# Fast intraoperative detection of primary CNS lymphoma and differentiation from common CNS tumors using stimulated Raman histology and deep learning

**DOI:** 10.1101/2024.08.25.24312509

**Authors:** David Reinecke, Nader Maroouf, Andrew Smith, Daniel Alber, John Markert, Nicolas K. Goff, Todd C. Hollon, Asadur Chowdury, Cheng Jiang, Xinhai Hou, Anna-Katharina Meissner, Gina Fürtjes, Maximilian I. Ruge, Daniel Ruess, Thomas Stehle, Abdulkader Al-Shughri, Lisa I. Körner, Georg Widhalm, Thomas Roetzer-Pejrimovsky, John G. Golfinos, Matija Snuderl, Volker Neuschmelting, Daniel A. Orringer

**Author notes:** Corresponding author: David Reinecke, MD Department of Neurosurgery NYU Langone Health, New York University, 550 First Avenue, New York, NY 10016.

## Abstract

**Background:** Accurate intraoperative diagnosis is crucial for differentiating between primary CNS lymphoma (PCNSL) and other CNS entities, guiding surgical decision-making, but represents significant challenges due to overlapping histomorphological features, time constraints, and differing treatment strategies. We combined stimulated Raman histology (SRH) with deep learning to address this challenge. We imaged unprocessed, label-free tissue samples intraoperatively using a portable Raman scattering microscope, generating virtual H&E-like images within less than three minutes. We developed a deep learning pipeline called RapidLymphoma based on a self-supervised learning strategy to (1) detect PCNSL, (2) differentiate from other CNS entities, and (3) test the diagnostic performance in a prospective international multicenter cohort and two additional independent test cohorts. We trained on 54,000 SRH patch images sourced from surgical resections and stereotactic-guided biopsies, including various CNS tumor/non-tumor lesions. Training and test data were collected from four tertiary international medical centers. The final histopathological diagnosis served as ground-truth. In the prospective test cohort of PCNSL and non-PCNSL entities (n=160), RapidLymphoma achieved an overall balanced accuracy of 97.81% ±0.91, non-inferior to frozen section analysis in detecting PCNSL (100% vs. 78.94%). The additional test cohorts (n=420, n=59) reached balanced accuracy rates of 95.44% ±0.74 and 95.57% ±2.47 in differentiating IDH-wildtype diffuse gliomas and various brain metastasis from PCNSL. Visual heatmaps revealed RapidLymphoma’s capabilities to detect class-specific histomorphological key features. RapidLymphoma is valid and reliable in detecting PCNSL and differentiating from other CNS entities within three minutes, as well as visual feedback in an intraoperative setting. This leads to fast clinical decision-making and further treatment strategy planning.

**Importance of the study:** This study introduces RapidLymphoma, a novel self-supervised-based deep-learning model for visual representations to leverage the detection of primary CNS Lymphoma (PCNSL) and differentiation from common and rare CNS entities using intraoperative label-free stimulated Raman histology. While PCNSL is rare, time-critical personalized treatment with fast intraoperative decision-making is needed. In an international multicentric clinical trial, RapidLymphoma first demonstrated its ability to detect and differentiate PCNSL from other CNS lesions with an overall diagnostic balanced accuracy of 97.81% ± 0.91 compared to formalin-fixed paraffin-embedded diagnosis and is non-inferior to frozen section analysis. It provides near real-time intraoperative feedback and guidance to the surgeon, delivering a diagnosis in under three minutes. RapidLymphoma extracts key histomorphological features for detecting and differentiating CNS lesions by utilizing the benefits of intraoperative stimulated Raman histology. This guidance is assisted through a visual prediction heatmap feedback, highlighting critical areas for the surgeon and pathologist.

## Supplemental Table S3 - Patch-Level - Prospective Cohort for "Fast intraoperative detection of primary CNS lymphoma and differentiation from common CNS tumors using stimulated Raman histology and deep learning" (part 1 of 3)

### Sheet: predictions_correct_incorrect_t
institution	path	patient_id	mosaic_number	label_string	label	prediction	category	correct_prediction	prob_lymphoma	prob_no_lymphoma	full_diagnosis	diagnosis
MUV	MUV/NIO_MUV_100/1/patches/NIO_MUV_100-1-1000_2000_0_300.tif	NIO_MUV_100	1	no_lymphoma	1	1	True Negative	True	0.03476897	0.96523106	Glioblastoma IDH-wildtype CNS WHO Grade 4	HGG
MUV	MUV/NIO_MUV_100/8/patches/NIO_MUV_100-8-1000_2000_300_0.tif	NIO_MUV_100	8	no_lymphoma	1	1	True Negative	True	0.29768324	0.7023168	Glioblastoma IDH-wildtype CNS WHO Grade 4	HGG
MUV	MUV/NIO_MUV_100/8/patches/NIO_MUV_100-8-4000_2000_0_600.tif	NIO_MUV_100	8	no_lymphoma	1	1	True Negative	True	0.13627075	0.8637293	Glioblastoma IDH-wildtype CNS WHO Grade 4	HGG
MUV	MUV/NIO_MUV_100/8/patches/NIO_MUV_100-8-1000_2000_0_600.tif	NIO_MUV_100	8	no_lymphoma	1	1	True Negative	True	0.15824215	0.8417579	Glioblastoma IDH-wildtype CNS WHO Grade 4	HGG
MUV	MUV/NIO_MUV_100/8/patches/NIO_MUV_100-8-0_0_0_600.tif	NIO_MUV_100	8	no_lymphoma	1	1	True Negative	True	0.027689332	0.9723106	Glioblastoma IDH-wildtype CNS WHO Grade 4	HGG
MUV	MUV/NIO_MUV_100/8/patches/NIO_MUV_100-8-0_2000_0_600.tif	NIO_MUV_100	8	no_lymphoma	1	1	True Negative	True	0.29415706	0.7058429	Glioblastoma IDH-wildtype CNS WHO Grade 4	HGG
MUV	MUV/NIO_MUV_100/8/patches/NIO_MUV_100-8-5000_3000_0_0.tif	NIO_MUV_100	8	no_lymphoma	1	1	True Negative	True	0.06342912	0.9365709	Glioblastoma IDH-wildtype CNS WHO Grade 4	HGG
MUV	MUV/NIO_MUV_100/8/patches/NIO_MUV_100-8-4000_0_0_300.tif	NIO_MUV_100	8	no_lymphoma	1	1	True Negative	True	0.10004063	0.8999594	Glioblastoma IDH-wildtype CNS WHO Grade 4	HGG
MUV	MUV/NIO_MUV_100/8/patches/NIO_MUV_100-8-4000_5000_0_0.tif	NIO_MUV_100	8	no_lymphoma	1	1	True Negative	True	0.3368889	0.66311103	Glioblastoma IDH-wildtype CNS WHO Grade 4	HGG
MUV	MUV/NIO_MUV_100/8/patches/NIO_MUV_100-8-5000_4000_300_300.tif	NIO_MUV_100	8	no_lymphoma	1	1	True Negative	True	0.060857642	0.93914235	Glioblastoma IDH-wildtype CNS WHO Grade 4	HGG
MUV	MUV/NIO_MUV_100/8/patches/NIO_MUV_100-8-5000_3000_600_600.tif	NIO_MUV_100	8	no_lymphoma	1	1	True Negative	True	0.046502475	0.9534975	Glioblastoma IDH-wildtype CNS WHO Grade 4	HGG
MUV	MUV/NIO_MUV_100/8/patches/NIO_MUV_100-8-3000_3000_0_0.tif	NIO_MUV_100	8	no_lymphoma	1	1	True Negative	True	0.031379834	0.9686202	Glioblastoma IDH-wildtype CNS WHO Grade 4	HGG
MUV	MUV/NIO_MUV_100/8/patches/NIO_MUV_100-8-2000_3000_300_300.tif	NIO_MUV_100	8	no_lymphoma	1	1	True Negative	True	0.15667208	0.8433279	Glioblastoma IDH-wildtype CNS WHO Grade 4	HGG
MUV	MUV/NIO_MUV_100/8/patches/NIO_MUV_100-8-3000_2000_600_300.tif	NIO_MUV_100	8	no_lymphoma	1	1	True Negative	True	0.22377703	0.77622294	Glioblastoma IDH-wildtype CNS WHO Grade 4	HGG
MUV	MUV/NIO_MUV_100/8/patches/NIO_MUV_100-8-3000_3000_600_600.tif	NIO_MUV_100	8	no_lymphoma	1	1	True Negative	True	0.035309922	0.96469	Glioblastoma IDH-wildtype CNS WHO Grade 4	HGG
MUV	MUV/NIO_MUV_100/8/patches/NIO_MUV_100-8-0_1000_300_600.tif	NIO_MUV_100	8	no_lymphoma	1	1	True Negative	True	0.06013169	0.9398683	Glioblastoma IDH-wildtype CNS WHO Grade 4	HGG
MUV	MUV/NIO_MUV_100/8/patches/NIO_MUV_100-8-2000_4000_0_600.tif	NIO_MUV_100	8	no_lymphoma	1	1	True Negative	True	0.23018159	0.7698184	Glioblastoma IDH-wildtype CNS WHO Grade 4	HGG
MUV	MUV/NIO_MUV_100/8/patches/NIO_MUV_100-8-0_2000_600_300.tif	NIO_MUV_100	8	no_lymphoma	1	1	True Negative	True	0.036492158	0.9635079	Glioblastoma IDH-wildtype CNS WHO Grade 4	HGG
MUV	MUV/NIO_MUV_100/8/patches/NIO_MUV_100-8-4000_4000_0_300.tif	NIO_MUV_100	8	no_lymphoma	1	1	True Negative	True	0.03803045	0.9619695	Glioblastoma IDH-wildtype CNS WHO Grade 4	HGG
MUV	MUV/NIO_MUV_100/8/patches/NIO_MUV_100-8-4000_4000_300_600.tif	NIO_MUV_100	8	no_lymphoma	1	1	True Negative	True	0.08248713	0.91751283	Glioblastoma IDH-wildtype CNS WHO Grade 4	HGG
MUV	MUV/NIO_MUV_100/8/patches/NIO_MUV_100-8-2000_0_300_300.tif	NIO_MUV_100	8	no_lymphoma	1	1	True Negative	True	0.38386488	0.6161351	Glioblastoma IDH-wildtype CNS WHO Grade 4	HGG
MUV	MUV/NIO_MUV_100/8/patches/NIO_MUV_100-8-3000_5000_300_300.tif	NIO_MUV_100	8	no_lymphoma	1	1	True Negative	True	0.1334058	0.86659425	Glioblastoma IDH-wildtype CNS WHO Grade 4	HGG
MUV	MUV/NIO_MUV_100/8/patches/NIO_MUV_100-8-2000_0_600_300.tif	NIO_MUV_100	8	no_lymphoma	1	1	True Negative	True	0.07733406	0.9226659	Glioblastoma IDH-wildtype CNS WHO Grade 4	HGG
MUV	MUV/NIO_MUV_100/8/patches/NIO_MUV_100-8-3000_4000_300_600.tif	NIO_MUV_100	8	no_lymphoma	1	1	True Negative	True	0.042400815	0.95759916	Glioblastoma IDH-wildtype CNS WHO Grade 4	HGG
MUV	MUV/NIO_MUV_100/8/patches/NIO_MUV_100-8-2000_0_0_600.tif	NIO_MUV_100	8	no_lymphoma	1	1	True Negative	True	0.25274768	0.7472523	Glioblastoma IDH-wildtype CNS WHO Grade 4	HGG
MUV	MUV/NIO_MUV_100/8/patches/NIO_MUV_100-8-1000_0_300_600.tif	NIO_MUV_100	8	no_lymphoma	1	1	True Negative	True	0.42366794	0.5763321	Glioblastoma IDH-wildtype CNS WHO Grade 4	HGG
MUV	MUV/NIO_MUV_100/8/patches/NIO_MUV_100-8-1000_3000_300_600.tif	NIO_MUV_100	8	no_lymphoma	1	1	True Negative	True	0.21725914	0.7827409	Glioblastoma IDH-wildtype CNS WHO Grade 4	HGG
MUV	MUV/NIO_MUV_100/8/patches/NIO_MUV_100-8-4000_5000_300_300.tif	NIO_MUV_100	8	no_lymphoma	1	1	True Negative	True	0.18955848	0.81044155	Glioblastoma IDH-wildtype CNS WHO Grade 4	HGG
MUV	MUV/NIO_MUV_100/8/patches/NIO_MUV_100-8-1000_1000_0_300.tif	NIO_MUV_100	8	no_lymphoma	1	1	True Negative	True	0.31721464	0.68278533	Glioblastoma IDH-wildtype CNS WHO Grade 4	HGG
MUV	MUV/NIO_MUV_100/8/patches/NIO_MUV_100-8-4000_5000_0_600.tif	NIO_MUV_100	8	no_lymphoma	1	1	True Negative	True	0.29062548	0.7093745	Glioblastoma IDH-wildtype CNS WHO Grade 4	HGG
MUV	MUV/NIO_MUV_100/8/patches/NIO_MUV_100-8-1000_2000_0_300.tif	NIO_MUV_100	8	no_lymphoma	1	1	True Negative	True	0.04730734	0.95269275	Glioblastoma IDH-wildtype CNS WHO Grade 4	HGG
MUV	MUV/NIO_MUV_100/8/patches/NIO_MUV_100-8-2000_2000_0_300.tif	NIO_MUV_100	8	no_lymphoma	1	1	True Negative	True	0.18225856	0.8177414	Glioblastoma IDH-wildtype CNS WHO Grade 4	HGG
MUV	MUV/NIO_MUV_100/8/patches/NIO_MUV_100-8-4000_1000_300_300.tif	NIO_MUV_100	8	no_lymphoma	1	1	True Negative	True	0.031659417	0.96834064	Glioblastoma IDH-wildtype CNS WHO Grade 4	HGG
MUV	MUV/NIO_MUV_100/8/patches/NIO_MUV_100-8-4000_5000_300_0.tif	NIO_MUV_100	8	no_lymphoma	1	1	True Negative	True	0.038631964	0.961368	Glioblastoma IDH-wildtype CNS WHO Grade 4	HGG
MUV	MUV/NIO_MUV_100/8/patches/NIO_MUV_100-8-3000_1000_300_300.tif	NIO_MUV_100	8	no_lymphoma	1	1	True Negative	True	0.16428022	0.83571976	Glioblastoma IDH-wildtype CNS WHO Grade 4	HGG
MUV	MUV/NIO_MUV_100/8/patches/NIO_MUV_100-8-5000_4000_300_600.tif	NIO_MUV_100	8	no_lymphoma	1	1	True Negative	True	0.086084805	0.91391516	Glioblastoma IDH-wildtype CNS WHO Grade 4	HGG
MUV	MUV/NIO_MUV_100/8/patches/NIO_MUV_100-8-3000_1000_0_0.tif	NIO_MUV_100	8	no_lymphoma	1	1	True Negative	True	0.11081626	0.8891837	Glioblastoma IDH-wildtype CNS WHO Grade 4	HGG
MUV	MUV/NIO_MUV_100/8/patches/NIO_MUV_100-8-2000_4000_300_300.tif	NIO_MUV_100	8	no_lymphoma	1	1	True Negative	True	0.057206877	0.9427931	Glioblastoma IDH-wildtype CNS WHO Grade 4	HGG
MUV	MUV/NIO_MUV_100/8/patches/NIO_MUV_100-8-2000_0_300_0.tif	NIO_MUV_100	8	no_lymphoma	1	1	True Negative	True	0.11973038	0.88026965	Glioblastoma IDH-wildtype CNS WHO Grade 4	HGG
MUV	MUV/NIO_MUV_100/8/patches/NIO_MUV_100-8-3000_1000_0_600.tif	NIO_MUV_100	8	no_lymphoma	1	1	True Negative	True	0.17289579	0.82710415	Glioblastoma IDH-wildtype CNS WHO Grade 4	HGG
MUV	MUV/NIO_MUV_100/8/patches/NIO_MUV_100-8-3000_2000_300_300.tif	NIO_MUV_100	8	no_lymphoma	1	1	True Negative	True	0.056931376	0.9430687	Glioblastoma IDH-wildtype CNS WHO Grade 4	HGG
MUV	MUV/NIO_MUV_100/8/patches/NIO_MUV_100-8-0_1000_300_300.tif	NIO_MUV_100	8	no_lymphoma	1	1	True Negative	True	0.26863596	0.731364	Glioblastoma IDH-wildtype CNS WHO Grade 4	HGG
MUV	MUV/NIO_MUV_100/8/patches/NIO_MUV_100-8-4000_3000_600_300.tif	NIO_MUV_100	8	no_lymphoma	1	1	True Negative	True	0.09311561	0.9068844	Glioblastoma IDH-wildtype CNS WHO Grade 4	HGG
MUV	MUV/NIO_MUV_100/8/patches/NIO_MUV_100-8-1000_3000_600_0.tif	NIO_MUV_100	8	no_lymphoma	1	1	True Negative	True	0.06160584	0.9383942	Glioblastoma IDH-wildtype CNS WHO Grade 4	HGG
MUV	MUV/NIO_MUV_100/8/patches/NIO_MUV_100-8-3000_2000_600_600.tif	NIO_MUV_100	8	no_lymphoma	1	1	True Negative	True	0.07051861	0.92948145	Glioblastoma IDH-wildtype CNS WHO Grade 4	HGG
MUV	MUV/NIO_MUV_100/8/patches/NIO_MUV_100-8-1000_4000_300_300.tif	NIO_MUV_100	8	no_lymphoma	1	1	True Negative	True	0.12214679	0.8778532	Glioblastoma IDH-wildtype CNS WHO Grade 4	HGG
MUV	MUV/NIO_MUV_100/8/patches/NIO_MUV_100-8-0_0_300_600.tif	NIO_MUV_100	8	no_lymphoma	1	1	True Negative	True	0.22758843	0.7724115	Glioblastoma IDH-wildtype CNS WHO Grade 4	HGG
MUV	MUV/NIO_MUV_100/8/patches/NIO_MUV_100-8-3000_4000_600_600.tif	NIO_MUV_100	8	no_lymphoma	1	1	True Negative	True	0.08203634	0.9179637	Glioblastoma IDH-wildtype CNS WHO Grade 4	HGG
MUV	MUV/NIO_MUV_100/8/patches/NIO_MUV_100-8-4000_3000_300_0.tif	NIO_MUV_100	8	no_lymphoma	1	1	True Negative	True	0.10530749	0.8946925	Glioblastoma IDH-wildtype CNS WHO Grade 4	HGG
MUV	MUV/NIO_MUV_100/8/patches/NIO_MUV_100-8-0_0_600_0.tif	NIO_MUV_100	8	no_lymphoma	1	1	True Negative	True	0.18750535	0.8124947	Glioblastoma IDH-wildtype CNS WHO Grade 4	HGG
MUV	MUV/NIO_MUV_100/8/patches/NIO_MUV_100-8-3000_5000_600_0.tif	NIO_MUV_100	8	no_lymphoma	1	1	True Negative	True	0.08964389	0.91035604	Glioblastoma IDH-wildtype CNS WHO Grade 4	HGG
MUV	MUV/NIO_MUV_100/8/patches/NIO_MUV_100-8-5000_3000_300_600.tif	NIO_MUV_100	8	no_lymphoma	1	1	True Negative	True	0.06574447	0.9342556	Glioblastoma IDH-wildtype CNS WHO Grade 4	HGG
MUV	MUV/NIO_MUV_100/8/patches/NIO_MUV_100-8-0_5000_0_0.tif	NIO_MUV_100	8	no_lymphoma	1	1	True Negative	True	0.14300519	0.8569948	Glioblastoma IDH-wildtype CNS WHO Grade 4	HGG
MUV	MUV/NIO_MUV_100/8/patches/NIO_MUV_100-8-2000_4000_300_0.tif	NIO_MUV_100	8	no_lymphoma	1	1	True Negative	True	0.101186946	0.89881307	Glioblastoma IDH-wildtype CNS WHO Grade 4	HGG
MUV	MUV/NIO_MUV_100/8/patches/NIO_MUV_100-8-4000_2000_300_600.tif	NIO_MUV_100	8	no_lymphoma	1	1	True Negative	True	0.11438008	0.88561994	Glioblastoma IDH-wildtype CNS WHO Grade 4	HGG
MUV	MUV/NIO_MUV_100/8/patches/NIO_MUV_100-8-0_0_600_600.tif	NIO_MUV_100	8	no_lymphoma	1	1	True Negative	True	0.18483114	0.8151688	Glioblastoma IDH-wildtype CNS WHO Grade 4	HGG
MUV	MUV/NIO_MUV_100/8/patches/NIO_MUV_100-8-4000_0_600_0.tif	NIO_MUV_100	8	no_lymphoma	1	1	True Negative	True	0.04135712	0.95864284	Glioblastoma IDH-wildtype CNS WHO Grade 4	HGG
MUV	MUV/NIO_MUV_100/8/patches/NIO_MUV_100-8-0_2000_0_0.tif	NIO_MUV_100	8	no_lymphoma	1	1	True Negative	True	0.13895236	0.8610477	Glioblastoma IDH-wildtype CNS WHO Grade 4	HGG
MUV	MUV/NIO_MUV_100/8/patches/NIO_MUV_100-8-1000_5000_300_600.tif	NIO_MUV_100	8	no_lymphoma	1	1	True Negative	True	0.18867612	0.8113239	Glioblastoma IDH-wildtype CNS WHO Grade 4	HGG
MUV	MUV/NIO_MUV_100/8/patches/NIO_MUV_100-8-1000_3000_0_300.tif	NIO_MUV_100	8	no_lymphoma	1	1	True Negative	True	0.13469198	0.865308	Glioblastoma IDH-wildtype CNS WHO Grade 4	HGG
MUV	MUV/NIO_MUV_100/8/patches/NIO_MUV_100-8-0_5000_300_600.tif	NIO_MUV_100	8	no_lymphoma	1	1	True Negative	True	0.23733076	0.7626692	Glioblastoma IDH-wildtype CNS WHO Grade 4	HGG
MUV	MUV/NIO_MUV_100/8/patches/NIO_MUV_100-8-3000_4000_600_0.tif	NIO_MUV_100	8	no_lymphoma	1	1	True Negative	True	0.030803561	0.9691964	Glioblastoma IDH-wildtype CNS WHO Grade 4	HGG
MUV	MUV/NIO_MUV_100/8/patches/NIO_MUV_100-8-5000_2000_600_0.tif	NIO_MUV_100	8	no_lymphoma	1	1	True Negative	True	0.122885555	0.8771145	Glioblastoma IDH-wildtype CNS WHO Grade 4	HGG
MUV	MUV/NIO_MUV_100/8/patches/NIO_MUV_100-8-3000_0_600_300.tif	NIO_MUV_100	8	no_lymphoma	1	1	True Negative	True	0.08150648	0.91849357	Glioblastoma IDH-wildtype CNS WHO Grade 4	HGG
MUV	MUV/NIO_MUV_100/8/patches/NIO_MUV_100-8-3000_4000_300_300.tif	NIO_MUV_100	8	no_lymphoma	1	1	True Negative	True	0.030137004	0.969863	Glioblastoma IDH-wildtype CNS WHO Grade 4	HGG
MUV	MUV/NIO_MUV_100/8/patches/NIO_MUV_100-8-2000_3000_300_600.tif	NIO_MUV_100	8	no_lymphoma	1	1	True Negative	True	0.32905743	0.67094254	Glioblastoma IDH-wildtype CNS WHO Grade 4	HGG
MUV	MUV/NIO_MUV_100/8/patches/NIO_MUV_100-8-0_4000_300_0.tif	NIO_MUV_100	8	no_lymphoma	1	1	True Negative	True	0.118511975	0.8814881	Glioblastoma IDH-wildtype CNS WHO Grade 4	HGG
MUV	MUV/NIO_MUV_100/8/patches/NIO_MUV_100-8-4000_2000_0_300.tif	NIO_MUV_100	8	no_lymphoma	1	1	True Negative	True	0.29304522	0.7069548	Glioblastoma IDH-wildtype CNS WHO Grade 4	HGG
MUV	MUV/NIO_MUV_100/8/patches/NIO_MUV_100-8-3000_4000_600_300.tif	NIO_MUV_100	8	no_lymphoma	1	1	True Negative	True	0.022435777	0.9775643	Glioblastoma IDH-wildtype CNS WHO Grade 4	HGG
MUV	MUV/NIO_MUV_100/8/patches/NIO_MUV_100-8-5000_1000_300_300.tif	NIO_MUV_100	8	no_lymphoma	1	1	True Negative	True	0.07647547	0.92352456	Glioblastoma IDH-wildtype CNS WHO Grade 4	HGG
MUV	MUV/NIO_MUV_100/8/patches/NIO_MUV_100-8-1000_3000_0_0.tif	NIO_MUV_100	8	no_lymphoma	1	1	True Negative	True	0.061805353	0.9381946	Glioblastoma IDH-wildtype CNS WHO Grade 4	HGG
MUV	MUV/NIO_MUV_100/8/patches/NIO_MUV_100-8-0_4000_0_600.tif	NIO_MUV_100	8	no_lymphoma	1	1	True Negative	True	0.051990353	0.9480096	Glioblastoma IDH-wildtype CNS WHO Grade 4	HGG
MUV	MUV/NIO_MUV_100/8/patches/NIO_MUV_100-8-1000_4000_600_600.tif	NIO_MUV_100	8	no_lymphoma	1	1	True Negative	True	0.069076724	0.9309232	Glioblastoma IDH-wildtype CNS WHO Grade 4	HGG
MUV	MUV/NIO_MUV_100/8/patches/NIO_MUV_100-8-1000_3000_600_300.tif	NIO_MUV_100	8	no_lymphoma	1	1	True Negative	True	0.11646082	0.88353914	Glioblastoma IDH-wildtype CNS WHO Grade 4	HGG
MUV	MUV/NIO_MUV_100/8/patches/NIO_MUV_100-8-1000_3000_300_0.tif	NIO_MUV_100	8	no_lymphoma	1	1	True Negative	True	0.25309378	0.7469062	Glioblastoma IDH-wildtype CNS WHO Grade 4	HGG
MUV	MUV/NIO_MUV_100/8/patches/NIO_MUV_100-8-3000_5000_300_600.tif	NIO_MUV_100	8	no_lymphoma	1	1	True Negative	True	0.11809928	0.8819007	Glioblastoma IDH-wildtype CNS WHO Grade 4	HGG
MUV	MUV/NIO_MUV_100/8/patches/NIO_MUV_100-8-3000_5000_600_300.tif	NIO_MUV_100	8	no_lymphoma	1	1	True Negative	True	0.12269639	0.87730366	Glioblastoma IDH-wildtype CNS WHO Grade 4	HGG
MUV	MUV/NIO_MUV_100/8/patches/NIO_MUV_100-8-5000_2000_0_600.tif	NIO_MUV_100	8	no_lymphoma	1	1	True Negative	True	0.083711885	0.9162881	Glioblastoma IDH-wildtype CNS WHO Grade 4	HGG
MUV	MUV/NIO_MUV_100/8/patches/NIO_MUV_100-8-2000_0_600_600.tif	NIO_MUV_100	8	no_lymphoma	1	1	True Negative	True	0.19721471	0.80278534	Glioblastoma IDH-wildtype CNS WHO Grade 4	HGG
MUV	MUV/NIO_MUV_100/8/patches/NIO_MUV_100-8-0_2000_600_0.tif	NIO_MUV_100	8	no_lymphoma	1	1	True Negative	True	0.041668702	0.9583313	Glioblastoma IDH-wildtype CNS WHO Grade 4	HGG
MUV	MUV/NIO_MUV_100/8/patches/NIO_MUV_100-8-1000_3000_600_600.tif	NIO_MUV_100	8	no_lymphoma	1	1	True Negative	True	0.050931785	0.9490682	Glioblastoma IDH-wildtype CNS WHO Grade 4	HGG
MUV	MUV/NIO_MUV_100/8/patches/NIO_MUV_100-8-4000_1000_300_0.tif	NIO_MUV_100	8	no_lymphoma	1	1	True Negative	True	0.25104535	0.74895465	Glioblastoma IDH-wildtype CNS WHO Grade 4	HGG
MUV	MUV/NIO_MUV_100/8/patches/NIO_MUV_100-8-2000_2000_0_600.tif	NIO_MUV_100	8	no_lymphoma	1	1	True Negative	True	0.12595567	0.8740443	Glioblastoma IDH-wildtype CNS WHO Grade 4	HGG
MUV	MUV/NIO_MUV_100/8/patches/NIO_MUV_100-8-1000_3000_0_600.tif	NIO_MUV_100	8	no_lymphoma	1	1	True Negative	True	0.17151804	0.8284819	Glioblastoma IDH-wildtype CNS WHO Grade 4	HGG
MUV	MUV/NIO_MUV_100/8/patches/NIO_MUV_100-8-5000_1000_300_600.tif	NIO_MUV_100	8	no_lymphoma	1	1	True Negative	True	0.05885176	0.9411483	Glioblastoma IDH-wildtype CNS WHO Grade 4	HGG
MUV	MUV/NIO_MUV_100/8/patches/NIO_MUV_100-8-2000_5000_600_300.tif	NIO_MUV_100	8	no_lymphoma	1	1	True Negative	True	0.31355405	0.6864459	Glioblastoma IDH-wildtype CNS WHO Grade 4	HGG
MUV	MUV/NIO_MUV_100/8/patches/NIO_MUV_100-8-5000_3000_0_600.tif	NIO_MUV_100	8	no_lymphoma	1	1	True Negative	True	0.3055447	0.6944553	Glioblastoma IDH-wildtype CNS WHO Grade 4	HGG
MUV	MUV/NIO_MUV_100/8/patches/NIO_MUV_100-8-1000_5000_0_300.tif	NIO_MUV_100	8	no_lymphoma	1	1	True Negative	True	0.116741255	0.88325876	Glioblastoma IDH-wildtype CNS WHO Grade 4	HGG
MUV	MUV/NIO_MUV_100/8/patches/NIO_MUV_100-8-3000_1000_300_600.tif	NIO_MUV_100	8	no_lymphoma	1	1	True Negative	True	0.15893294	0.8410671	Glioblastoma IDH-wildtype CNS WHO Grade 4	HGG
MUV	MUV/NIO_MUV_100/8/patches/NIO_MUV_100-8-1000_5000_600_300.tif	NIO_MUV_100	8	no_lymphoma	1	1	True Negative	True	0.13716103	0.862839	Glioblastoma IDH-wildtype CNS WHO Grade 4	HGG
MUV	MUV/NIO_MUV_100/8/patches/NIO_MUV_100-8-4000_4000_300_300.tif	NIO_MUV_100	8	no_lymphoma	1	1	True Negative	True	0.030230043	0.96976995	Glioblastoma IDH-wildtype CNS WHO Grade 4	HGG
MUV	MUV/NIO_MUV_100/8/patches/NIO_MUV_100-8-2000_3000_0_300.tif	NIO_MUV_100	8	no_lymphoma	1	1	True Negative	True	0.17904672	0.82095325	Glioblastoma IDH-wildtype CNS WHO Grade 4	HGG
MUV	MUV/NIO_MUV_100/8/patches/NIO_MUV_100-8-0_0_600_300.tif	NIO_MUV_100	8	no_lymphoma	1	1	True Negative	True	0.059080284	0.94091976	Glioblastoma IDH-wildtype CNS WHO Grade 4	HGG
MUV	MUV/NIO_MUV_100/8/patches/NIO_MUV_100-8-4000_0_300_600.tif	NIO_MUV_100	8	no_lymphoma	1	1	True Negative	True	0.050548878	0.94945115	Glioblastoma IDH-wildtype CNS WHO Grade 4	HGG
MUV	MUV/NIO_MUV_100/8/patches/NIO_MUV_100-8-5000_5000_600_300.tif	NIO_MUV_100	8	no_lymphoma	1	1	True Negative	True	0.3099463	0.6900537	Glioblastoma IDH-wildtype CNS WHO Grade 4	HGG
MUV	MUV/NIO_MUV_100/8/patches/NIO_MUV_100-8-5000_4000_0_300.tif	NIO_MUV_100	8	no_lymphoma	1	1	True Negative	True	0.0582992	0.9417008	Glioblastoma IDH-wildtype CNS WHO Grade 4	HGG
MUV	MUV/NIO_MUV_100/8/patches/NIO_MUV_100-8-3000_0_0_0.tif	NIO_MUV_100	8	no_lymphoma	1	1	True Negative	True	0.18271609	0.8172839	Glioblastoma IDH-wildtype CNS WHO Grade 4	HGG
MUV	MUV/NIO_MUV_100/5/patches/NIO_MUV_100-5-0_1000_600_0.tif	NIO_MUV_100	5	no_lymphoma	1	1	True Negative	True	0.13645516	0.8635448	Glioblastoma IDH-wildtype CNS WHO Grade 4	HGG
MUV	MUV/NIO_MUV_100/5/patches/NIO_MUV_100-5-1000_5000_300_0.tif	NIO_MUV_100	5	no_lymphoma	1	1	True Negative	True	0.025173698	0.9748263	Glioblastoma IDH-wildtype CNS WHO Grade 4	HGG
MUV	MUV/NIO_MUV_100/5/patches/NIO_MUV_100-5-1000_4000_600_300.tif	NIO_MUV_100	5	no_lymphoma	1	1	True Negative	True	0.008215619	0.99178433	Glioblastoma IDH-wildtype CNS WHO Grade 4	HGG
MUV	MUV/NIO_MUV_100/5/patches/NIO_MUV_100-5-0_3000_0_0.tif	NIO_MUV_100	5	no_lymphoma	1	1	True Negative	True	0.033589937	0.96641	Glioblastoma IDH-wildtype CNS WHO Grade 4	HGG
MUV	MUV/NIO_MUV_100/5/patches/NIO_MUV_100-5-5000_0_600_0.tif	NIO_MUV_100	5	no_lymphoma	1	1	True Negative	True	0.06581772	0.9341822	Glioblastoma IDH-wildtype CNS WHO Grade 4	HGG
MUV	MUV/NIO_MUV_100/5/patches/NIO_MUV_100-5-5000_2000_0_600.tif	NIO_MUV_100	5	no_lymphoma	1	1	True Negative	True	0.016307632	0.9836924	Glioblastoma IDH-wildtype CNS WHO Grade 4	HGG
MUV	MUV/NIO_MUV_100/5/patches/NIO_MUV_100-5-5000_3000_300_600.tif	NIO_MUV_100	5	no_lymphoma	1	1	True Negative	True	0.0036722964	0.9963277	Glioblastoma IDH-wildtype CNS WHO Grade 4	HGG
MUV	MUV/NIO_MUV_100/8/patches/NIO_MUV_100-8-1000_5000_0_600.tif	NIO_MUV_100	8	no_lymphoma	1	1	True Negative	True	0.33504856	0.66495144	Glioblastoma IDH-wildtype CNS WHO Grade 4	HGG
MUV	MUV/NIO_MUV_100/8/patches/NIO_MUV_100-8-3000_2000_300_0.tif	NIO_MUV_100	8	no_lymphoma	1	1	True Negative	True	0.14132549	0.8586745	Glioblastoma IDH-wildtype CNS WHO Grade 4	HGG
MUV	MUV/NIO_MUV_100/8/patches/NIO_MUV_100-8-2000_5000_0_0.tif	NIO_MUV_100	8	no_lymphoma	1	1	True Negative	True	0.22961526	0.7703848	Glioblastoma IDH-wildtype CNS WHO Grade 4	HGG
MUV	MUV/NIO_MUV_100/8/patches/NIO_MUV_100-8-3000_1000_600_600.tif	NIO_MUV_100	8	no_lymphoma	1	1	True Negative	True	0.4066167	0.5933833	Glioblastoma IDH-wildtype CNS WHO Grade 4	HGG
MUV	MUV/NIO_MUV_100/8/patches/NIO_MUV_100-8-0_4000_300_300.tif	NIO_MUV_100	8	no_lymphoma	1	1	True Negative	True	0.05049024	0.94950974	Glioblastoma IDH-wildtype CNS WHO Grade 4	HGG
MUV	MUV/NIO_MUV_100/8/patches/NIO_MUV_100-8-4000_5000_300_600.tif	NIO_MUV_100	8	no_lymphoma	1	1	True Negative	True	0.48564574	0.5143543	Glioblastoma IDH-wildtype CNS WHO Grade 4	HGG
MUV	MUV/NIO_MUV_100/8/patches/NIO_MUV_100-8-4000_2000_0_0.tif	NIO_MUV_100	8	no_lymphoma	1	1	True Negative	True	0.090951554	0.90904844	Glioblastoma IDH-wildtype CNS WHO Grade 4	HGG
MUV	MUV/NIO_MUV_100/8/patches/NIO_MUV_100-8-4000_0_300_300.tif	NIO_MUV_100	8	no_lymphoma	1	1	True Negative	True	0.29513374	0.7048663	Glioblastoma IDH-wildtype CNS WHO Grade 4	HGG
MUV	MUV/NIO_MUV_100/8/patches/NIO_MUV_100-8-0_5000_300_300.tif	NIO_MUV_100	8	no_lymphoma	1	1	True Negative	True	0.123800956	0.87619907	Glioblastoma IDH-wildtype CNS WHO Grade 4	HGG
MUV	MUV/NIO_MUV_100/8/patches/NIO_MUV_100-8-0_0_0_0.tif	NIO_MUV_100	8	no_lymphoma	1	1	True Negative	True	0.19779477	0.80220526	Glioblastoma IDH-wildtype CNS WHO Grade 4	HGG
MUV	MUV/NIO_MUV_100/8/patches/NIO_MUV_100-8-5000_1000_600_600.tif	NIO_MUV_100	8	no_lymphoma	1	1	True Negative	True	0.07664561	0.9233544	Glioblastoma IDH-wildtype CNS WHO Grade 4	HGG
MUV	MUV/NIO_MUV_100/8/patches/NIO_MUV_100-8-4000_4000_600_0.tif	NIO_MUV_100	8	no_lymphoma	1	1	True Negative	True	0.09485168	0.9051483	Glioblastoma IDH-wildtype CNS WHO Grade 4	HGG
MUV	MUV/NIO_MUV_100/8/patches/NIO_MUV_100-8-3000_2000_300_600.tif	NIO_MUV_100	8	no_lymphoma	1	1	True Negative	True	0.08882234	0.9111777	Glioblastoma IDH-wildtype CNS WHO Grade 4	HGG
MUV	MUV/NIO_MUV_100/8/patches/NIO_MUV_100-8-2000_3000_600_600.tif	NIO_MUV_100	8	no_lymphoma	1	1	True Negative	True	0.08775061	0.9122493	Glioblastoma IDH-wildtype CNS WHO Grade 4	HGG
MUV	MUV/NIO_MUV_100/8/patches/NIO_MUV_100-8-0_3000_300_0.tif	NIO_MUV_100	8	no_lymphoma	1	1	True Negative	True	0.02278458	0.97721547	Glioblastoma IDH-wildtype CNS WHO Grade 4	HGG
MUV	MUV/NIO_MUV_100/8/patches/NIO_MUV_100-8-1000_0_600_600.tif	NIO_MUV_100	8	no_lymphoma	1	1	True Negative	True	0.14220348	0.8577965	Glioblastoma IDH-wildtype CNS WHO Grade 4	HGG
MUV	MUV/NIO_MUV_100/8/patches/NIO_MUV_100-8-1000_4000_300_600.tif	NIO_MUV_100	8	no_lymphoma	1	1	True Negative	True	0.16208887	0.8379111	Glioblastoma IDH-wildtype CNS WHO Grade 4	HGG
MUV	MUV/NIO_MUV_100/8/patches/NIO_MUV_100-8-3000_1000_600_300.tif	NIO_MUV_100	8	no_lymphoma	1	1	True Negative	True	0.23436613	0.7656339	Glioblastoma IDH-wildtype CNS WHO Grade 4	HGG
MUV	MUV/NIO_MUV_100/8/patches/NIO_MUV_100-8-4000_1000_600_300.tif	NIO_MUV_100	8	no_lymphoma	1	1	True Negative	True	0.06575841	0.93424165	Glioblastoma IDH-wildtype CNS WHO Grade 4	HGG
MUV	MUV/NIO_MUV_100/8/patches/NIO_MUV_100-8-5000_5000_300_600.tif	NIO_MUV_100	8	no_lymphoma	1	1	True Negative	True	0.16298518	0.83701485	Glioblastoma IDH-wildtype CNS WHO Grade 4	HGG
MUV	MUV/NIO_MUV_100/8/patches/NIO_MUV_100-8-4000_1000_0_300.tif	NIO_MUV_100	8	no_lymphoma	1	1	True Negative	True	0.055834603	0.94416535	Glioblastoma IDH-wildtype CNS WHO Grade 4	HGG
MUV	MUV/NIO_MUV_100/8/patches/NIO_MUV_100-8-5000_1000_0_600.tif	NIO_MUV_100	8	no_lymphoma	1	1	True Negative	True	0.047865465	0.95213455	Glioblastoma IDH-wildtype CNS WHO Grade 4	HGG
MUV	MUV/NIO_MUV_100/8/patches/NIO_MUV_100-8-4000_3000_0_600.tif	NIO_MUV_100	8	no_lymphoma	1	1	True Negative	True	0.015902914	0.9840971	Glioblastoma IDH-wildtype CNS WHO Grade 4	HGG
MUV	MUV/NIO_MUV_100/8/patches/NIO_MUV_100-8-4000_4000_600_300.tif	NIO_MUV_100	8	no_lymphoma	1	1	True Negative	True	0.039215848	0.96078414	Glioblastoma IDH-wildtype CNS WHO Grade 4	HGG
MUV	MUV/NIO_MUV_100/8/patches/NIO_MUV_100-8-5000_5000_300_300.tif	NIO_MUV_100	8	no_lymphoma	1	1	True Negative	True	0.35672918	0.64327085	Glioblastoma IDH-wildtype CNS WHO Grade 4	HGG
MUV	MUV/NIO_MUV_100/8/patches/NIO_MUV_100-8-3000_0_0_300.tif	NIO_MUV_100	8	no_lymphoma	1	1	True Negative	True	0.10683711	0.89316285	Glioblastoma IDH-wildtype CNS WHO Grade 4	HGG
MUV	MUV/NIO_MUV_100/8/patches/NIO_MUV_100-8-5000_2000_0_300.tif	NIO_MUV_100	8	no_lymphoma	1	1	True Negative	True	0.05662828	0.9433718	Glioblastoma IDH-wildtype CNS WHO Grade 4	HGG
MUV	MUV/NIO_MUV_100/8/patches/NIO_MUV_100-8-0_4000_600_0.tif	NIO_MUV_100	8	no_lymphoma	1	1	True Negative	True	0.16191371	0.8380863	Glioblastoma IDH-wildtype CNS WHO Grade 4	HGG
MUV	MUV/NIO_MUV_100/8/patches/NIO_MUV_100-8-5000_4000_300_0.tif	NIO_MUV_100	8	no_lymphoma	1	1	True Negative	True	0.091972195	0.9080278	Glioblastoma IDH-wildtype CNS WHO Grade 4	HGG
MUV	MUV/NIO_MUV_100/8/patches/NIO_MUV_100-8-3000_3000_0_600.tif	NIO_MUV_100	8	no_lymphoma	1	1	True Negative	True	0.08454927	0.9154507	Glioblastoma IDH-wildtype CNS WHO Grade 4	HGG
MUV	MUV/NIO_MUV_100/8/patches/NIO_MUV_100-8-2000_4000_0_300.tif	NIO_MUV_100	8	no_lymphoma	1	1	True Negative	True	0.07158638	0.9284136	Glioblastoma IDH-wildtype CNS WHO Grade 4	HGG
MUV	MUV/NIO_MUV_100/8/patches/NIO_MUV_100-8-3000_3000_600_0.tif	NIO_MUV_100	8	no_lymphoma	1	1	True Negative	True	0.024297474	0.97570246	Glioblastoma IDH-wildtype CNS WHO Grade 4	HGG
MUV	MUV/NIO_MUV_100/8/patches/NIO_MUV_100-8-4000_2000_600_300.tif	NIO_MUV_100	8	no_lymphoma	1	1	True Negative	True	0.043973196	0.95602673	Glioblastoma IDH-wildtype CNS WHO Grade 4	HGG
MUV	MUV/NIO_MUV_100/8/patches/NIO_MUV_100-8-5000_3000_300_0.tif	NIO_MUV_100	8	no_lymphoma	1	1	True Negative	True	0.035743464	0.9642566	Glioblastoma IDH-wildtype CNS WHO Grade 4	HGG
MUV	MUV/NIO_MUV_100/8/patches/NIO_MUV_100-8-4000_4000_600_600.tif	NIO_MUV_100	8	no_lymphoma	1	1	True Negative	True	0.0882693	0.9117307	Glioblastoma IDH-wildtype CNS WHO Grade 4	HGG
MUV	MUV/NIO_MUV_100/8/patches/NIO_MUV_100-8-2000_3000_0_0.tif	NIO_MUV_100	8	no_lymphoma	1	1	True Negative	True	0.0893759	0.9106241	Glioblastoma IDH-wildtype CNS WHO Grade 4	HGG
MUV	MUV/NIO_MUV_100/8/patches/NIO_MUV_100-8-5000_1000_300_0.tif	NIO_MUV_100	8	no_lymphoma	1	1	True Negative	True	0.105338186	0.89466184	Glioblastoma IDH-wildtype CNS WHO Grade 4	HGG
MUV	MUV/NIO_MUV_100/8/patches/NIO_MUV_100-8-2000_4000_600_0.tif	NIO_MUV_100	8	no_lymphoma	1	1	True Negative	True	0.23428927	0.7657108	Glioblastoma IDH-wildtype CNS WHO Grade 4	HGG
MUV	MUV/NIO_MUV_100/8/patches/NIO_MUV_100-8-5000_0_600_300.tif	NIO_MUV_100	8	no_lymphoma	1	1	True Negative	True	0.2262962	0.7737038	Glioblastoma IDH-wildtype CNS WHO Grade 4	HGG
MUV	MUV/NIO_MUV_100/8/patches/NIO_MUV_100-8-2000_0_0_300.tif	NIO_MUV_100	8	no_lymphoma	1	1	True Negative	True	0.24576467	0.7542353	Glioblastoma IDH-wildtype CNS WHO Grade 4	HGG
MUV	MUV/NIO_MUV_100/8/patches/NIO_MUV_100-8-3000_1000_600_0.tif	NIO_MUV_100	8	no_lymphoma	1	1	True Negative	True	0.2562914	0.7437086	Glioblastoma IDH-wildtype CNS WHO Grade 4	HGG
MUV	MUV/NIO_MUV_100/8/patches/NIO_MUV_100-8-5000_3000_0_300.tif	NIO_MUV_100	8	no_lymphoma	1	1	True Negative	True	0.03311898	0.9668811	Glioblastoma IDH-wildtype CNS WHO Grade 4	HGG
MUV	MUV/NIO_MUV_100/8/patches/NIO_MUV_100-8-3000_5000_0_300.tif	NIO_MUV_100	8	no_lymphoma	1	1	True Negative	True	0.30250588	0.69749415	Glioblastoma IDH-wildtype CNS WHO Grade 4	HGG
MUV	MUV/NIO_MUV_100/8/patches/NIO_MUV_100-8-2000_0_300_600.tif	NIO_MUV_100	8	no_lymphoma	1	1	True Negative	True	0.12887865	0.8711214	Glioblastoma IDH-wildtype CNS WHO Grade 4	HGG
MUV	MUV/NIO_MUV_100/8/patches/NIO_MUV_100-8-0_1000_0_0.tif	NIO_MUV_100	8	no_lymphoma	1	1	True Negative	True	0.20724933	0.7927506	Glioblastoma IDH-wildtype CNS WHO Grade 4	HGG
MUV	MUV/NIO_MUV_100/8/patches/NIO_MUV_100-8-3000_4000_0_300.tif	NIO_MUV_100	8	no_lymphoma	1	1	True Negative	True	0.07002712	0.9299728	Glioblastoma IDH-wildtype CNS WHO Grade 4	HGG
MUV	MUV/NIO_MUV_100/8/patches/NIO_MUV_100-8-3000_2000_0_300.tif	NIO_MUV_100	8	no_lymphoma	1	1	True Negative	True	0.10713109	0.89286894	Glioblastoma IDH-wildtype CNS WHO Grade 4	HGG
MUV	MUV/NIO_MUV_100/8/patches/NIO_MUV_100-8-2000_2000_300_300.tif	NIO_MUV_100	8	no_lymphoma	1	1	True Negative	True	0.30469567	0.69530433	Glioblastoma IDH-wildtype CNS WHO Grade 4	HGG
MUV	MUV/NIO_MUV_100/8/patches/NIO_MUV_100-8-2000_0_600_0.tif	NIO_MUV_100	8	no_lymphoma	1	1	True Negative	True	0.10138048	0.89861953	Glioblastoma IDH-wildtype CNS WHO Grade 4	HGG
MUV	MUV/NIO_MUV_100/8/patches/NIO_MUV_100-8-1000_3000_300_300.tif	NIO_MUV_100	8	no_lymphoma	1	1	True Negative	True	0.07921298	0.920787	Glioblastoma IDH-wildtype CNS WHO Grade 4	HGG
MUV	MUV/NIO_MUV_100/8/patches/NIO_MUV_100-8-2000_3000_0_600.tif	NIO_MUV_100	8	no_lymphoma	1	1	True Negative	True	0.082189605	0.9178104	Glioblastoma IDH-wildtype CNS WHO Grade 4	HGG
MUV	MUV/NIO_MUV_100/8/patches/NIO_MUV_100-8-1000_0_600_300.tif	NIO_MUV_100	8	no_lymphoma	1	1	True Negative	True	0.18401662	0.8159834	Glioblastoma IDH-wildtype CNS WHO Grade 4	HGG
MUV	MUV/NIO_MUV_100/8/patches/NIO_MUV_100-8-5000_4000_600_0.tif	NIO_MUV_100	8	no_lymphoma	1	1	True Negative	True	0.11590374	0.88409626	Glioblastoma IDH-wildtype CNS WHO Grade 4	HGG
MUV	MUV/NIO_MUV_100/8/patches/NIO_MUV_100-8-3000_1000_300_0.tif	NIO_MUV_100	8	no_lymphoma	1	1	True Negative	True	0.049882647	0.95011735	Glioblastoma IDH-wildtype CNS WHO Grade 4	HGG
MUV	MUV/NIO_MUV_100/8/patches/NIO_MUV_100-8-1000_4000_300_0.tif	NIO_MUV_100	8	no_lymphoma	1	1	True Negative	True	0.20283593	0.797164	Glioblastoma IDH-wildtype CNS WHO Grade 4	HGG
MUV	MUV/NIO_MUV_100/8/patches/NIO_MUV_100-8-0_3000_300_600.tif	NIO_MUV_100	8	no_lymphoma	1	1	True Negative	True	0.060017318	0.93998265	Glioblastoma IDH-wildtype CNS WHO Grade 4	HGG
MUV	MUV/NIO_MUV_100/8/patches/NIO_MUV_100-8-1000_0_0_600.tif	NIO_MUV_100	8	no_lymphoma	1	1	True Negative	True	0.10898162	0.89101833	Glioblastoma IDH-wildtype CNS WHO Grade 4	HGG
MUV	MUV/NIO_MUV_100/8/patches/NIO_MUV_100-8-5000_0_0_600.tif	NIO_MUV_100	8	no_lymphoma	1	1	True Negative	True	0.21130252	0.7886974	Glioblastoma IDH-wildtype CNS WHO Grade 4	HGG
MUV	MUV/NIO_MUV_100/8/patches/NIO_MUV_100-8-5000_2000_600_600.tif	NIO_MUV_100	8	no_lymphoma	1	1	True Negative	True	0.06011744	0.9398826	Glioblastoma IDH-wildtype CNS WHO Grade 4	HGG
MUV	MUV/NIO_MUV_100/8/patches/NIO_MUV_100-8-3000_0_600_0.tif	NIO_MUV_100	8	no_lymphoma	1	1	True Negative	True	0.10336073	0.8966392	Glioblastoma IDH-wildtype CNS WHO Grade 4	HGG
MUV	MUV/NIO_MUV_100/8/patches/NIO_MUV_100-8-4000_0_0_600.tif	NIO_MUV_100	8	no_lymphoma	1	1	True Negative	True	0.37145007	0.62854993	Glioblastoma IDH-wildtype CNS WHO Grade 4	HGG
MUV	MUV/NIO_MUV_100/8/patches/NIO_MUV_100-8-4000_0_0_0.tif	NIO_MUV_100	8	no_lymphoma	1	1	True Negative	True	0.018011319	0.98198867	Glioblastoma IDH-wildtype CNS WHO Grade 4	HGG
MUV	MUV/NIO_MUV_100/8/patches/NIO_MUV_100-8-5000_4000_600_300.tif	NIO_MUV_100	8	no_lymphoma	1	1	True Negative	True	0.032940198	0.96705973	Glioblastoma IDH-wildtype CNS WHO Grade 4	HGG
MUV	MUV/NIO_MUV_100/8/patches/NIO_MUV_100-8-5000_3000_300_300.tif	NIO_MUV_100	8	no_lymphoma	1	1	True Negative	True	0.039837804	0.9601622	Glioblastoma IDH-wildtype CNS WHO Grade 4	HGG
MUV	MUV/NIO_MUV_100/8/patches/NIO_MUV_100-8-0_1000_600_300.tif	NIO_MUV_100	8	no_lymphoma	1	1	True Negative	True	0.23197782	0.7680222	Glioblastoma IDH-wildtype CNS WHO Grade 4	HGG
MUV	MUV/NIO_MUV_100/8/patches/NIO_MUV_100-8-1000_5000_300_300.tif	NIO_MUV_100	8	no_lymphoma	1	1	True Negative	True	0.2888689	0.7111311	Glioblastoma IDH-wildtype CNS WHO Grade 4	HGG
MUV	MUV/NIO_MUV_100/8/patches/NIO_MUV_100-8-4000_1000_300_600.tif	NIO_MUV_100	8	no_lymphoma	1	1	True Negative	True	0.1736504	0.8263496	Glioblastoma IDH-wildtype CNS WHO Grade 4	HGG
MUV	MUV/NIO_MUV_100/8/patches/NIO_MUV_100-8-4000_2000_600_600.tif	NIO_MUV_100	8	no_lymphoma	1	1	True Negative	True	0.30504745	0.69495255	Glioblastoma IDH-wildtype CNS WHO Grade 4	HGG
MUV	MUV/NIO_MUV_100/8/patches/NIO_MUV_100-8-5000_1000_600_0.tif	NIO_MUV_100	8	no_lymphoma	1	1	True Negative	True	0.024102641	0.9758974	Glioblastoma IDH-wildtype CNS WHO Grade 4	HGG
MUV	MUV/NIO_MUV_100/8/patches/NIO_MUV_100-8-1000_0_0_0.tif	NIO_MUV_100	8	no_lymphoma	1	1	True Negative	True	0.18516134	0.8148387	Glioblastoma IDH-wildtype CNS WHO Grade 4	HGG
MUV	MUV/NIO_MUV_100/8/patches/NIO_MUV_100-8-2000_1000_300_0.tif	NIO_MUV_100	8	no_lymphoma	1	1	True Negative	True	0.406022	0.5939779	Glioblastoma IDH-wildtype CNS WHO Grade 4	HGG
MUV	MUV/NIO_MUV_100/8/patches/NIO_MUV_100-8-3000_4000_0_600.tif	NIO_MUV_100	8	no_lymphoma	1	1	True Negative	True	0.17062956	0.8293705	Glioblastoma IDH-wildtype CNS WHO Grade 4	HGG
MUV	MUV/NIO_MUV_100/8/patches/NIO_MUV_100-8-0_4000_600_600.tif	NIO_MUV_100	8	no_lymphoma	1	1	True Negative	True	0.37672332	0.6232767	Glioblastoma IDH-wildtype CNS WHO Grade 4	HGG
MUV	MUV/NIO_MUV_100/8/patches/NIO_MUV_100-8-5000_0_300_300.tif	NIO_MUV_100	8	no_lymphoma	1	1	True Negative	True	0.23717102	0.762829	Glioblastoma IDH-wildtype CNS WHO Grade 4	HGG
MUV	MUV/NIO_MUV_100/8/patches/NIO_MUV_100-8-0_4000_0_300.tif	NIO_MUV_100	8	no_lymphoma	1	1	True Negative	True	0.07372348	0.92627645	Glioblastoma IDH-wildtype CNS WHO Grade 4	HGG
MUV	MUV/NIO_MUV_100/8/patches/NIO_MUV_100-8-1000_1000_300_300.tif	NIO_MUV_100	8	no_lymphoma	1	1	True Negative	True	0.4219327	0.5780673	Glioblastoma IDH-wildtype CNS WHO Grade 4	HGG
MUV	MUV/NIO_MUV_100/8/patches/NIO_MUV_100-8-4000_3000_300_600.tif	NIO_MUV_100	8	no_lymphoma	1	1	True Negative	True	0.04729694	0.9527031	Glioblastoma IDH-wildtype CNS WHO Grade 4	HGG
MUV	MUV/NIO_MUV_100/8/patches/NIO_MUV_100-8-2000_4000_300_600.tif	NIO_MUV_100	8	no_lymphoma	1	1	True Negative	True	0.0563739	0.94362617	Glioblastoma IDH-wildtype CNS WHO Grade 4	HGG
MUV	MUV/NIO_MUV_100/8/patches/NIO_MUV_100-8-4000_1000_600_600.tif	NIO_MUV_100	8	no_lymphoma	1	1	True Negative	True	0.10939252	0.8906075	Glioblastoma IDH-wildtype CNS WHO Grade 4	HGG
MUV	MUV/NIO_MUV_100/8/patches/NIO_MUV_100-8-2000_3000_600_0.tif	NIO_MUV_100	8	no_lymphoma	1	1	True Negative	True	0.08514104	0.91485894	Glioblastoma IDH-wildtype CNS WHO Grade 4	HGG
MUV	MUV/NIO_MUV_100/8/patches/NIO_MUV_100-8-5000_5000_0_0.tif	NIO_MUV_100	8	no_lymphoma	1	1	True Negative	True	0.09281802	0.9071819	Glioblastoma IDH-wildtype CNS WHO Grade 4	HGG
MUV	MUV/NIO_MUV_100/8/patches/NIO_MUV_100-8-3000_2000_0_600.tif	NIO_MUV_100	8	no_lymphoma	1	1	True Negative	True	0.022405272	0.9775947	Glioblastoma IDH-wildtype CNS WHO Grade 4	HGG
MUV	MUV/NIO_MUV_100/8/patches/NIO_MUV_100-8-3000_0_600_600.tif	NIO_MUV_100	8	no_lymphoma	1	1	True Negative	True	0.1329686	0.86703134	Glioblastoma IDH-wildtype CNS WHO Grade 4	HGG
MUV	MUV/NIO_MUV_100/8/patches/NIO_MUV_100-8-4000_2000_300_300.tif	NIO_MUV_100	8	no_lymphoma	1	1	True Negative	True	0.12146357	0.8785364	Glioblastoma IDH-wildtype CNS WHO Grade 4	HGG
MUV	MUV/NIO_MUV_100/8/patches/NIO_MUV_100-8-0_3000_0_0.tif	NIO_MUV_100	8	no_lymphoma	1	1	True Negative	True	0.27247414	0.72752583	Glioblastoma IDH-wildtype CNS WHO Grade 4	HGG
MUV	MUV/NIO_MUV_100/8/patches/NIO_MUV_100-8-3000_2000_0_0.tif	NIO_MUV_100	8	no_lymphoma	1	1	True Negative	True	0.41581085	0.5841892	Glioblastoma IDH-wildtype CNS WHO Grade 4	HGG
MUV	MUV/NIO_MUV_100/8/patches/NIO_MUV_100-8-1000_5000_600_600.tif	NIO_MUV_100	8	no_lymphoma	1	1	True Negative	True	0.12376384	0.87623614	Glioblastoma IDH-wildtype CNS WHO Grade 4	HGG
MUV	MUV/NIO_MUV_100/8/patches/NIO_MUV_100-8-0_3000_600_0.tif	NIO_MUV_100	8	no_lymphoma	1	1	True Negative	True	0.03628533	0.96371466	Glioblastoma IDH-wildtype CNS WHO Grade 4	HGG
MUV	MUV/NIO_MUV_100/8/patches/NIO_MUV_100-8-1000_0_300_300.tif	NIO_MUV_100	8	no_lymphoma	1	1	True Negative	True	0.2527279	0.74727213	Glioblastoma IDH-wildtype CNS WHO Grade 4	HGG
MUV	MUV/NIO_MUV_100/8/patches/NIO_MUV_100-8-0_1000_600_600.tif	NIO_MUV_100	8	no_lymphoma	1	1	True Negative	True	0.351342	0.64865804	Glioblastoma IDH-wildtype CNS WHO Grade 4	HGG
MUV	MUV/NIO_MUV_100/8/patches/NIO_MUV_100-8-5000_4000_600_600.tif	NIO_MUV_100	8	no_lymphoma	1	1	True Negative	True	0.14706741	0.8529326	Glioblastoma IDH-wildtype CNS WHO Grade 4	HGG
MUV	MUV/NIO_MUV_100/1/patches/NIO_MUV_100-1-5000_4000_600_300.tif	NIO_MUV_100	1	no_lymphoma	1	1	True Negative	True	0.070752345	0.9292477	Glioblastoma IDH-wildtype CNS WHO Grade 4	HGG
MUV	MUV/NIO_MUV_100/1/patches/NIO_MUV_100-1-3000_2000_300_0.tif	NIO_MUV_100	1	no_lymphoma	1	1	True Negative	True	0.1544902	0.8455098	Glioblastoma IDH-wildtype CNS WHO Grade 4	HGG
MUV	MUV/NIO_MUV_100/1/patches/NIO_MUV_100-1-0_4000_0_300.tif	NIO_MUV_100	1	no_lymphoma	1	1	True Negative	True	0.0018615118	0.9981384	Glioblastoma IDH-wildtype CNS WHO Grade 4	HGG
MUV	MUV/NIO_MUV_100/1/patches/NIO_MUV_100-1-5000_5000_300_300.tif	NIO_MUV_100	1	no_lymphoma	1	1	True Negative	True	0.17578869	0.82421124	Glioblastoma IDH-wildtype CNS WHO Grade 4	HGG
MUV	MUV/NIO_MUV_100/1/patches/NIO_MUV_100-1-0_0_600_600.tif	NIO_MUV_100	1	no_lymphoma	1	1	True Negative	True	0.09281719	0.9071828	Glioblastoma IDH-wildtype CNS WHO Grade 4	HGG
MUV	MUV/NIO_MUV_100/1/patches/NIO_MUV_100-1-1000_1000_300_600.tif	NIO_MUV_100	1	no_lymphoma	1	1	True Negative	True	0.24007288	0.75992715	Glioblastoma IDH-wildtype CNS WHO Grade 4	HGG
MUV	MUV/NIO_MUV_100/1/patches/NIO_MUV_100-1-0_5000_300_0.tif	NIO_MUV_100	1	no_lymphoma	1	1	True Negative	True	0.1265452	0.87345475	Glioblastoma IDH-wildtype CNS WHO Grade 4	HGG
MUV	MUV/NIO_MUV_100/1/patches/NIO_MUV_100-1-4000_3000_300_600.tif	NIO_MUV_100	1	no_lymphoma	1	1	True Negative	True	0.07599167	0.92400837	Glioblastoma IDH-wildtype CNS WHO Grade 4	HGG
MUV	MUV/NIO_MUV_100/1/patches/NIO_MUV_100-1-0_3000_0_600.tif	NIO_MUV_100	1	no_lymphoma	1	1	True Negative	True	0.007997121	0.99200284	Glioblastoma IDH-wildtype CNS WHO Grade 4	HGG
MUV	MUV/NIO_MUV_100/1/patches/NIO_MUV_100-1-3000_5000_300_600.tif	NIO_MUV_100	1	no_lymphoma	1	1	True Negative	True	0.21569844	0.7843016	Glioblastoma IDH-wildtype CNS WHO Grade 4	HGG
MUV	MUV/NIO_MUV_100/1/patches/NIO_MUV_100-1-3000_4000_600_0.tif	NIO_MUV_100	1	no_lymphoma	1	1	True Negative	True	0.0223203	0.97767967	Glioblastoma IDH-wildtype CNS WHO Grade 4	HGG
MUV	MUV/NIO_MUV_100/1/patches/NIO_MUV_100-1-4000_2000_600_300.tif	NIO_MUV_100	1	no_lymphoma	1	1	True Negative	True	0.009019371	0.99098057	Glioblastoma IDH-wildtype CNS WHO Grade 4	HGG
MUV	MUV/NIO_MUV_100/1/patches/NIO_MUV_100-1-5000_5000_0_0.tif	NIO_MUV_100	1	no_lymphoma	1	1	True Negative	True	0.30760145	0.69239855	Glioblastoma IDH-wildtype CNS WHO Grade 4	HGG
MUV	MUV/NIO_MUV_100/1/patches/NIO_MUV_100-1-2000_1000_0_600.tif	NIO_MUV_100	1	no_lymphoma	1	1	True Negative	True	0.13598126	0.8640188	Glioblastoma IDH-wildtype CNS WHO Grade 4	HGG
MUV	MUV/NIO_MUV_100/1/patches/NIO_MUV_100-1-5000_0_300_300.tif	NIO_MUV_100	1	no_lymphoma	1	1	True Negative	True	0.09087783	0.9091222	Glioblastoma IDH-wildtype CNS WHO Grade 4	HGG
MUV	MUV/NIO_MUV_100/1/patches/NIO_MUV_100-1-0_2000_0_300.tif	NIO_MUV_100	1	no_lymphoma	1	1	True Negative	True	0.0072758947	0.9927241	Glioblastoma IDH-wildtype CNS WHO Grade 4	HGG
MUV	MUV/NIO_MUV_100/1/patches/NIO_MUV_100-1-0_5000_0_300.tif	NIO_MUV_100	1	no_lymphoma	1	1	True Negative	True	0.04110426	0.95889574	Glioblastoma IDH-wildtype CNS WHO Grade 4	HGG
MUV	MUV/NIO_MUV_100/1/patches/NIO_MUV_100-1-2000_0_0_0.tif	NIO_MUV_100	1	no_lymphoma	1	1	True Negative	True	0.26676643	0.7332336	Glioblastoma IDH-wildtype CNS WHO Grade 4	HGG
MUV	MUV/NIO_MUV_100/1/patches/NIO_MUV_100-1-4000_2000_300_300.tif	NIO_MUV_100	1	no_lymphoma	1	1	True Negative	True	0.013477725	0.98652226	Glioblastoma IDH-wildtype CNS WHO Grade 4	HGG
MUV	MUV/NIO_MUV_100/8/patches/NIO_MUV_100-8-4000_5000_0_300.tif	NIO_MUV_100	8	no_lymphoma	1	1	True Negative	True	0.22703819	0.7729618	Glioblastoma IDH-wildtype CNS WHO Grade 4	HGG
MUV	MUV/NIO_MUV_100/8/patches/NIO_MUV_100-8-5000_1000_600_300.tif	NIO_MUV_100	8	no_lymphoma	1	1	True Negative	True	0.027210895	0.97278917	Glioblastoma IDH-wildtype CNS WHO Grade 4	HGG
MUV	MUV/NIO_MUV_100/8/patches/NIO_MUV_100-8-3000_0_0_600.tif	NIO_MUV_100	8	no_lymphoma	1	1	True Negative	True	0.2026229	0.7973771	Glioblastoma IDH-wildtype CNS WHO Grade 4	HGG
MUV	MUV/NIO_MUV_100/8/patches/NIO_MUV_100-8-0_2000_300_0.tif	NIO_MUV_100	8	no_lymphoma	1	1	True Negative	True	0.05685314	0.9431469	Glioblastoma IDH-wildtype CNS WHO Grade 4	HGG
MUV	MUV/NIO_MUV_100/8/patches/NIO_MUV_100-8-1000_5000_600_0.tif	NIO_MUV_100	8	no_lymphoma	1	1	True Negative	True	0.112014756	0.8879852	Glioblastoma IDH-wildtype CNS WHO Grade 4	HGG
MUV	MUV/NIO_MUV_100/8/patches/NIO_MUV_100-8-2000_1000_0_0.tif	NIO_MUV_100	8	no_lymphoma	1	1	True Negative	True	0.33629122	0.6637088	Glioblastoma IDH-wildtype CNS WHO Grade 4	HGG
MUV	MUV/NIO_MUV_100/8/patches/NIO_MUV_100-8-2000_5000_0_600.tif	NIO_MUV_100	8	no_lymphoma	1	1	True Negative	True	0.18166584	0.8183342	Glioblastoma IDH-wildtype CNS WHO Grade 4	HGG
MUV	MUV/NIO_MUV_100/8/patches/NIO_MUV_100-8-0_3000_300_300.tif	NIO_MUV_100	8	no_lymphoma	1	1	True Negative	True	0.040866364	0.9591337	Glioblastoma IDH-wildtype CNS WHO Grade 4	HGG
MUV	MUV/NIO_MUV_100/8/patches/NIO_MUV_100-8-4000_2000_300_0.tif	NIO_MUV_100	8	no_lymphoma	1	1	True Negative	True	0.3210056	0.6789944	Glioblastoma IDH-wildtype CNS WHO Grade 4	HGG
MUV	MUV/NIO_MUV_100/8/patches/NIO_MUV_100-8-4000_5000_600_300.tif	NIO_MUV_100	8	no_lymphoma	1	1	True Negative	True	0.13477209	0.86522794	Glioblastoma IDH-wildtype CNS WHO Grade 4	HGG
MUV	MUV/NIO_MUV_100/8/patches/NIO_MUV_100-8-4000_5000_600_0.tif	NIO_MUV_100	8	no_lymphoma	1	1	True Negative	True	0.13298541	0.8670146	Glioblastoma IDH-wildtype CNS WHO Grade 4	HGG
MUV	MUV/NIO_MUV_100/8/patches/NIO_MUV_100-8-2000_2000_300_600.tif	NIO_MUV_100	8	no_lymphoma	1	1	True Negative	True	0.29202977	0.70797026	Glioblastoma IDH-wildtype CNS WHO Grade 4	HGG
MUV	MUV/NIO_MUV_100/8/patches/NIO_MUV_100-8-5000_0_600_0.tif	NIO_MUV_100	8	no_lymphoma	1	1	True Negative	True	0.2052704	0.79472965	Glioblastoma IDH-wildtype CNS WHO Grade 4	HGG
MUV	MUV/NIO_MUV_100/5/patches/NIO_MUV_100-5-5000_0_0_600.tif	NIO_MUV_100	5	no_lymphoma	1	1	True Negative	True	0.025365971	0.97463405	Glioblastoma IDH-wildtype CNS WHO Grade 4	HGG
MUV	MUV/NIO_MUV_100/5/patches/NIO_MUV_100-5-5000_4000_0_300.tif	NIO_MUV_100	5	no_lymphoma	1	1	True Negative	True	0.022817174	0.9771828	Glioblastoma IDH-wildtype CNS WHO Grade 4	HGG
MUV	MUV/NIO_MUV_100/1/patches/NIO_MUV_100-1-5000_4000_0_600.tif	NIO_MUV_100	1	no_lymphoma	1	1	True Negative	True	0.14509334	0.85490674	Glioblastoma IDH-wildtype CNS WHO Grade 4	HGG
MUV	MUV/NIO_MUV_100/8/patches/NIO_MUV_100-8-0_2000_600_600.tif	NIO_MUV_100	8	no_lymphoma	1	1	True Negative	True	0.027778175	0.97222185	Glioblastoma IDH-wildtype CNS WHO Grade 4	HGG
MUV	MUV/NIO_MUV_100/5/patches/NIO_MUV_100-5-2000_0_600_0.tif	NIO_MUV_100	5	no_lymphoma	1	1	True Negative	True	0.036538593	0.9634614	Glioblastoma IDH-wildtype CNS WHO Grade 4	HGG
MUV	MUV/NIO_MUV_100/8/patches/NIO_MUV_100-8-5000_2000_300_300.tif	NIO_MUV_100	8	no_lymphoma	1	1	True Negative	True	0.028222451	0.9717775	Glioblastoma IDH-wildtype CNS WHO Grade 4	HGG
MUV	MUV/NIO_MUV_100/8/patches/NIO_MUV_100-8-4000_3000_600_600.tif	NIO_MUV_100	8	no_lymphoma	1	1	True Negative	True	0.19063531	0.8093646	Glioblastoma IDH-wildtype CNS WHO Grade 4	HGG
MUV	MUV/NIO_MUV_100/8/patches/NIO_MUV_100-8-3000_5000_0_600.tif	NIO_MUV_100	8	no_lymphoma	1	1	True Negative	True	0.16652703	0.83347297	Glioblastoma IDH-wildtype CNS WHO Grade 4	HGG
MUV	MUV/NIO_MUV_100/8/patches/NIO_MUV_100-8-2000_2000_600_300.tif	NIO_MUV_100	8	no_lymphoma	1	1	True Negative	True	0.21767409	0.7823259	Glioblastoma IDH-wildtype CNS WHO Grade 4	HGG
MUV	MUV/NIO_MUV_100/8/patches/NIO_MUV_100-8-5000_4000_0_0.tif	NIO_MUV_100	8	no_lymphoma	1	1	True Negative	True	0.07183013	0.92816985	Glioblastoma IDH-wildtype CNS WHO Grade 4	HGG
MUV	MUV/NIO_MUV_100/8/patches/NIO_MUV_100-8-5000_2000_300_0.tif	NIO_MUV_100	8	no_lymphoma	1	1	True Negative	True	0.042360697	0.9576393	Glioblastoma IDH-wildtype CNS WHO Grade 4	HGG
MUV	MUV/NIO_MUV_100/8/patches/NIO_MUV_100-8-3000_1000_0_300.tif	NIO_MUV_100	8	no_lymphoma	1	1	True Negative	True	0.04717016	0.95282984	Glioblastoma IDH-wildtype CNS WHO Grade 4	HGG
MUV	MUV/NIO_MUV_100/8/patches/NIO_MUV_100-8-4000_3000_0_0.tif	NIO_MUV_100	8	no_lymphoma	1	1	True Negative	True	0.028203275	0.97179675	Glioblastoma IDH-wildtype CNS WHO Grade 4	HGG
MUV	MUV/NIO_MUV_100/8/patches/NIO_MUV_100-8-3000_2000_600_0.tif	NIO_MUV_100	8	no_lymphoma	1	1	True Negative	True	0.37284365	0.6271564	Glioblastoma IDH-wildtype CNS WHO Grade 4	HGG
MUV	MUV/NIO_MUV_100/8/patches/NIO_MUV_100-8-5000_0_300_600.tif	NIO_MUV_100	8	no_lymphoma	1	1	True Negative	True	0.06324479	0.9367552	Glioblastoma IDH-wildtype CNS WHO Grade 4	HGG
MUV	MUV/NIO_MUV_100/8/patches/NIO_MUV_100-8-5000_5000_300_0.tif	NIO_MUV_100	8	no_lymphoma	1	1	True Negative	True	0.17145585	0.8285442	Glioblastoma IDH-wildtype CNS WHO Grade 4	HGG
MUV	MUV/NIO_MUV_100/8/patches/NIO_MUV_100-8-3000_3000_300_600.tif	NIO_MUV_100	8	no_lymphoma	1	1	True Negative	True	0.036057297	0.96394265	Glioblastoma IDH-wildtype CNS WHO Grade 4	HGG
MUV	MUV/NIO_MUV_100/8/patches/NIO_MUV_100-8-3000_3000_300_300.tif	NIO_MUV_100	8	no_lymphoma	1	1	True Negative	True	0.021072563	0.9789274	Glioblastoma IDH-wildtype CNS WHO Grade 4	HGG
MUV	MUV/NIO_MUV_100/8/patches/NIO_MUV_100-8-3000_3000_300_0.tif	NIO_MUV_100	8	no_lymphoma	1	1	True Negative	True	0.025864035	0.97413594	Glioblastoma IDH-wildtype CNS WHO Grade 4	HGG
MUV	MUV/NIO_MUV_100/8/patches/NIO_MUV_100-8-0_3000_600_300.tif	NIO_MUV_100	8	no_lymphoma	1	1	True Negative	True	0.20243582	0.7975642	Glioblastoma IDH-wildtype CNS WHO Grade 4	HGG
MUV	MUV/NIO_MUV_100/8/patches/NIO_MUV_100-8-0_5000_600_600.tif	NIO_MUV_100	8	no_lymphoma	1	1	True Negative	True	0.27853107	0.72146887	Glioblastoma IDH-wildtype CNS WHO Grade 4	HGG
MUV	MUV/NIO_MUV_100/8/patches/NIO_MUV_100-8-3000_4000_0_0.tif	NIO_MUV_100	8	no_lymphoma	1	1	True Negative	True	0.14470695	0.85529304	Glioblastoma IDH-wildtype CNS WHO Grade 4	HGG
MUV	MUV/NIO_MUV_100/8/patches/NIO_MUV_100-8-2000_1000_600_0.tif	NIO_MUV_100	8	no_lymphoma	1	1	True Negative	True	0.13504432	0.86495566	Glioblastoma IDH-wildtype CNS WHO Grade 4	HGG
MUV	MUV/NIO_MUV_100/8/patches/NIO_MUV_100-8-0_1000_0_300.tif	NIO_MUV_100	8	no_lymphoma	1	1	True Negative	True	0.49908477	0.5009152	Glioblastoma IDH-wildtype CNS WHO Grade 4	HGG
MUV	MUV/NIO_MUV_100/8/patches/NIO_MUV_100-8-0_4000_600_300.tif	NIO_MUV_100	8	no_lymphoma	1	1	True Negative	True	0.045885246	0.95411474	Glioblastoma IDH-wildtype CNS WHO Grade 4	HGG
MUV	MUV/NIO_MUV_100/8/patches/NIO_MUV_100-8-1000_1000_600_300.tif	NIO_MUV_100	8	no_lymphoma	1	1	True Negative	True	0.22107853	0.7789215	Glioblastoma IDH-wildtype CNS WHO Grade 4	HGG
MUV	MUV/NIO_MUV_100/8/patches/NIO_MUV_100-8-4000_1000_0_0.tif	NIO_MUV_100	8	no_lymphoma	1	1	True Negative	True	0.18405789	0.8159421	Glioblastoma IDH-wildtype CNS WHO Grade 4	HGG
MUV	MUV/NIO_MUV_100/8/patches/NIO_MUV_100-8-3000_3000_0_300.tif	NIO_MUV_100	8	no_lymphoma	1	1	True Negative	True	0.013239998	0.98676	Glioblastoma IDH-wildtype CNS WHO Grade 4	HGG
MUV	MUV/NIO_MUV_100/8/patches/NIO_MUV_100-8-3000_5000_300_0.tif	NIO_MUV_100	8	no_lymphoma	1	1	True Negative	True	0.08227522	0.9177247	Glioblastoma IDH-wildtype CNS WHO Grade 4	HGG
MUV	MUV/NIO_MUV_100/8/patches/NIO_MUV_100-8-4000_3000_600_0.tif	NIO_MUV_100	8	no_lymphoma	1	1	True Negative	True	0.29154	0.70846	Glioblastoma IDH-wildtype CNS WHO Grade 4	HGG
MUV	MUV/NIO_MUV_100/8/patches/NIO_MUV_100-8-5000_0_600_600.tif	NIO_MUV_100	8	no_lymphoma	1	1	True Negative	True	0.10360068	0.8963993	Glioblastoma IDH-wildtype CNS WHO Grade 4	HGG
MUV	MUV/NIO_MUV_100/8/patches/NIO_MUV_100-8-3000_0_300_300.tif	NIO_MUV_100	8	no_lymphoma	1	1	True Negative	True	0.3315058	0.66849416	Glioblastoma IDH-wildtype CNS WHO Grade 4	HGG
MUV	MUV/NIO_MUV_100/8/patches/NIO_MUV_100-8-4000_2000_600_0.tif	NIO_MUV_100	8	no_lymphoma	1	1	True Negative	True	0.08069451	0.91930544	Glioblastoma IDH-wildtype CNS WHO Grade 4	HGG
MUV	MUV/NIO_MUV_100/8/patches/NIO_MUV_100-8-0_5000_600_300.tif	NIO_MUV_100	8	no_lymphoma	1	1	True Negative	True	0.1719956	0.8280044	Glioblastoma IDH-wildtype CNS WHO Grade 4	HGG
MUV	MUV/NIO_MUV_100/8/patches/NIO_MUV_100-8-4000_0_600_600.tif	NIO_MUV_100	8	no_lymphoma	1	1	True Negative	True	0.06684459	0.9331554	Glioblastoma IDH-wildtype CNS WHO Grade 4	HGG
MUV	MUV/NIO_MUV_100/8/patches/NIO_MUV_100-8-4000_0_600_300.tif	NIO_MUV_100	8	no_lymphoma	1	1	True Negative	True	0.31144154	0.68855846	Glioblastoma IDH-wildtype CNS WHO Grade 4	HGG
MUV	MUV/NIO_MUV_100/8/patches/NIO_MUV_100-8-1000_1000_0_600.tif	NIO_MUV_100	8	no_lymphoma	1	1	True Negative	True	0.43415308	0.5658469	Glioblastoma IDH-wildtype CNS WHO Grade 4	HGG
MUV	MUV/NIO_MUV_100/8/patches/NIO_MUV_100-8-0_2000_300_600.tif	NIO_MUV_100	8	no_lymphoma	1	1	True Negative	True	0.040167138	0.95983285	Glioblastoma IDH-wildtype CNS WHO Grade 4	HGG
MUV	MUV/NIO_MUV_100/8/patches/NIO_MUV_100-8-2000_3000_600_300.tif	NIO_MUV_100	8	no_lymphoma	1	1	True Negative	True	0.09150796	0.90849197	Glioblastoma IDH-wildtype CNS WHO Grade 4	HGG
MUV	MUV/NIO_MUV_100/8/patches/NIO_MUV_100-8-4000_0_300_0.tif	NIO_MUV_100	8	no_lymphoma	1	1	True Negative	True	0.038184855	0.9618151	Glioblastoma IDH-wildtype CNS WHO Grade 4	HGG
MUV	MUV/NIO_MUV_100/8/patches/NIO_MUV_100-8-4000_1000_0_600.tif	NIO_MUV_100	8	no_lymphoma	1	1	True Negative	True	0.053549994	0.94645	Glioblastoma IDH-wildtype CNS WHO Grade 4	HGG
MUV	MUV/NIO_MUV_100/8/patches/NIO_MUV_100-8-5000_2000_300_600.tif	NIO_MUV_100	8	no_lymphoma	1	1	True Negative	True	0.04290984	0.95709014	Glioblastoma IDH-wildtype CNS WHO Grade 4	HGG
MUV	MUV/NIO_MUV_100/8/patches/NIO_MUV_100-8-2000_5000_600_0.tif	NIO_MUV_100	8	no_lymphoma	1	1	True Negative	True	0.3357267	0.6642733	Glioblastoma IDH-wildtype CNS WHO Grade 4	HGG
MUV	MUV/NIO_MUV_100/8/patches/NIO_MUV_100-8-5000_5000_0_600.tif	NIO_MUV_100	8	no_lymphoma	1	1	True Negative	True	0.24987115	0.75012887	Glioblastoma IDH-wildtype CNS WHO Grade 4	HGG
MUV	MUV/NIO_MUV_100/8/patches/NIO_MUV_100-8-0_0_300_0.tif	NIO_MUV_100	8	no_lymphoma	1	1	True Negative	True	0.2542307	0.7457693	Glioblastoma IDH-wildtype CNS WHO Grade 4	HGG
MUV	MUV/NIO_MUV_100/8/patches/NIO_MUV_100-8-5000_5000_600_600.tif	NIO_MUV_100	8	no_lymphoma	1	1	True Negative	True	0.449318	0.550682	Glioblastoma IDH-wildtype CNS WHO Grade 4	HGG
MUV	MUV/NIO_MUV_100/8/patches/NIO_MUV_100-8-0_0_0_300.tif	NIO_MUV_100	8	no_lymphoma	1	1	True Negative	True	0.0378331	0.9621669	Glioblastoma IDH-wildtype CNS WHO Grade 4	HGG
MUV	MUV/NIO_MUV_100/8/patches/NIO_MUV_100-8-2000_5000_0_300.tif	NIO_MUV_100	8	no_lymphoma	1	1	True Negative	True	0.27831727	0.72168267	Glioblastoma IDH-wildtype CNS WHO Grade 4	HGG
MUV	MUV/NIO_MUV_100/8/patches/NIO_MUV_100-8-2000_4000_600_600.tif	NIO_MUV_100	8	no_lymphoma	1	1	True Negative	True	0.10166314	0.8983368	Glioblastoma IDH-wildtype CNS WHO Grade 4	HGG
MUV	MUV/NIO_MUV_100/8/patches/NIO_MUV_100-8-4000_4000_300_0.tif	NIO_MUV_100	8	no_lymphoma	1	1	True Negative	True	0.052243747	0.9477563	Glioblastoma IDH-wildtype CNS WHO Grade 4	HGG
MUV	MUV/NIO_MUV_100/8/patches/NIO_MUV_100-8-3000_0_300_0.tif	NIO_MUV_100	8	no_lymphoma	1	1	True Negative	True	0.13526388	0.86473614	Glioblastoma IDH-wildtype CNS WHO Grade 4	HGG
MUV	MUV/NIO_MUV_100/8/patches/NIO_MUV_100-8-1000_2000_300_300.tif	NIO_MUV_100	8	no_lymphoma	1	1	True Negative	True	0.10534785	0.8946522	Glioblastoma IDH-wildtype CNS WHO Grade 4	HGG
MUV	MUV/NIO_MUV_100/8/patches/NIO_MUV_100-8-0_4000_0_0.tif	NIO_MUV_100	8	no_lymphoma	1	1	True Negative	True	0.10471638	0.89528364	Glioblastoma IDH-wildtype CNS WHO Grade 4	HGG
MUV	MUV/NIO_MUV_100/8/patches/NIO_MUV_100-8-5000_2000_600_300.tif	NIO_MUV_100	8	no_lymphoma	1	1	True Negative	True	0.04457757	0.95542246	Glioblastoma IDH-wildtype CNS WHO Grade 4	HGG
MUV	MUV/NIO_MUV_100/8/patches/NIO_MUV_100-8-0_3000_0_600.tif	NIO_MUV_100	8	no_lymphoma	1	1	True Negative	True	0.14056669	0.8594333	Glioblastoma IDH-wildtype CNS WHO Grade 4	HGG
MUV	MUV/NIO_MUV_100/8/patches/NIO_MUV_100-8-3000_0_300_600.tif	NIO_MUV_100	8	no_lymphoma	1	1	True Negative	True	0.11119097	0.888809	Glioblastoma IDH-wildtype CNS WHO Grade 4	HGG
MUV	MUV/NIO_MUV_100/8/patches/NIO_MUV_100-8-2000_4000_0_0.tif	NIO_MUV_100	8	no_lymphoma	1	1	True Negative	True	0.13521263	0.8647874	Glioblastoma IDH-wildtype CNS WHO Grade 4	HGG
MUV	MUV/NIO_MUV_100/8/patches/NIO_MUV_100-8-4000_1000_600_0.tif	NIO_MUV_100	8	no_lymphoma	1	1	True Negative	True	0.12418355	0.87581646	Glioblastoma IDH-wildtype CNS WHO Grade 4	HGG
MUV	MUV/NIO_MUV_100/8/patches/NIO_MUV_100-8-2000_0_0_0.tif	NIO_MUV_100	8	no_lymphoma	1	1	True Negative	True	0.38590187	0.6140982	Glioblastoma IDH-wildtype CNS WHO Grade 4	HGG
MUV	MUV/NIO_MUV_100/8/patches/NIO_MUV_100-8-3000_3000_600_300.tif	NIO_MUV_100	8	no_lymphoma	1	1	True Negative	True	0.03124244	0.9687575	Glioblastoma IDH-wildtype CNS WHO Grade 4	HGG
MUV	MUV/NIO_MUV_100/8/patches/NIO_MUV_100-8-4000_3000_300_300.tif	NIO_MUV_100	8	no_lymphoma	1	1	True Negative	True	0.029769856	0.97023016	Glioblastoma IDH-wildtype CNS WHO Grade 4	HGG
MUV	MUV/NIO_MUV_100/8/patches/NIO_MUV_100-8-0_2000_300_300.tif	NIO_MUV_100	8	no_lymphoma	1	1	True Negative	True	0.015287249	0.9847127	Glioblastoma IDH-wildtype CNS WHO Grade 4	HGG
MUV	MUV/NIO_MUV_100/8/patches/NIO_MUV_100-8-1000_2000_300_600.tif	NIO_MUV_100	8	no_lymphoma	1	1	True Negative	True	0.14240499	0.857595	Glioblastoma IDH-wildtype CNS WHO Grade 4	HGG
MUV	MUV/NIO_MUV_100/8/patches/NIO_MUV_100-8-2000_5000_300_0.tif	NIO_MUV_100	8	no_lymphoma	1	1	True Negative	True	0.15528516	0.8447148	Glioblastoma IDH-wildtype CNS WHO Grade 4	HGG
MUV	MUV/NIO_MUV_100/8/patches/NIO_MUV_100-8-3000_4000_300_0.tif	NIO_MUV_100	8	no_lymphoma	1	1	True Negative	True	0.071983635	0.92801636	Glioblastoma IDH-wildtype CNS WHO Grade 4	HGG
MUV	MUV/NIO_MUV_100/8/patches/NIO_MUV_100-8-1000_5000_300_0.tif	NIO_MUV_100	8	no_lymphoma	1	1	True Negative	True	0.10855267	0.89144737	Glioblastoma IDH-wildtype CNS WHO Grade 4	HGG
MUV	MUV/NIO_MUV_100/8/patches/NIO_MUV_100-8-1000_2000_0_0.tif	NIO_MUV_100	8	no_lymphoma	1	1	True Negative	True	0.074372105	0.9256279	Glioblastoma IDH-wildtype CNS WHO Grade 4	HGG
MUV	MUV/NIO_MUV_100/8/patches/NIO_MUV_100-8-0_3000_600_600.tif	NIO_MUV_100	8	no_lymphoma	1	1	True Negative	True	0.038530458	0.96146953	Glioblastoma IDH-wildtype CNS WHO Grade 4	HGG
MUV	MUV/NIO_MUV_100/8/patches/NIO_MUV_100-8-5000_0_300_0.tif	NIO_MUV_100	8	no_lymphoma	1	1	True Negative	True	0.20377004	0.79623	Glioblastoma IDH-wildtype CNS WHO Grade 4	HGG
MUV	MUV/NIO_MUV_100/8/patches/NIO_MUV_100-8-3000_5000_600_600.tif	NIO_MUV_100	8	no_lymphoma	1	1	True Negative	True	0.09822822	0.90177184	Glioblastoma IDH-wildtype CNS WHO Grade 4	HGG
MUV	MUV/NIO_MUV_100/8/patches/NIO_MUV_100-8-0_1000_300_0.tif	NIO_MUV_100	8	no_lymphoma	1	1	True Negative	True	0.10931724	0.89068276	Glioblastoma IDH-wildtype CNS WHO Grade 4	HGG
MUV	MUV/NIO_MUV_100/8/patches/NIO_MUV_100-8-5000_5000_0_300.tif	NIO_MUV_100	8	no_lymphoma	1	1	True Negative	True	0.06782283	0.9321771	Glioblastoma IDH-wildtype CNS WHO Grade 4	HGG
MUV	MUV/NIO_MUV_100/8/patches/NIO_MUV_100-8-2000_1000_300_300.tif	NIO_MUV_100	8	no_lymphoma	1	1	True Negative	True	0.2749516	0.72504836	Glioblastoma IDH-wildtype CNS WHO Grade 4	HGG
MUV	MUV/NIO_MUV_100/8/patches/NIO_MUV_100-8-0_3000_0_300.tif	NIO_MUV_100	8	no_lymphoma	1	1	True Negative	True	0.053283416	0.9467166	Glioblastoma IDH-wildtype CNS WHO Grade 4	HGG
MUV	MUV/NIO_MUV_100/8/patches/NIO_MUV_100-8-2000_3000_300_0.tif	NIO_MUV_100	8	no_lymphoma	1	1	True Negative	True	0.1775502	0.8224498	Glioblastoma IDH-wildtype CNS WHO Grade 4	HGG
MUV	MUV/NIO_MUV_100/8/patches/NIO_MUV_100-8-2000_5000_300_300.tif	NIO_MUV_100	8	no_lymphoma	1	1	True Negative	True	0.0464943	0.95350575	Glioblastoma IDH-wildtype CNS WHO Grade 4	HGG
MUV	MUV/NIO_MUV_100/8/patches/NIO_MUV_100-8-4000_4000_0_0.tif	NIO_MUV_100	8	no_lymphoma	1	1	True Negative	True	0.051623028	0.948377	Glioblastoma IDH-wildtype CNS WHO Grade 4	HGG
MUV	MUV/NIO_MUV_100/8/patches/NIO_MUV_100-8-1000_0_300_0.tif	NIO_MUV_100	8	no_lymphoma	1	1	True Negative	True	0.29436418	0.7056358	Glioblastoma IDH-wildtype CNS WHO Grade 4	HGG
MUV	MUV/NIO_MUV_100/8/patches/NIO_MUV_100-8-2000_5000_600_600.tif	NIO_MUV_100	8	no_lymphoma	1	1	True Negative	True	0.18400384	0.81599617	Glioblastoma IDH-wildtype CNS WHO Grade 4	HGG
MUV	MUV/NIO_MUV_100/8/patches/NIO_MUV_100-8-2000_4000_600_300.tif	NIO_MUV_100	8	no_lymphoma	1	1	True Negative	True	0.16871452	0.8312855	Glioblastoma IDH-wildtype CNS WHO Grade 4	HGG
MUV	MUV/NIO_MUV_100/8/patches/NIO_MUV_100-8-4000_3000_0_300.tif	NIO_MUV_100	8	no_lymphoma	1	1	True Negative	True	0.019825824	0.9801742	Glioblastoma IDH-wildtype CNS WHO Grade 4	HGG
MUV	MUV/NIO_MUV_100/8/patches/NIO_MUV_100-8-5000_3000_600_300.tif	NIO_MUV_100	8	no_lymphoma	1	1	True Negative	True	0.02235927	0.9776407	Glioblastoma IDH-wildtype CNS WHO Grade 4	HGG
MUV	MUV/NIO_MUV_100/5/patches/NIO_MUV_100-5-4000_1000_0_0.tif	NIO_MUV_100	5	no_lymphoma	1	1	True Negative	True	0.025780203	0.9742198	Glioblastoma IDH-wildtype CNS WHO Grade 4	HGG
MUV	MUV/NIO_MUV_100/5/patches/NIO_MUV_100-5-3000_5000_0_600.tif	NIO_MUV_100	5	no_lymphoma	1	1	True Negative	True	0.029700698	0.9702993	Glioblastoma IDH-wildtype CNS WHO Grade 4	HGG
MUV	MUV/NIO_MUV_100/5/patches/NIO_MUV_100-5-1000_0_0_600.tif	NIO_MUV_100	5	no_lymphoma	1	1	True Negative	True	0.032117926	0.9678821	Glioblastoma IDH-wildtype CNS WHO Grade 4	HGG
MUV	MUV/NIO_MUV_100/8/patches/NIO_MUV_100-8-2000_1000_600_300.tif	NIO_MUV_100	8	no_lymphoma	1	1	True Negative	True	0.4691989	0.53080106	Glioblastoma IDH-wildtype CNS WHO Grade 4	HGG
MUV	MUV/NIO_MUV_100/8/patches/NIO_MUV_100-8-4000_4000_0_600.tif	NIO_MUV_100	8	no_lymphoma	1	1	True Negative	True	0.121520005	0.87847996	Glioblastoma IDH-wildtype CNS WHO Grade 4	HGG
MUV	MUV/NIO_MUV_100/8/patches/NIO_MUV_100-8-5000_0_0_300.tif	NIO_MUV_100	8	no_lymphoma	1	1	True Negative	True	0.1629667	0.83703333	Glioblastoma IDH-wildtype CNS WHO Grade 4	HGG
MUV	MUV/NIO_MUV_100/8/patches/NIO_MUV_100-8-5000_3000_600_0.tif	NIO_MUV_100	8	no_lymphoma	1	1	True Negative	True	0.030704292	0.96929574	Glioblastoma IDH-wildtype CNS WHO Grade 4	HGG
MUV	MUV/NIO_MUV_100/8/patches/NIO_MUV_100-8-5000_1000_0_0.tif	NIO_MUV_100	8	no_lymphoma	1	1	True Negative	True	0.025771884	0.97422814	Glioblastoma IDH-wildtype CNS WHO Grade 4	HGG
MUV	MUV/NIO_MUV_100/8/patches/NIO_MUV_100-8-5000_2000_0_0.tif	NIO_MUV_100	8	no_lymphoma	1	1	True Negative	True	0.034252252	0.9657478	Glioblastoma IDH-wildtype CNS WHO Grade 4	HGG
MUV	MUV/NIO_MUV_100/8/patches/NIO_MUV_100-8-3000_5000_0_0.tif	NIO_MUV_100	8	no_lymphoma	1	1	True Negative	True	0.22932029	0.7706797	Glioblastoma IDH-wildtype CNS WHO Grade 4	HGG
MUV	MUV/NIO_MUV_100/5/patches/NIO_MUV_100-5-2000_4000_300_0.tif	NIO_MUV_100	5	no_lymphoma	1	1	True Negative	True	0.0096891085	0.9903109	Glioblastoma IDH-wildtype CNS WHO Grade 4	HGG
MUV	MUV/NIO_MUV_100/8/patches/NIO_MUV_100-8-2000_2000_600_600.tif	NIO_MUV_100	8	no_lymphoma	1	1	True Negative	True	0.102229394	0.89777064	Glioblastoma IDH-wildtype CNS WHO Grade 4	HGG
MUV	MUV/NIO_MUV_100/8/patches/NIO_MUV_100-8-0_0_300_300.tif	NIO_MUV_100	8	no_lymphoma	1	1	True Negative	True	0.02893441	0.9710655	Glioblastoma IDH-wildtype CNS WHO Grade 4	HGG
MUV	MUV/NIO_MUV_100/8/patches/NIO_MUV_100-8-1000_0_0_300.tif	NIO_MUV_100	8	no_lymphoma	1	1	True Negative	True	0.13212685	0.8678732	Glioblastoma IDH-wildtype CNS WHO Grade 4	HGG
MUV	MUV/NIO_MUV_100/8/patches/NIO_MUV_100-8-0_2000_0_300.tif	NIO_MUV_100	8	no_lymphoma	1	1	True Negative	True	0.20655514	0.7934449	Glioblastoma IDH-wildtype CNS WHO Grade 4	HGG
MUV	MUV/NIO_MUV_100/8/patches/NIO_MUV_100-8-1000_4000_600_0.tif	NIO_MUV_100	8	no_lymphoma	1	1	True Negative	True	0.047667447	0.95233256	Glioblastoma IDH-wildtype CNS WHO Grade 4	HGG
MUV	MUV/NIO_MUV_100/8/patches/NIO_MUV_100-8-0_4000_300_600.tif	NIO_MUV_100	8	no_lymphoma	1	1	True Negative	True	0.16063243	0.8393675	Glioblastoma IDH-wildtype CNS WHO Grade 4	HGG
MUV	MUV/NIO_MUV_100/8/patches/NIO_MUV_100-8-5000_5000_600_0.tif	NIO_MUV_100	8	no_lymphoma	1	1	True Negative	True	0.16902833	0.83097166	Glioblastoma IDH-wildtype CNS WHO Grade 4	HGG
MUV	MUV/NIO_MUV_100/5/patches/NIO_MUV_100-5-0_3000_600_300.tif	NIO_MUV_100	5	no_lymphoma	1	1	True Negative	True	0.009778916	0.990221	Glioblastoma IDH-wildtype CNS WHO Grade 4	HGG
MUV	MUV/NIO_MUV_100/5/patches/NIO_MUV_100-5-4000_3000_600_300.tif	NIO_MUV_100	5	no_lymphoma	1	1	True Negative	True	0.03560346	0.9643966	Glioblastoma IDH-wildtype CNS WHO Grade 4	HGG
MUV	MUV/NIO_MUV_100/5/patches/NIO_MUV_100-5-1000_5000_0_0.tif	NIO_MUV_100	5	no_lymphoma	1	1	True Negative	True	0.09196304	0.90803695	Glioblastoma IDH-wildtype CNS WHO Grade 4	HGG
MUV	MUV/NIO_MUV_100/5/patches/NIO_MUV_100-5-2000_3000_300_600.tif	NIO_MUV_100	5	no_lymphoma	1	1	True Negative	True	0.011642739	0.98835725	Glioblastoma IDH-wildtype CNS WHO Grade 4	HGG
MUV	MUV/NIO_MUV_100/5/patches/NIO_MUV_100-5-5000_2000_600_600.tif	NIO_MUV_100	5	no_lymphoma	1	1	True Negative	True	0.061504003	0.93849605	Glioblastoma IDH-wildtype CNS WHO Grade 4	HGG
MUV	MUV/NIO_MUV_100/5/patches/NIO_MUV_100-5-1000_0_0_0.tif	NIO_MUV_100	5	no_lymphoma	1	1	True Negative	True	0.10807431	0.89192563	Glioblastoma IDH-wildtype CNS WHO Grade 4	HGG
MUV	MUV/NIO_MUV_100/5/patches/NIO_MUV_100-5-3000_2000_300_0.tif	NIO_MUV_100	5	no_lymphoma	1	1	True Negative	True	0.017569164	0.9824309	Glioblastoma IDH-wildtype CNS WHO Grade 4	HGG
MUV	MUV/NIO_MUV_100/5/patches/NIO_MUV_100-5-0_1000_600_600.tif	NIO_MUV_100	5	no_lymphoma	1	1	True Negative	True	0.08380486	0.9161952	Glioblastoma IDH-wildtype CNS WHO Grade 4	HGG
MUV	MUV/NIO_MUV_100/5/patches/NIO_MUV_100-5-3000_4000_300_300.tif	NIO_MUV_100	5	no_lymphoma	1	1	True Negative	True	0.030962363	0.96903765	Glioblastoma IDH-wildtype CNS WHO Grade 4	HGG
MUV	MUV/NIO_MUV_100/5/patches/NIO_MUV_100-5-4000_1000_0_300.tif	NIO_MUV_100	5	no_lymphoma	1	1	True Negative	True	0.02915176	0.9708482	Glioblastoma IDH-wildtype CNS WHO Grade 4	HGG
MUV	MUV/NIO_MUV_100/5/patches/NIO_MUV_100-5-0_0_300_0.tif	NIO_MUV_100	5	no_lymphoma	1	1	True Negative	True	0.04780866	0.95219135	Glioblastoma IDH-wildtype CNS WHO Grade 4	HGG
MUV	MUV/NIO_MUV_100/8/patches/NIO_MUV_100-8-1000_0_600_0.tif	NIO_MUV_100	8	no_lymphoma	1	1	True Negative	True	0.38465995	0.61534005	Glioblastoma IDH-wildtype CNS WHO Grade 4	HGG
MUV	MUV/NIO_MUV_100/5/patches/NIO_MUV_100-5-0_4000_600_300.tif	NIO_MUV_100	5	no_lymphoma	1	1	True Negative	True	0.047718685	0.9522813	Glioblastoma IDH-wildtype CNS WHO Grade 4	HGG
MUV	MUV/NIO_MUV_100/5/patches/NIO_MUV_100-5-3000_3000_300_600.tif	NIO_MUV_100	5	no_lymphoma	1	1	True Negative	True	0.0153027605	0.9846972	Glioblastoma IDH-wildtype CNS WHO Grade 4	HGG
MUV	MUV/NIO_MUV_100/5/patches/NIO_MUV_100-5-1000_0_600_0.tif	NIO_MUV_100	5	no_lymphoma	1	1	True Negative	True	0.08146084	0.9185391	Glioblastoma IDH-wildtype CNS WHO Grade 4	HGG
MUV	MUV/NIO_MUV_100/5/patches/NIO_MUV_100-5-4000_4000_0_300.tif	NIO_MUV_100	5	no_lymphoma	1	1	True Negative	True	0.025343958	0.97465605	Glioblastoma IDH-wildtype CNS WHO Grade 4	HGG
MUV	MUV/NIO_MUV_100/5/patches/NIO_MUV_100-5-5000_2000_300_300.tif	NIO_MUV_100	5	no_lymphoma	1	1	True Negative	True	0.0588722	0.9411278	Glioblastoma IDH-wildtype CNS WHO Grade 4	HGG
MUV	MUV/NIO_MUV_100/5/patches/NIO_MUV_100-5-0_0_300_600.tif	NIO_MUV_100	5	no_lymphoma	1	1	True Negative	True	0.031322416	0.9686775	Glioblastoma IDH-wildtype CNS WHO Grade 4	HGG
MUV	MUV/NIO_MUV_100/5/patches/NIO_MUV_100-5-4000_3000_0_0.tif	NIO_MUV_100	5	no_lymphoma	1	1	True Negative	True	0.0229374	0.9770626	Glioblastoma IDH-wildtype CNS WHO Grade 4	HGG
MUV	MUV/NIO_MUV_100/5/patches/NIO_MUV_100-5-1000_2000_600_0.tif	NIO_MUV_100	5	no_lymphoma	1	1	True Negative	True	0.010790552	0.9892095	Glioblastoma IDH-wildtype CNS WHO Grade 4	HGG
MUV	MUV/NIO_MUV_100/5/patches/NIO_MUV_100-5-1000_0_600_300.tif	NIO_MUV_100	5	no_lymphoma	1	1	True Negative	True	0.08307326	0.91692674	Glioblastoma IDH-wildtype CNS WHO Grade 4	HGG
MUV	MUV/NIO_MUV_100/5/patches/NIO_MUV_100-5-4000_0_300_300.tif	NIO_MUV_100	5	no_lymphoma	1	1	True Negative	True	0.013928897	0.98607105	Glioblastoma IDH-wildtype CNS WHO Grade 4	HGG
MUV	MUV/NIO_MUV_100/8/patches/NIO_MUV_100-8-5000_1000_0_300.tif	NIO_MUV_100	8	no_lymphoma	1	1	True Negative	True	0.017337427	0.98266256	Glioblastoma IDH-wildtype CNS WHO Grade 4	HGG
MUV	MUV/NIO_MUV_100/5/patches/NIO_MUV_100-5-1000_2000_600_600.tif	NIO_MUV_100	5	no_lymphoma	1	1	True Negative	True	0.010665022	0.989335	Glioblastoma IDH-wildtype CNS WHO Grade 4	HGG
MUV	MUV/NIO_MUV_100/5/patches/NIO_MUV_100-5-0_3000_600_600.tif	NIO_MUV_100	5	no_lymphoma	1	1	True Negative	True	0.020646306	0.97935367	Glioblastoma IDH-wildtype CNS WHO Grade 4	HGG
MUV	MUV/NIO_MUV_100/5/patches/NIO_MUV_100-5-2000_1000_0_300.tif	NIO_MUV_100	5	no_lymphoma	1	1	True Negative	True	0.011154523	0.9888455	Glioblastoma IDH-wildtype CNS WHO Grade 4	HGG
MUV	MUV/NIO_MUV_100/5/patches/NIO_MUV_100-5-0_4000_600_600.tif	NIO_MUV_100	5	no_lymphoma	1	1	True Negative	True	0.019398576	0.98060143	Glioblastoma IDH-wildtype CNS WHO Grade 4	HGG
MUV	MUV/NIO_MUV_100/5/patches/NIO_MUV_100-5-4000_5000_300_0.tif	NIO_MUV_100	5	no_lymphoma	1	1	True Negative	True	0.12992555	0.87007445	Glioblastoma IDH-wildtype CNS WHO Grade 4	HGG
MUV	MUV/NIO_MUV_100/5/patches/NIO_MUV_100-5-5000_2000_300_0.tif	NIO_MUV_100	5	no_lymphoma	1	1	True Negative	True	0.016750803	0.9832492	Glioblastoma IDH-wildtype CNS WHO Grade 4	HGG
MUV	MUV/NIO_MUV_100/5/patches/NIO_MUV_100-5-0_0_0_0.tif	NIO_MUV_100	5	no_lymphoma	1	1	True Negative	True	0.093679145	0.90632087	Glioblastoma IDH-wildtype CNS WHO Grade 4	HGG
MUV	MUV/NIO_MUV_100/5/patches/NIO_MUV_100-5-3000_1000_300_300.tif	NIO_MUV_100	5	no_lymphoma	1	1	True Negative	True	0.018113125	0.98188686	Glioblastoma IDH-wildtype CNS WHO Grade 4	HGG
MUV	MUV/NIO_MUV_100/5/patches/NIO_MUV_100-5-0_4000_300_0.tif	NIO_MUV_100	5	no_lymphoma	1	1	True Negative	True	0.05740851	0.9425915	Glioblastoma IDH-wildtype CNS WHO Grade 4	HGG
MUV	MUV/NIO_MUV_100/5/patches/NIO_MUV_100-5-5000_4000_600_0.tif	NIO_MUV_100	5	no_lymphoma	1	1	True Negative	True	0.060300343	0.9396997	Glioblastoma IDH-wildtype CNS WHO Grade 4	HGG
MUV	MUV/NIO_MUV_100/5/patches/NIO_MUV_100-5-3000_0_0_300.tif	NIO_MUV_100	5	no_lymphoma	1	1	True Negative	True	0.04153974	0.9584603	Glioblastoma IDH-wildtype CNS WHO Grade 4	HGG
MUV	MUV/NIO_MUV_100/5/patches/NIO_MUV_100-5-4000_0_300_0.tif	NIO_MUV_100	5	no_lymphoma	1	1	True Negative	True	0.018206425	0.9817935	Glioblastoma IDH-wildtype CNS WHO Grade 4	HGG
MUV	MUV/NIO_MUV_100/5/patches/NIO_MUV_100-5-2000_4000_600_0.tif	NIO_MUV_100	5	no_lymphoma	1	1	True Negative	True	0.024653448	0.9753465	Glioblastoma IDH-wildtype CNS WHO Grade 4	HGG
MUV	MUV/NIO_MUV_100/5/patches/NIO_MUV_100-5-3000_2000_300_300.tif	NIO_MUV_100	5	no_lymphoma	1	1	True Negative	True	0.04018744	0.9598125	Glioblastoma IDH-wildtype CNS WHO Grade 4	HGG
MUV	MUV/NIO_MUV_100/5/patches/NIO_MUV_100-5-2000_4000_0_300.tif	NIO_MUV_100	5	no_lymphoma	1	1	True Negative	True	0.03703237	0.9629676	Glioblastoma IDH-wildtype CNS WHO Grade 4	HGG
MUV	MUV/NIO_MUV_100/5/patches/NIO_MUV_100-5-2000_2000_600_0.tif	NIO_MUV_100	5	no_lymphoma	1	1	True Negative	True	0.03429088	0.9657091	Glioblastoma IDH-wildtype CNS WHO Grade 4	HGG
MUV	MUV/NIO_MUV_100/5/patches/NIO_MUV_100-5-0_3000_300_600.tif	NIO_MUV_100	5	no_lymphoma	1	1	True Negative	True	0.01923089	0.98076904	Glioblastoma IDH-wildtype CNS WHO Grade 4	HGG
MUV	MUV/NIO_MUV_100/5/patches/NIO_MUV_100-5-4000_5000_0_300.tif	NIO_MUV_100	5	no_lymphoma	1	1	True Negative	True	0.013083056	0.9869169	Glioblastoma IDH-wildtype CNS WHO Grade 4	HGG
MUV	MUV/NIO_MUV_100/5/patches/NIO_MUV_100-5-1000_5000_600_300.tif	NIO_MUV_100	5	no_lymphoma	1	1	True Negative	True	0.005538717	0.9944613	Glioblastoma IDH-wildtype CNS WHO Grade 4	HGG
MUV	MUV/NIO_MUV_100/5/patches/NIO_MUV_100-5-3000_0_0_600.tif	NIO_MUV_100	5	no_lymphoma	1	1	True Negative	True	0.025969114	0.97403085	Glioblastoma IDH-wildtype CNS WHO Grade 4	HGG
MUV	MUV/NIO_MUV_100/5/patches/NIO_MUV_100-5-5000_4000_0_0.tif	NIO_MUV_100	5	no_lymphoma	1	1	True Negative	True	0.07977897	0.92022103	Glioblastoma IDH-wildtype CNS WHO Grade 4	HGG
MUV	MUV/NIO_MUV_100/5/patches/NIO_MUV_100-5-3000_2000_600_0.tif	NIO_MUV_100	5	no_lymphoma	1	1	True Negative	True	0.008174074	0.99182594	Glioblastoma IDH-wildtype CNS WHO Grade 4	HGG
MUV	MUV/NIO_MUV_100/5/patches/NIO_MUV_100-5-3000_4000_300_600.tif	NIO_MUV_100	5	no_lymphoma	1	1	True Negative	True	0.006589222	0.99341077	Glioblastoma IDH-wildtype CNS WHO Grade 4	HGG
MUV	MUV/NIO_MUV_100/5/patches/NIO_MUV_100-5-0_2000_300_0.tif	NIO_MUV_100	5	no_lymphoma	1	1	True Negative	True	0.045930002	0.95407	Glioblastoma IDH-wildtype CNS WHO Grade 4	HGG
MUV	MUV/NIO_MUV_100/5/patches/NIO_MUV_100-5-5000_4000_600_300.tif	NIO_MUV_100	5	no_lymphoma	1	1	True Negative	True	0.014760042	0.98524	Glioblastoma IDH-wildtype CNS WHO Grade 4	HGG
MUV	MUV/NIO_MUV_100/5/patches/NIO_MUV_100-5-1000_1000_600_600.tif	NIO_MUV_100	5	no_lymphoma	1	1	True Negative	True	0.017931866	0.9820681	Glioblastoma IDH-wildtype CNS WHO Grade 4	HGG
MUV	MUV/NIO_MUV_100/5/patches/NIO_MUV_100-5-4000_2000_300_0.tif	NIO_MUV_100	5	no_lymphoma	1	1	True Negative	True	0.0489704	0.9510296	Glioblastoma IDH-wildtype CNS WHO Grade 4	HGG
MUV	MUV/NIO_MUV_100/5/patches/NIO_MUV_100-5-0_4000_0_300.tif	NIO_MUV_100	5	no_lymphoma	1	1	True Negative	True	0.043451563	0.9565484	Glioblastoma IDH-wildtype CNS WHO Grade 4	HGG
MUV	MUV/NIO_MUV_100/5/patches/NIO_MUV_100-5-2000_2000_300_0.tif	NIO_MUV_100	5	no_lymphoma	1	1	True Negative	True	0.011889932	0.98811007	Glioblastoma IDH-wildtype CNS WHO Grade 4	HGG
MUV	MUV/NIO_MUV_100/5/patches/NIO_MUV_100-5-2000_2000_0_0.tif	NIO_MUV_100	5	no_lymphoma	1	1	True Negative	True	0.041704223	0.95829576	Glioblastoma IDH-wildtype CNS WHO Grade 4	HGG
MUV	MUV/NIO_MUV_100/5/patches/NIO_MUV_100-5-0_5000_600_300.tif	NIO_MUV_100	5	no_lymphoma	1	1	True Negative	True	0.07273582	0.9272641	Glioblastoma IDH-wildtype CNS WHO Grade 4	HGG
MUV	MUV/NIO_MUV_100/5/patches/NIO_MUV_100-5-5000_3000_300_300.tif	NIO_MUV_100	5	no_lymphoma	1	1	True Negative	True	0.007174382	0.9928256	Glioblastoma IDH-wildtype CNS WHO Grade 4	HGG
MUV	MUV/NIO_MUV_100/5/patches/NIO_MUV_100-5-3000_2000_0_600.tif	NIO_MUV_100	5	no_lymphoma	1	1	True Negative	True	0.023246499	0.9767535	Glioblastoma IDH-wildtype CNS WHO Grade 4	HGG
MUV	MUV/NIO_MUV_100/5/patches/NIO_MUV_100-5-3000_2000_0_300.tif	NIO_MUV_100	5	no_lymphoma	1	1	True Negative	True	0.029136637	0.97086334	Glioblastoma IDH-wildtype CNS WHO Grade 4	HGG
MUV	MUV/NIO_MUV_100/5/patches/NIO_MUV_100-5-0_2000_0_0.tif	NIO_MUV_100	5	no_lymphoma	1	1	True Negative	True	0.01632855	0.98367137	Glioblastoma IDH-wildtype CNS WHO Grade 4	HGG
MUV	MUV/NIO_MUV_100/5/patches/NIO_MUV_100-5-3000_1000_0_600.tif	NIO_MUV_100	5	no_lymphoma	1	1	True Negative	True	0.02483115	0.9751688	Glioblastoma IDH-wildtype CNS WHO Grade 4	HGG
MUV	MUV/NIO_MUV_100/5/patches/NIO_MUV_100-5-2000_0_0_600.tif	NIO_MUV_100	5	no_lymphoma	1	1	True Negative	True	0.02575633	0.97424364	Glioblastoma IDH-wildtype CNS WHO Grade 4	HGG
MUV	MUV/NIO_MUV_100/5/patches/NIO_MUV_100-5-3000_5000_0_0.tif	NIO_MUV_100	5	no_lymphoma	1	1	True Negative	True	0.004923361	0.9950767	Glioblastoma IDH-wildtype CNS WHO Grade 4	HGG
MUV	MUV/NIO_MUV_100/5/patches/NIO_MUV_100-5-0_2000_600_0.tif	NIO_MUV_100	5	no_lymphoma	1	1	True Negative	True	0.022823108	0.97717685	Glioblastoma IDH-wildtype CNS WHO Grade 4	HGG
MUV	MUV/NIO_MUV_100/5/patches/NIO_MUV_100-5-4000_0_600_0.tif	NIO_MUV_100	5	no_lymphoma	1	1	True Negative	True	0.03336987	0.96663016	Glioblastoma IDH-wildtype CNS WHO Grade 4	HGG
MUV	MUV/NIO_MUV_100/5/patches/NIO_MUV_100-5-2000_5000_600_600.tif	NIO_MUV_100	5	no_lymphoma	1	1	True Negative	True	0.011556968	0.9884431	Glioblastoma IDH-wildtype CNS WHO Grade 4	HGG
MUV	MUV/NIO_MUV_100/5/patches/NIO_MUV_100-5-1000_5000_0_300.tif	NIO_MUV_100	5	no_lymphoma	1	1	True Negative	True	0.009093219	0.99090683	Glioblastoma IDH-wildtype CNS WHO Grade 4	HGG
MUV	MUV/NIO_MUV_100/5/patches/NIO_MUV_100-5-5000_3000_0_300.tif	NIO_MUV_100	5	no_lymphoma	1	1	True Negative	True	0.013164665	0.98683536	Glioblastoma IDH-wildtype CNS WHO Grade 4	HGG
MUV	MUV/NIO_MUV_100/5/patches/NIO_MUV_100-5-0_5000_300_0.tif	NIO_MUV_100	5	no_lymphoma	1	1	True Negative	True	0.19111711	0.8088829	Glioblastoma IDH-wildtype CNS WHO Grade 4	HGG
MUV	MUV/NIO_MUV_100/5/patches/NIO_MUV_100-5-1000_5000_300_300.tif	NIO_MUV_100	5	no_lymphoma	1	1	True Negative	True	0.015253848	0.9847461	Glioblastoma IDH-wildtype CNS WHO Grade 4	HGG
MUV	MUV/NIO_MUV_100/5/patches/NIO_MUV_100-5-4000_5000_600_300.tif	NIO_MUV_100	5	no_lymphoma	1	1	True Negative	True	0.03725576	0.96274424	Glioblastoma IDH-wildtype CNS WHO Grade 4	HGG
MUV	MUV/NIO_MUV_100/5/patches/NIO_MUV_100-5-2000_3000_600_600.tif	NIO_MUV_100	5	no_lymphoma	1	1	True Negative	True	0.005318599	0.9946814	Glioblastoma IDH-wildtype CNS WHO Grade 4	HGG
MUV	MUV/NIO_MUV_100/5/patches/NIO_MUV_100-5-4000_4000_600_600.tif	NIO_MUV_100	5	no_lymphoma	1	1	True Negative	True	0.028499918	0.9715001	Glioblastoma IDH-wildtype CNS WHO Grade 4	HGG
MUV	MUV/NIO_MUV_100/5/patches/NIO_MUV_100-5-5000_1000_600_0.tif	NIO_MUV_100	5	no_lymphoma	1	1	True Negative	True	0.03169866	0.9683014	Glioblastoma IDH-wildtype CNS WHO Grade 4	HGG
MUV	MUV/NIO_MUV_100/5/patches/NIO_MUV_100-5-2000_1000_300_300.tif	NIO_MUV_100	5	no_lymphoma	1	1	True Negative	True	0.007961377	0.9920386	Glioblastoma IDH-wildtype CNS WHO Grade 4	HGG
MUV	MUV/NIO_MUV_100/5/patches/NIO_MUV_100-5-2000_3000_0_0.tif	NIO_MUV_100	5	no_lymphoma	1	1	True Negative	True	0.010523941	0.9894761	Glioblastoma IDH-wildtype CNS WHO Grade 4	HGG
MUV	MUV/NIO_MUV_100/5/patches/NIO_MUV_100-5-3000_4000_300_0.tif	NIO_MUV_100	5	no_lymphoma	1	1	True Negative	True	0.019794663	0.98020536	Glioblastoma IDH-wildtype CNS WHO Grade 4	HGG
MUV	MUV/NIO_MUV_100/5/patches/NIO_MUV_100-5-4000_2000_0_300.tif	NIO_MUV_100	5	no_lymphoma	1	1	True Negative	True	0.009591916	0.9904081	Glioblastoma IDH-wildtype CNS WHO Grade 4	HGG
MUV	MUV/NIO_MUV_100/5/patches/NIO_MUV_100-5-5000_2000_600_300.tif	NIO_MUV_100	5	no_lymphoma	1	1	True Negative	True	0.01692951	0.98307043	Glioblastoma IDH-wildtype CNS WHO Grade 4	HGG
MUV	MUV/NIO_MUV_100/5/patches/NIO_MUV_100-5-5000_5000_0_300.tif	NIO_MUV_100	5	no_lymphoma	1	1	True Negative	True	0.053157154	0.94684285	Glioblastoma IDH-wildtype CNS WHO Grade 4	HGG
MUV	MUV/NIO_MUV_100/5/patches/NIO_MUV_100-5-1000_2000_0_600.tif	NIO_MUV_100	5	no_lymphoma	1	1	True Negative	True	0.0130686015	0.9869314	Glioblastoma IDH-wildtype CNS WHO Grade 4	HGG
MUV	MUV/NIO_MUV_100/5/patches/NIO_MUV_100-5-1000_3000_0_300.tif	NIO_MUV_100	5	no_lymphoma	1	1	True Negative	True	0.024502335	0.97549766	Glioblastoma IDH-wildtype CNS WHO Grade 4	HGG
MUV	MUV/NIO_MUV_100/5/patches/NIO_MUV_100-5-4000_4000_300_600.tif	NIO_MUV_100	5	no_lymphoma	1	1	True Negative	True	0.114958175	0.88504183	Glioblastoma IDH-wildtype CNS WHO Grade 4	HGG
MUV	MUV/NIO_MUV_100/5/patches/NIO_MUV_100-5-5000_2000_0_300.tif	NIO_MUV_100	5	no_lymphoma	1	1	True Negative	True	0.03434651	0.96565354	Glioblastoma IDH-wildtype CNS WHO Grade 4	HGG
MUV	MUV/NIO_MUV_100/5/patches/NIO_MUV_100-5-3000_5000_300_0.tif	NIO_MUV_100	5	no_lymphoma	1	1	True Negative	True	0.03264685	0.96735317	Glioblastoma IDH-wildtype CNS WHO Grade 4	HGG
MUV	MUV/NIO_MUV_100/5/patches/NIO_MUV_100-5-5000_0_300_300.tif	NIO_MUV_100	5	no_lymphoma	1	1	True Negative	True	0.0297725	0.9702275	Glioblastoma IDH-wildtype CNS WHO Grade 4	HGG
MUV	MUV/NIO_MUV_100/5/patches/NIO_MUV_100-5-1000_5000_300_600.tif	NIO_MUV_100	5	no_lymphoma	1	1	True Negative	True	0.011344988	0.988655	Glioblastoma IDH-wildtype CNS WHO Grade 4	HGG
MUV	MUV/NIO_MUV_100/5/patches/NIO_MUV_100-5-5000_2000_300_600.tif	NIO_MUV_100	5	no_lymphoma	1	1	True Negative	True	0.029992843	0.9700071	Glioblastoma IDH-wildtype CNS WHO Grade 4	HGG
MUV	MUV/NIO_MUV_100/5/patches/NIO_MUV_100-5-3000_4000_0_600.tif	NIO_MUV_100	5	no_lymphoma	1	1	True Negative	True	0.0065201386	0.99347985	Glioblastoma IDH-wildtype CNS WHO Grade 4	HGG
MUV	MUV/NIO_MUV_100/5/patches/NIO_MUV_100-5-2000_4000_300_600.tif	NIO_MUV_100	5	no_lymphoma	1	1	True Negative	True	0.0033362634	0.99666375	Glioblastoma IDH-wildtype CNS WHO Grade 4	HGG
MUV	MUV/NIO_MUV_100/5/patches/NIO_MUV_100-5-2000_1000_600_0.tif	NIO_MUV_100	5	no_lymphoma	1	1	True Negative	True	0.021400183	0.97859985	Glioblastoma IDH-wildtype CNS WHO Grade 4	HGG
MUV	MUV/NIO_MUV_100/5/patches/NIO_MUV_100-5-4000_5000_600_600.tif	NIO_MUV_100	5	no_lymphoma	1	1	True Negative	True	0.010991736	0.9890083	Glioblastoma IDH-wildtype CNS WHO Grade 4	HGG
MUV	MUV/NIO_MUV_100/5/patches/NIO_MUV_100-5-0_5000_300_600.tif	NIO_MUV_100	5	no_lymphoma	1	1	True Negative	True	0.06015942	0.93984056	Glioblastoma IDH-wildtype CNS WHO Grade 4	HGG
MUV	MUV/NIO_MUV_100/5/patches/NIO_MUV_100-5-0_0_600_300.tif	NIO_MUV_100	5	no_lymphoma	1	1	True Negative	True	0.298232	0.70176804	Glioblastoma IDH-wildtype CNS WHO Grade 4	HGG
MUV	MUV/NIO_MUV_100/5/patches/NIO_MUV_100-5-2000_1000_300_0.tif	NIO_MUV_100	5	no_lymphoma	1	1	True Negative	True	0.052005675	0.9479943	Glioblastoma IDH-wildtype CNS WHO Grade 4	HGG
MUV	MUV/NIO_MUV_100/5/patches/NIO_MUV_100-5-0_1000_600_300.tif	NIO_MUV_100	5	no_lymphoma	1	1	True Negative	True	0.06015942	0.93984056	Glioblastoma IDH-wildtype CNS WHO Grade 4	HGG
MUV	MUV/NIO_MUV_100/5/patches/NIO_MUV_100-5-3000_5000_0_300.tif	NIO_MUV_100	5	no_lymphoma	1	1	True Negative	True	0.022723548	0.97727644	Glioblastoma IDH-wildtype CNS WHO Grade 4	HGG
MUV	MUV/NIO_MUV_100/5/patches/NIO_MUV_100-5-0_0_0_600.tif	NIO_MUV_100	5	no_lymphoma	1	1	True Negative	True	0.09979676	0.9002033	Glioblastoma IDH-wildtype CNS WHO Grade 4	HGG
MUV	MUV/NIO_MUV_100/5/patches/NIO_MUV_100-5-1000_3000_300_0.tif	NIO_MUV_100	5	no_lymphoma	1	1	True Negative	True	0.028408391	0.9715916	Glioblastoma IDH-wildtype CNS WHO Grade 4	HGG
MUV	MUV/NIO_MUV_100/5/patches/NIO_MUV_100-5-0_1000_0_0.tif	NIO_MUV_100	5	no_lymphoma	1	1	True Negative	True	0.07810391	0.9218961	Glioblastoma IDH-wildtype CNS WHO Grade 4	HGG
MUV	MUV/NIO_MUV_100/5/patches/NIO_MUV_100-5-1000_3000_300_600.tif	NIO_MUV_100	5	no_lymphoma	1	1	True Negative	True	0.012291757	0.9877082	Glioblastoma IDH-wildtype CNS WHO Grade 4	HGG
MUV	MUV/NIO_MUV_100/5/patches/NIO_MUV_100-5-2000_3000_600_0.tif	NIO_MUV_100	5	no_lymphoma	1	1	True Negative	True	0.024184806	0.9758152	Glioblastoma IDH-wildtype CNS WHO Grade 4	HGG
MUV	MUV/NIO_MUV_100/5/patches/NIO_MUV_100-5-4000_0_0_300.tif	NIO_MUV_100	5	no_lymphoma	1	1	True Negative	True	0.029243141	0.9707568	Glioblastoma IDH-wildtype CNS WHO Grade 4	HGG
MUV	MUV/NIO_MUV_100/5/patches/NIO_MUV_100-5-5000_3000_0_600.tif	NIO_MUV_100	5	no_lymphoma	1	1	True Negative	True	0.0049051354	0.9950949	Glioblastoma IDH-wildtype CNS WHO Grade 4	HGG
MUV	MUV/NIO_MUV_100/5/patches/NIO_MUV_100-5-0_5000_300_300.tif	NIO_MUV_100	5	no_lymphoma	1	1	True Negative	True	0.15601769	0.8439823	Glioblastoma IDH-wildtype CNS WHO Grade 4	HGG
MUV	MUV/NIO_MUV_100/5/patches/NIO_MUV_100-5-0_5000_0_0.tif	NIO_MUV_100	5	no_lymphoma	1	1	True Negative	True	0.108151875	0.89184815	Glioblastoma IDH-wildtype CNS WHO Grade 4	HGG
MUV	MUV/NIO_MUV_100/5/patches/NIO_MUV_100-5-3000_4000_600_300.tif	NIO_MUV_100	5	no_lymphoma	1	1	True Negative	True	0.036880232	0.9631197	Glioblastoma IDH-wildtype CNS WHO Grade 4	HGG
MUV	MUV/NIO_MUV_100/5/patches/NIO_MUV_100-5-4000_1000_600_600.tif	NIO_MUV_100	5	no_lymphoma	1	1	True Negative	True	0.04729214	0.9527079	Glioblastoma IDH-wildtype CNS WHO Grade 4	HGG
MUV	MUV/NIO_MUV_100/5/patches/NIO_MUV_100-5-2000_0_300_300.tif	NIO_MUV_100	5	no_lymphoma	1	1	True Negative	True	0.0076344246	0.99236554	Glioblastoma IDH-wildtype CNS WHO Grade 4	HGG
MUV	MUV/NIO_MUV_100/5/patches/NIO_MUV_100-5-5000_1000_300_300.tif	NIO_MUV_100	5	no_lymphoma	1	1	True Negative	True	0.020323014	0.979677	Glioblastoma IDH-wildtype CNS WHO Grade 4	HGG
MUV	MUV/NIO_MUV_100/5/patches/NIO_MUV_100-5-5000_4000_0_600.tif	NIO_MUV_100	5	no_lymphoma	1	1	True Negative	True	0.030193273	0.96980673	Glioblastoma IDH-wildtype CNS WHO Grade 4	HGG
MUV	MUV/NIO_MUV_100/5/patches/NIO_MUV_100-5-1000_1000_0_0.tif	NIO_MUV_100	5	no_lymphoma	1	1	True Negative	True	0.12607263	0.8739274	Glioblastoma IDH-wildtype CNS WHO Grade 4	HGG
MUV	MUV/NIO_MUV_100/5/patches/NIO_MUV_100-5-5000_1000_600_600.tif	NIO_MUV_100	5	no_lymphoma	1	1	True Negative	True	0.0246967	0.9753033	Glioblastoma IDH-wildtype CNS WHO Grade 4	HGG
MUV	MUV/NIO_MUV_100/5/patches/NIO_MUV_100-5-2000_5000_300_0.tif	NIO_MUV_100	5	no_lymphoma	1	1	True Negative	True	0.011667407	0.98833257	Glioblastoma IDH-wildtype CNS WHO Grade 4	HGG
MUV	MUV/NIO_MUV_100/5/patches/NIO_MUV_100-5-0_5000_600_0.tif	NIO_MUV_100	5	no_lymphoma	1	1	True Negative	True	0.037658338	0.96234167	Glioblastoma IDH-wildtype CNS WHO Grade 4	HGG
MUV	MUV/NIO_MUV_100/5/patches/NIO_MUV_100-5-5000_3000_0_0.tif	NIO_MUV_100	5	no_lymphoma	1	1	True Negative	True	0.042547524	0.9574525	Glioblastoma IDH-wildtype CNS WHO Grade 4	HGG
MUV	MUV/NIO_MUV_100/5/patches/NIO_MUV_100-5-0_2000_300_300.tif	NIO_MUV_100	5	no_lymphoma	1	1	True Negative	True	0.042810317	0.9571896	Glioblastoma IDH-wildtype CNS WHO Grade 4	HGG
MUV	MUV/NIO_MUV_100/5/patches/NIO_MUV_100-5-2000_3000_300_300.tif	NIO_MUV_100	5	no_lymphoma	1	1	True Negative	True	0.0137132425	0.9862868	Glioblastoma IDH-wildtype CNS WHO Grade 4	HGG
MUV	MUV/NIO_MUV_100/5/patches/NIO_MUV_100-5-1000_5000_600_600.tif	NIO_MUV_100	5	no_lymphoma	1	1	True Negative	True	0.0064036697	0.9935963	Glioblastoma IDH-wildtype CNS WHO Grade 4	HGG
MUV	MUV/NIO_MUV_100/5/patches/NIO_MUV_100-5-3000_0_600_300.tif	NIO_MUV_100	5	no_lymphoma	1	1	True Negative	True	0.02813835	0.9718616	Glioblastoma IDH-wildtype CNS WHO Grade 4	HGG
MUV	MUV/NIO_MUV_100/5/patches/NIO_MUV_100-5-4000_4000_0_0.tif	NIO_MUV_100	5	no_lymphoma	1	1	True Negative	True	0.018534357	0.9814656	Glioblastoma IDH-wildtype CNS WHO Grade 4	HGG
MUV	MUV/NIO_MUV_100/5/patches/NIO_MUV_100-5-4000_1000_300_0.tif	NIO_MUV_100	5	no_lymphoma	1	1	True Negative	True	0.009010482	0.9909895	Glioblastoma IDH-wildtype CNS WHO Grade 4	HGG
MUV	MUV/NIO_MUV_100/5/patches/NIO_MUV_100-5-4000_5000_300_600.tif	NIO_MUV_100	5	no_lymphoma	1	1	True Negative	True	0.03272632	0.96727365	Glioblastoma IDH-wildtype CNS WHO Grade 4	HGG
MUV	MUV/NIO_MUV_100/5/patches/NIO_MUV_100-5-5000_2000_0_0.tif	NIO_MUV_100	5	no_lymphoma	1	1	True Negative	True	0.12707973	0.87292033	Glioblastoma IDH-wildtype CNS WHO Grade 4	HGG
MUV	MUV/NIO_MUV_100/5/patches/NIO_MUV_100-5-4000_0_600_600.tif	NIO_MUV_100	5	no_lymphoma	1	1	True Negative	True	0.019433264	0.98056674	Glioblastoma IDH-wildtype CNS WHO Grade 4	HGG
MUV	MUV/NIO_MUV_100/5/patches/NIO_MUV_100-5-0_1000_0_600.tif	NIO_MUV_100	5	no_lymphoma	1	1	True Negative	True	0.069220476	0.9307796	Glioblastoma IDH-wildtype CNS WHO Grade 4	HGG
MUV	MUV/NIO_MUV_100/5/patches/NIO_MUV_100-5-1000_1000_0_600.tif	NIO_MUV_100	5	no_lymphoma	1	1	True Negative	True	0.03060697	0.9693931	Glioblastoma IDH-wildtype CNS WHO Grade 4	HGG
MUV	MUV/NIO_MUV_100/5/patches/NIO_MUV_100-5-2000_5000_300_600.tif	NIO_MUV_100	5	no_lymphoma	1	1	True Negative	True	0.0061106496	0.99388933	Glioblastoma IDH-wildtype CNS WHO Grade 4	HGG
MUV	MUV/NIO_MUV_100/5/patches/NIO_MUV_100-5-0_2000_600_600.tif	NIO_MUV_100	5	no_lymphoma	1	1	True Negative	True	0.0068541924	0.9931458	Glioblastoma IDH-wildtype CNS WHO Grade 4	HGG
MUV	MUV/NIO_MUV_100/5/patches/NIO_MUV_100-5-1000_1000_300_600.tif	NIO_MUV_100	5	no_lymphoma	1	1	True Negative	True	0.029906949	0.9700931	Glioblastoma IDH-wildtype CNS WHO Grade 4	HGG
MUV	MUV/NIO_MUV_100/5/patches/NIO_MUV_100-5-3000_3000_600_600.tif	NIO_MUV_100	5	no_lymphoma	1	1	True Negative	True	0.00941291	0.99058706	Glioblastoma IDH-wildtype CNS WHO Grade 4	HGG
MUV	MUV/NIO_MUV_100/5/patches/NIO_MUV_100-5-1000_3000_600_300.tif	NIO_MUV_100	5	no_lymphoma	1	1	True Negative	True	0.0115911	0.9884089	Glioblastoma IDH-wildtype CNS WHO Grade 4	HGG
MUV	MUV/NIO_MUV_100/5/patches/NIO_MUV_100-5-4000_4000_300_300.tif	NIO_MUV_100	5	no_lymphoma	1	1	True Negative	True	0.013414529	0.9865855	Glioblastoma IDH-wildtype CNS WHO Grade 4	HGG
MUV	MUV/NIO_MUV_100/5/patches/NIO_MUV_100-5-1000_2000_600_300.tif	NIO_MUV_100	5	no_lymphoma	1	1	True Negative	True	0.021268098	0.9787319	Glioblastoma IDH-wildtype CNS WHO Grade 4	HGG
MUV	MUV/NIO_MUV_100/5/patches/NIO_MUV_100-5-5000_0_300_0.tif	NIO_MUV_100	5	no_lymphoma	1	1	True Negative	True	0.035233255	0.96476674	Glioblastoma IDH-wildtype CNS WHO Grade 4	HGG
MUV	MUV/NIO_MUV_100/5/patches/NIO_MUV_100-5-5000_2000_600_0.tif	NIO_MUV_100	5	no_lymphoma	1	1	True Negative	True	0.043643568	0.95635647	Glioblastoma IDH-wildtype CNS WHO Grade 4	HGG
MUV	MUV/NIO_MUV_100/5/patches/NIO_MUV_100-5-2000_1000_0_0.tif	NIO_MUV_100	5	no_lymphoma	1	1	True Negative	True	0.015786057	0.98421395	Glioblastoma IDH-wildtype CNS WHO Grade 4	HGG
MUV	MUV/NIO_MUV_100/5/patches/NIO_MUV_100-5-0_3000_0_600.tif	NIO_MUV_100	5	no_lymphoma	1	1	True Negative	True	0.05522069	0.94477934	Glioblastoma IDH-wildtype CNS WHO Grade 4	HGG
MUV	MUV/NIO_MUV_100/5/patches/NIO_MUV_100-5-3000_5000_600_0.tif	NIO_MUV_100	5	no_lymphoma	1	1	True Negative	True	0.014944894	0.9850551	Glioblastoma IDH-wildtype CNS WHO Grade 4	HGG
MUV	MUV/NIO_MUV_100/5/patches/NIO_MUV_100-5-1000_4000_300_0.tif	NIO_MUV_100	5	no_lymphoma	1	1	True Negative	True	0.035047993	0.96495205	Glioblastoma IDH-wildtype CNS WHO Grade 4	HGG
MUV	MUV/NIO_MUV_100/1/patches/NIO_MUV_100-1-3000_5000_0_0.tif	NIO_MUV_100	1	no_lymphoma	1	1	True Negative	True	0.33820483	0.6617952	Glioblastoma IDH-wildtype CNS WHO Grade 4	HGG
MUV	MUV/NIO_MUV_100/5/patches/NIO_MUV_100-5-3000_2000_600_600.tif	NIO_MUV_100	5	no_lymphoma	1	1	True Negative	True	0.013070244	0.9869298	Glioblastoma IDH-wildtype CNS WHO Grade 4	HGG
MUV	MUV/NIO_MUV_100/5/patches/NIO_MUV_100-5-4000_0_300_600.tif	NIO_MUV_100	5	no_lymphoma	1	1	True Negative	True	0.020548135	0.9794519	Glioblastoma IDH-wildtype CNS WHO Grade 4	HGG
MUV	MUV/NIO_MUV_100/5/patches/NIO_MUV_100-5-2000_5000_600_300.tif	NIO_MUV_100	5	no_lymphoma	1	1	True Negative	True	0.016898716	0.9831013	Glioblastoma IDH-wildtype CNS WHO Grade 4	HGG
MUV	MUV/NIO_MUV_100/5/patches/NIO_MUV_100-5-3000_3000_300_0.tif	NIO_MUV_100	5	no_lymphoma	1	1	True Negative	True	0.010098831	0.9899012	Glioblastoma IDH-wildtype CNS WHO Grade 4	HGG
MUV	MUV/NIO_MUV_100/5/patches/NIO_MUV_100-5-5000_1000_0_0.tif	NIO_MUV_100	5	no_lymphoma	1	1	True Negative	True	0.047864728	0.95213526	Glioblastoma IDH-wildtype CNS WHO Grade 4	HGG
MUV	MUV/NIO_MUV_100/5/patches/NIO_MUV_100-5-5000_5000_300_300.tif	NIO_MUV_100	5	no_lymphoma	1	1	True Negative	True	0.047462054	0.9525379	Glioblastoma IDH-wildtype CNS WHO Grade 4	HGG
MUV	MUV/NIO_MUV_100/5/patches/NIO_MUV_100-5-3000_0_300_0.tif	NIO_MUV_100	5	no_lymphoma	1	1	True Negative	True	0.010151147	0.9898489	Glioblastoma IDH-wildtype CNS WHO Grade 4	HGG
MUV	MUV/NIO_MUV_100/5/patches/NIO_MUV_100-5-0_0_600_0.tif	NIO_MUV_100	5	no_lymphoma	1	1	True Negative	True	0.113783926	0.8862161	Glioblastoma IDH-wildtype CNS WHO Grade 4	HGG
MUV	MUV/NIO_MUV_100/5/patches/NIO_MUV_100-5-2000_2000_300_600.tif	NIO_MUV_100	5	no_lymphoma	1	1	True Negative	True	0.047965184	0.9520348	Glioblastoma IDH-wildtype CNS WHO Grade 4	HGG
MUV	MUV/NIO_MUV_100/5/patches/NIO_MUV_100-5-4000_4000_600_300.tif	NIO_MUV_100	5	no_lymphoma	1	1	True Negative	True	0.007319091	0.99268085	Glioblastoma IDH-wildtype CNS WHO Grade 4	HGG
MUV	MUV/NIO_MUV_100/5/patches/NIO_MUV_100-5-4000_1000_0_600.tif	NIO_MUV_100	5	no_lymphoma	1	1	True Negative	True	0.07952223	0.9204778	Glioblastoma IDH-wildtype CNS WHO Grade 4	HGG
MUV	MUV/NIO_MUV_100/5/patches/NIO_MUV_100-5-5000_0_0_300.tif	NIO_MUV_100	5	no_lymphoma	1	1	True Negative	True	0.037258223	0.9627418	Glioblastoma IDH-wildtype CNS WHO Grade 4	HGG
MUV	MUV/NIO_MUV_100/5/patches/NIO_MUV_100-5-1000_3000_0_600.tif	NIO_MUV_100	5	no_lymphoma	1	1	True Negative	True	0.017790986	0.982209	Glioblastoma IDH-wildtype CNS WHO Grade 4	HGG
MUV	MUV/NIO_MUV_100/5/patches/NIO_MUV_100-5-1000_2000_0_300.tif	NIO_MUV_100	5	no_lymphoma	1	1	True Negative	True	0.01608316	0.9839168	Glioblastoma IDH-wildtype CNS WHO Grade 4	HGG
MUV	MUV/NIO_MUV_100/5/patches/NIO_MUV_100-5-5000_4000_300_300.tif	NIO_MUV_100	5	no_lymphoma	1	1	True Negative	True	0.018117577	0.9818824	Glioblastoma IDH-wildtype CNS WHO Grade 4	HGG
MUV	MUV/NIO_MUV_100/5/patches/NIO_MUV_100-5-3000_5000_300_600.tif	NIO_MUV_100	5	no_lymphoma	1	1	True Negative	True	0.010162135	0.9898379	Glioblastoma IDH-wildtype CNS WHO Grade 4	HGG
MUV	MUV/NIO_MUV_100/5/patches/NIO_MUV_100-5-4000_4000_300_0.tif	NIO_MUV_100	5	no_lymphoma	1	1	True Negative	True	0.0082335975	0.9917664	Glioblastoma IDH-wildtype CNS WHO Grade 4	HGG
MUV	MUV/NIO_MUV_100/5/patches/NIO_MUV_100-5-4000_3000_0_600.tif	NIO_MUV_100	5	no_lymphoma	1	1	True Negative	True	0.02064896	0.97935104	Glioblastoma IDH-wildtype CNS WHO Grade 4	HGG
MUV	MUV/NIO_MUV_100/5/patches/NIO_MUV_100-5-5000_5000_600_600.tif	NIO_MUV_100	5	no_lymphoma	1	1	True Negative	True	0.023669725	0.9763302	Glioblastoma IDH-wildtype CNS WHO Grade 4	HGG
MUV	MUV/NIO_MUV_100/5/patches/NIO_MUV_100-5-2000_2000_300_300.tif	NIO_MUV_100	5	no_lymphoma	1	1	True Negative	True	0.022713523	0.9772865	Glioblastoma IDH-wildtype CNS WHO Grade 4	HGG
MUV	MUV/NIO_MUV_100/5/patches/NIO_MUV_100-5-3000_2000_300_600.tif	NIO_MUV_100	5	no_lymphoma	1	1	True Negative	True	0.014808346	0.9851916	Glioblastoma IDH-wildtype CNS WHO Grade 4	HGG
MUV	MUV/NIO_MUV_100/5/patches/NIO_MUV_100-5-0_3000_0_300.tif	NIO_MUV_100	5	no_lymphoma	1	1	True Negative	True	0.03206815	0.9679319	Glioblastoma IDH-wildtype CNS WHO Grade 4	HGG
MUV	MUV/NIO_MUV_100/5/patches/NIO_MUV_100-5-4000_4000_600_0.tif	NIO_MUV_100	5	no_lymphoma	1	1	True Negative	True	0.05829437	0.9417056	Glioblastoma IDH-wildtype CNS WHO Grade 4	HGG
MUV	MUV/NIO_MUV_100/5/patches/NIO_MUV_100-5-4000_1000_300_600.tif	NIO_MUV_100	5	no_lymphoma	1	1	True Negative	True	0.1540971	0.8459029	Glioblastoma IDH-wildtype CNS WHO Grade 4	HGG
MUV	MUV/NIO_MUV_100/8/patches/NIO_MUV_100-8-5000_4000_0_600.tif	NIO_MUV_100	8	no_lymphoma	1	1	True Negative	True	0.14046106	0.859539	Glioblastoma IDH-wildtype CNS WHO Grade 4	HGG
MUV	MUV/NIO_MUV_100/5/patches/NIO_MUV_100-5-4000_2000_600_300.tif	NIO_MUV_100	5	no_lymphoma	1	1	True Negative	True	0.025329333	0.97467065	Glioblastoma IDH-wildtype CNS WHO Grade 4	HGG
MUV	MUV/NIO_MUV_100/5/patches/NIO_MUV_100-5-2000_4000_600_600.tif	NIO_MUV_100	5	no_lymphoma	1	1	True Negative	True	0.027791146	0.97220886	Glioblastoma IDH-wildtype CNS WHO Grade 4	HGG
MUV	MUV/NIO_MUV_100/5/patches/NIO_MUV_100-5-2000_3000_300_0.tif	NIO_MUV_100	5	no_lymphoma	1	1	True Negative	True	0.009180868	0.99081916	Glioblastoma IDH-wildtype CNS WHO Grade 4	HGG
MUV	MUV/NIO_MUV_100/5/patches/NIO_MUV_100-5-3000_3000_0_300.tif	NIO_MUV_100	5	no_lymphoma	1	1	True Negative	True	0.0181117	0.98188835	Glioblastoma IDH-wildtype CNS WHO Grade 4	HGG
MUV	MUV/NIO_MUV_100/5/patches/NIO_MUV_100-5-0_2000_0_600.tif	NIO_MUV_100	5	no_lymphoma	1	1	True Negative	True	0.015986381	0.9840136	Glioblastoma IDH-wildtype CNS WHO Grade 4	HGG
MUV	MUV/NIO_MUV_100/5/patches/NIO_MUV_100-5-2000_1000_600_300.tif	NIO_MUV_100	5	no_lymphoma	1	1	True Negative	True	0.024834499	0.97516555	Glioblastoma IDH-wildtype CNS WHO Grade 4	HGG
MUV	MUV/NIO_MUV_100/5/patches/NIO_MUV_100-5-5000_1000_600_300.tif	NIO_MUV_100	5	no_lymphoma	1	1	True Negative	True	0.01980536	0.9801947	Glioblastoma IDH-wildtype CNS WHO Grade 4	HGG
MUV	MUV/NIO_MUV_100/5/patches/NIO_MUV_100-5-5000_5000_300_600.tif	NIO_MUV_100	5	no_lymphoma	1	1	True Negative	True	0.00850611	0.9914938	Glioblastoma IDH-wildtype CNS WHO Grade 4	HGG
MUV	MUV/NIO_MUV_100/5/patches/NIO_MUV_100-5-3000_0_0_0.tif	NIO_MUV_100	5	no_lymphoma	1	1	True Negative	True	0.031959243	0.9680408	Glioblastoma IDH-wildtype CNS WHO Grade 4	HGG
MUV	MUV/NIO_MUV_100/5/patches/NIO_MUV_100-5-4000_2000_300_300.tif	NIO_MUV_100	5	no_lymphoma	1	1	True Negative	True	0.04762668	0.9523733	Glioblastoma IDH-wildtype CNS WHO Grade 4	HGG
MUV	MUV/NIO_MUV_100/5/patches/NIO_MUV_100-5-5000_4000_300_600.tif	NIO_MUV_100	5	no_lymphoma	1	1	True Negative	True	0.010858314	0.9891417	Glioblastoma IDH-wildtype CNS WHO Grade 4	HGG
MUV	MUV/NIO_MUV_100/5/patches/NIO_MUV_100-5-3000_3000_300_300.tif	NIO_MUV_100	5	no_lymphoma	1	1	True Negative	True	0.010674234	0.98932576	Glioblastoma IDH-wildtype CNS WHO Grade 4	HGG
MUV	MUV/NIO_MUV_100/5/patches/NIO_MUV_100-5-4000_3000_300_600.tif	NIO_MUV_100	5	no_lymphoma	1	1	True Negative	True	0.047974735	0.9520253	Glioblastoma IDH-wildtype CNS WHO Grade 4	HGG
MUV	MUV/NIO_MUV_100/5/patches/NIO_MUV_100-5-2000_4000_600_300.tif	NIO_MUV_100	5	no_lymphoma	1	1	True Negative	True	0.012860873	0.98713917	Glioblastoma IDH-wildtype CNS WHO Grade 4	HGG
MUV	MUV/NIO_MUV_100/5/patches/NIO_MUV_100-5-5000_4000_600_600.tif	NIO_MUV_100	5	no_lymphoma	1	1	True Negative	True	0.05176318	0.94823676	Glioblastoma IDH-wildtype CNS WHO Grade 4	HGG
MUV	MUV/NIO_MUV_100/5/patches/NIO_MUV_100-5-3000_5000_600_300.tif	NIO_MUV_100	5	no_lymphoma	1	1	True Negative	True	0.013820317	0.98617965	Glioblastoma IDH-wildtype CNS WHO Grade 4	HGG
MUV	MUV/NIO_MUV_100/5/patches/NIO_MUV_100-5-5000_3000_600_600.tif	NIO_MUV_100	5	no_lymphoma	1	1	True Negative	True	0.011618091	0.9883819	Glioblastoma IDH-wildtype CNS WHO Grade 4	HGG
MUV	MUV/NIO_MUV_100/5/patches/NIO_MUV_100-5-1000_0_300_300.tif	NIO_MUV_100	5	no_lymphoma	1	1	True Negative	True	0.041806623	0.95819336	Glioblastoma IDH-wildtype CNS WHO Grade 4	HGG
MUV	MUV/NIO_MUV_100/5/patches/NIO_MUV_100-5-2000_4000_300_300.tif	NIO_MUV_100	5	no_lymphoma	1	1	True Negative	True	0.01676586	0.98323417	Glioblastoma IDH-wildtype CNS WHO Grade 4	HGG
MUV	MUV/NIO_MUV_100/5/patches/NIO_MUV_100-5-1000_3000_600_0.tif	NIO_MUV_100	5	no_lymphoma	1	1	True Negative	True	0.045097843	0.9549021	Glioblastoma IDH-wildtype CNS WHO Grade 4	HGG
MUV	MUV/NIO_MUV_100/5/patches/NIO_MUV_100-5-1000_1000_600_0.tif	NIO_MUV_100	5	no_lymphoma	1	1	True Negative	True	0.008773053	0.991227	Glioblastoma IDH-wildtype CNS WHO Grade 4	HGG
MUV	MUV/NIO_MUV_100/5/patches/NIO_MUV_100-5-1000_2000_300_300.tif	NIO_MUV_100	5	no_lymphoma	1	1	True Negative	True	0.04756503	0.95243496	Glioblastoma IDH-wildtype CNS WHO Grade 4	HGG
MUV	MUV/NIO_MUV_100/5/patches/NIO_MUV_100-5-0_1000_300_0.tif	NIO_MUV_100	5	no_lymphoma	1	1	True Negative	True	0.05241388	0.94758606	Glioblastoma IDH-wildtype CNS WHO Grade 4	HGG
MUV	MUV/NIO_MUV_100/5/patches/NIO_MUV_100-5-4000_2000_600_0.tif	NIO_MUV_100	5	no_lymphoma	1	1	True Negative	True	0.07812411	0.9218759	Glioblastoma IDH-wildtype CNS WHO Grade 4	HGG
MUV	MUV/NIO_MUV_100/5/patches/NIO_MUV_100-5-0_0_300_300.tif	NIO_MUV_100	5	no_lymphoma	1	1	True Negative	True	0.024860471	0.97513956	Glioblastoma IDH-wildtype CNS WHO Grade 4	HGG
MUV	MUV/NIO_MUV_100/5/patches/NIO_MUV_100-5-3000_0_300_300.tif	NIO_MUV_100	5	no_lymphoma	1	1	True Negative	True	0.026446192	0.97355384	Glioblastoma IDH-wildtype CNS WHO Grade 4	HGG
MUV	MUV/NIO_MUV_100/5/patches/NIO_MUV_100-5-1000_2000_300_600.tif	NIO_MUV_100	5	no_lymphoma	1	1	True Negative	True	0.004938428	0.9950616	Glioblastoma IDH-wildtype CNS WHO Grade 4	HGG
MUV	MUV/NIO_MUV_100/5/patches/NIO_MUV_100-5-5000_1000_300_0.tif	NIO_MUV_100	5	no_lymphoma	1	1	True Negative	True	0.018465316	0.9815347	Glioblastoma IDH-wildtype CNS WHO Grade 4	HGG
MUV	MUV/NIO_MUV_100/5/patches/NIO_MUV_100-5-2000_5000_0_300.tif	NIO_MUV_100	5	no_lymphoma	1	1	True Negative	True	0.006191341	0.9938087	Glioblastoma IDH-wildtype CNS WHO Grade 4	HGG
MUV	MUV/NIO_MUV_100/5/patches/NIO_MUV_100-5-2000_2000_600_300.tif	NIO_MUV_100	5	no_lymphoma	1	1	True Negative	True	0.04552693	0.9544731	Glioblastoma IDH-wildtype CNS WHO Grade 4	HGG
MUV	MUV/NIO_MUV_100/5/patches/NIO_MUV_100-5-5000_5000_600_0.tif	NIO_MUV_100	5	no_lymphoma	1	1	True Negative	True	0.022476558	0.9775235	Glioblastoma IDH-wildtype CNS WHO Grade 4	HGG
MUV	MUV/NIO_MUV_100/5/patches/NIO_MUV_100-5-4000_1000_600_0.tif	NIO_MUV_100	5	no_lymphoma	1	1	True Negative	True	0.11918709	0.88081294	Glioblastoma IDH-wildtype CNS WHO Grade 4	HGG
MUV	MUV/NIO_MUV_100/5/patches/NIO_MUV_100-5-4000_3000_300_300.tif	NIO_MUV_100	5	no_lymphoma	1	1	True Negative	True	0.03388823	0.9661117	Glioblastoma IDH-wildtype CNS WHO Grade 4	HGG
MUV	MUV/NIO_MUV_100/5/patches/NIO_MUV_100-5-3000_4000_600_600.tif	NIO_MUV_100	5	no_lymphoma	1	1	True Negative	True	0.038331162	0.9616688	Glioblastoma IDH-wildtype CNS WHO Grade 4	HGG
MUV	MUV/NIO_MUV_100/5/patches/NIO_MUV_100-5-3000_2000_0_0.tif	NIO_MUV_100	5	no_lymphoma	1	1	True Negative	True	0.041643634	0.9583563	Glioblastoma IDH-wildtype CNS WHO Grade 4	HGG
MUV	MUV/NIO_MUV_100/5/patches/NIO_MUV_100-5-5000_0_0_0.tif	NIO_MUV_100	5	no_lymphoma	1	1	True Negative	True	0.091541946	0.90845805	Glioblastoma IDH-wildtype CNS WHO Grade 4	HGG
MUV	MUV/NIO_MUV_100/5/patches/NIO_MUV_100-5-2000_2000_600_600.tif	NIO_MUV_100	5	no_lymphoma	1	1	True Negative	True	0.018028626	0.9819713	Glioblastoma IDH-wildtype CNS WHO Grade 4	HGG
MUV	MUV/NIO_MUV_100/5/patches/NIO_MUV_100-5-0_2000_0_300.tif	NIO_MUV_100	5	no_lymphoma	1	1	True Negative	True	0.023441318	0.9765587	Glioblastoma IDH-wildtype CNS WHO Grade 4	HGG
MUV	MUV/NIO_MUV_100/5/patches/NIO_MUV_100-5-4000_3000_300_0.tif	NIO_MUV_100	5	no_lymphoma	1	1	True Negative	True	0.043346405	0.95665354	Glioblastoma IDH-wildtype CNS WHO Grade 4	HGG
MUV	MUV/NIO_MUV_100/5/patches/NIO_MUV_100-5-5000_3000_600_0.tif	NIO_MUV_100	5	no_lymphoma	1	1	True Negative	True	0.011964582	0.9880354	Glioblastoma IDH-wildtype CNS WHO Grade 4	HGG
MUV	MUV/NIO_MUV_100/5/patches/NIO_MUV_100-5-2000_4000_0_0.tif	NIO_MUV_100	5	no_lymphoma	1	1	True Negative	True	0.017775761	0.9822243	Glioblastoma IDH-wildtype CNS WHO Grade 4	HGG
MUV	MUV/NIO_MUV_100/5/patches/NIO_MUV_100-5-4000_5000_0_0.tif	NIO_MUV_100	5	no_lymphoma	1	1	True Negative	True	0.12506129	0.8749387	Glioblastoma IDH-wildtype CNS WHO Grade 4	HGG
MUV	MUV/NIO_MUV_100/5/patches/NIO_MUV_100-5-3000_4000_0_300.tif	NIO_MUV_100	5	no_lymphoma	1	1	True Negative	True	0.015052405	0.9849476	Glioblastoma IDH-wildtype CNS WHO Grade 4	HGG
MUV	MUV/NIO_MUV_100/5/patches/NIO_MUV_100-5-0_3000_300_300.tif	NIO_MUV_100	5	no_lymphoma	1	1	True Negative	True	0.021901049	0.9780989	Glioblastoma IDH-wildtype CNS WHO Grade 4	HGG
MUV	MUV/NIO_MUV_100/5/patches/NIO_MUV_100-5-1000_0_0_300.tif	NIO_MUV_100	5	no_lymphoma	1	1	True Negative	True	0.075217806	0.9247822	Glioblastoma IDH-wildtype CNS WHO Grade 4	HGG
MUV	MUV/NIO_MUV_100/5/patches/NIO_MUV_100-5-1000_1000_300_300.tif	NIO_MUV_100	5	no_lymphoma	1	1	True Negative	True	0.06632327	0.9336767	Glioblastoma IDH-wildtype CNS WHO Grade 4	HGG
MUV	MUV/NIO_MUV_100/5/patches/NIO_MUV_100-5-4000_0_0_600.tif	NIO_MUV_100	5	no_lymphoma	1	1	True Negative	True	0.03486721	0.9651328	Glioblastoma IDH-wildtype CNS WHO Grade 4	HGG
MUV	MUV/NIO_MUV_100/5/patches/NIO_MUV_100-5-0_3000_600_0.tif	NIO_MUV_100	5	no_lymphoma	1	1	True Negative	True	0.015573462	0.98442656	Glioblastoma IDH-wildtype CNS WHO Grade 4	HGG
MUV	MUV/NIO_MUV_100/5/patches/NIO_MUV_100-5-2000_2000_0_300.tif	NIO_MUV_100	5	no_lymphoma	1	1	True Negative	True	0.0151671115	0.98483294	Glioblastoma IDH-wildtype CNS WHO Grade 4	HGG
MUV	MUV/NIO_MUV_100/5/patches/NIO_MUV_100-5-2000_5000_0_600.tif	NIO_MUV_100	5	no_lymphoma	1	1	True Negative	True	0.013272513	0.9867274	Glioblastoma IDH-wildtype CNS WHO Grade 4	HGG
MUV	MUV/NIO_MUV_100/5/patches/NIO_MUV_100-5-5000_0_300_600.tif	NIO_MUV_100	5	no_lymphoma	1	1	True Negative	True	0.026138645	0.97386134	Glioblastoma IDH-wildtype CNS WHO Grade 4	HGG
MUV	MUV/NIO_MUV_100/5/patches/NIO_MUV_100-5-0_4000_300_300.tif	NIO_MUV_100	5	no_lymphoma	1	1	True Negative	True	0.013135165	0.98686486	Glioblastoma IDH-wildtype CNS WHO Grade 4	HGG
MUV	MUV/NIO_MUV_100/5/patches/NIO_MUV_100-5-3000_3000_0_600.tif	NIO_MUV_100	5	no_lymphoma	1	1	True Negative	True	0.03031871	0.96968126	Glioblastoma IDH-wildtype CNS WHO Grade 4	HGG
MUV	MUV/NIO_MUV_100/5/patches/NIO_MUV_100-5-0_4000_0_0.tif	NIO_MUV_100	5	no_lymphoma	1	1	True Negative	True	0.08268805	0.91731197	Glioblastoma IDH-wildtype CNS WHO Grade 4	HGG
MUV	MUV/NIO_MUV_100/5/patches/NIO_MUV_100-5-5000_5000_300_0.tif	NIO_MUV_100	5	no_lymphoma	1	1	True Negative	True	0.008724978	0.99127495	Glioblastoma IDH-wildtype CNS WHO Grade 4	HGG
MUV	MUV/NIO_MUV_100/5/patches/NIO_MUV_100-5-0_1000_300_600.tif	NIO_MUV_100	5	no_lymphoma	1	1	True Negative	True	0.043577008	0.956423	Glioblastoma IDH-wildtype CNS WHO Grade 4	HGG
MUV	MUV/NIO_MUV_100/5/patches/NIO_MUV_100-5-2000_0_0_300.tif	NIO_MUV_100	5	no_lymphoma	1	1	True Negative	True	0.11536155	0.8846384	Glioblastoma IDH-wildtype CNS WHO Grade 4	HGG
MUV	MUV/NIO_MUV_100/5/patches/NIO_MUV_100-5-2000_0_300_0.tif	NIO_MUV_100	5	no_lymphoma	1	1	True Negative	True	0.07785943	0.9221406	Glioblastoma IDH-wildtype CNS WHO Grade 4	HGG
MUV	MUV/NIO_MUV_100/5/patches/NIO_MUV_100-5-5000_3000_300_0.tif	NIO_MUV_100	5	no_lymphoma	1	1	True Negative	True	0.01007753	0.98992246	Glioblastoma IDH-wildtype CNS WHO Grade 4	HGG
MUV	MUV/NIO_MUV_100/5/patches/NIO_MUV_100-5-5000_1000_300_600.tif	NIO_MUV_100	5	no_lymphoma	1	1	True Negative	True	0.014825163	0.98517483	Glioblastoma IDH-wildtype CNS WHO Grade 4	HGG
MUV	MUV/NIO_MUV_100/5/patches/NIO_MUV_100-5-5000_1000_0_600.tif	NIO_MUV_100	5	no_lymphoma	1	1	True Negative	True	0.014370533	0.9856295	Glioblastoma IDH-wildtype CNS WHO Grade 4	HGG
MUV	MUV/NIO_MUV_100/5/patches/NIO_MUV_100-5-2000_3000_0_600.tif	NIO_MUV_100	5	no_lymphoma	1	1	True Negative	True	0.0063270903	0.99367297	Glioblastoma IDH-wildtype CNS WHO Grade 4	HGG
MUV	MUV/NIO_MUV_100/5/patches/NIO_MUV_100-5-4000_3000_0_300.tif	NIO_MUV_100	5	no_lymphoma	1	1	True Negative	True	0.021182736	0.9788173	Glioblastoma IDH-wildtype CNS WHO Grade 4	HGG
MUV	MUV/NIO_MUV_100/5/patches/NIO_MUV_100-5-2000_5000_600_0.tif	NIO_MUV_100	5	no_lymphoma	1	1	True Negative	True	0.04235796	0.957642	Glioblastoma IDH-wildtype CNS WHO Grade 4	HGG
MUV	MUV/NIO_MUV_100/5/patches/NIO_MUV_100-5-1000_5000_600_0.tif	NIO_MUV_100	5	no_lymphoma	1	1	True Negative	True	0.019069929	0.9809301	Glioblastoma IDH-wildtype CNS WHO Grade 4	HGG
MUV	MUV/NIO_MUV_100/5/patches/NIO_MUV_100-5-0_2000_300_600.tif	NIO_MUV_100	5	no_lymphoma	1	1	True Negative	True	0.033853285	0.96614677	Glioblastoma IDH-wildtype CNS WHO Grade 4	HGG
MUV	MUV/NIO_MUV_100/5/patches/NIO_MUV_100-5-3000_0_600_0.tif	NIO_MUV_100	5	no_lymphoma	1	1	True Negative	True	0.009999419	0.9900006	Glioblastoma IDH-wildtype CNS WHO Grade 4	HGG
MUV	MUV/NIO_MUV_100/5/patches/NIO_MUV_100-5-1000_2000_0_0.tif	NIO_MUV_100	5	no_lymphoma	1	1	True Negative	True	0.1085267	0.89147335	Glioblastoma IDH-wildtype CNS WHO Grade 4	HGG
MUV	MUV/NIO_MUV_100/5/patches/NIO_MUV_100-5-2000_1000_300_600.tif	NIO_MUV_100	5	no_lymphoma	1	1	True Negative	True	0.024348592	0.97565144	Glioblastoma IDH-wildtype CNS WHO Grade 4	HGG
MUV	MUV/NIO_MUV_100/5/patches/NIO_MUV_100-5-4000_3000_600_600.tif	NIO_MUV_100	5	no_lymphoma	1	1	True Negative	True	0.031965602	0.96803445	Glioblastoma IDH-wildtype CNS WHO Grade 4	HGG
MUV	MUV/NIO_MUV_100/5/patches/NIO_MUV_100-5-1000_0_600_600.tif	NIO_MUV_100	5	no_lymphoma	1	1	True Negative	True	0.020525038	0.979475	Glioblastoma IDH-wildtype CNS WHO Grade 4	HGG
MUV	MUV/NIO_MUV_100/5/patches/NIO_MUV_100-5-0_3000_300_0.tif	NIO_MUV_100	5	no_lymphoma	1	1	True Negative	True	0.065655164	0.9343449	Glioblastoma IDH-wildtype CNS WHO Grade 4	HGG
MUV	MUV/NIO_MUV_100/5/patches/NIO_MUV_100-5-2000_0_300_600.tif	NIO_MUV_100	5	no_lymphoma	1	1	True Negative	True	0.012272205	0.98772776	Glioblastoma IDH-wildtype CNS WHO Grade 4	HGG
MUV	MUV/NIO_MUV_100/5/patches/NIO_MUV_100-5-3000_5000_600_600.tif	NIO_MUV_100	5	no_lymphoma	1	1	True Negative	True	0.00824408	0.99175596	Glioblastoma IDH-wildtype CNS WHO Grade 4	HGG
MUV	MUV/NIO_MUV_100/5/patches/NIO_MUV_100-5-0_5000_0_300.tif	NIO_MUV_100	5	no_lymphoma	1	1	True Negative	True	0.06758191	0.93241817	Glioblastoma IDH-wildtype CNS WHO Grade 4	HGG
MUV	MUV/NIO_MUV_100/5/patches/NIO_MUV_100-5-4000_5000_0_600.tif	NIO_MUV_100	5	no_lymphoma	1	1	True Negative	True	0.036936183	0.9630639	Glioblastoma IDH-wildtype CNS WHO Grade 4	HGG
MUV	MUV/NIO_MUV_100/5/patches/NIO_MUV_100-5-5000_5000_600_300.tif	NIO_MUV_100	5	no_lymphoma	1	1	True Negative	True	0.01648076	0.98351926	Glioblastoma IDH-wildtype CNS WHO Grade 4	HGG
MUV	MUV/NIO_MUV_100/5/patches/NIO_MUV_100-5-3000_1000_0_0.tif	NIO_MUV_100	5	no_lymphoma	1	1	True Negative	True	0.05068458	0.9493154	Glioblastoma IDH-wildtype CNS WHO Grade 4	HGG
MUV	MUV/NIO_MUV_100/5/patches/NIO_MUV_100-5-1000_0_300_600.tif	NIO_MUV_100	5	no_lymphoma	1	1	True Negative	True	0.016767243	0.9832328	Glioblastoma IDH-wildtype CNS WHO Grade 4	HGG
MUV	MUV/NIO_MUV_100/5/patches/NIO_MUV_100-5-0_0_0_300.tif	NIO_MUV_100	5	no_lymphoma	1	1	True Negative	True	0.028394552	0.9716054	Glioblastoma IDH-wildtype CNS WHO Grade 4	HGG
MUV	MUV/NIO_MUV_100/5/patches/NIO_MUV_100-5-3000_1000_300_0.tif	NIO_MUV_100	5	no_lymphoma	1	1	True Negative	True	0.033384018	0.96661603	Glioblastoma IDH-wildtype CNS WHO Grade 4	HGG
MUV	MUV/NIO_MUV_100/5/patches/NIO_MUV_100-5-2000_4000_0_600.tif	NIO_MUV_100	5	no_lymphoma	1	1	True Negative	True	0.010001175	0.9899989	Glioblastoma IDH-wildtype CNS WHO Grade 4	HGG
MUV	MUV/NIO_MUV_100/5/patches/NIO_MUV_100-5-3000_3000_600_300.tif	NIO_MUV_100	5	no_lymphoma	1	1	True Negative	True	0.0070968843	0.99290305	Glioblastoma IDH-wildtype CNS WHO Grade 4	HGG
MUV	MUV/NIO_MUV_100/5/patches/NIO_MUV_100-5-1000_4000_600_600.tif	NIO_MUV_100	5	no_lymphoma	1	1	True Negative	True	0.007610763	0.99238926	Glioblastoma IDH-wildtype CNS WHO Grade 4	HGG
MUV	MUV/NIO_MUV_100/5/patches/NIO_MUV_100-5-0_2000_600_300.tif	NIO_MUV_100	5	no_lymphoma	1	1	True Negative	True	0.015445917	0.9845541	Glioblastoma IDH-wildtype CNS WHO Grade 4	HGG
MUV	MUV/NIO_MUV_100/5/patches/NIO_MUV_100-5-5000_3000_600_300.tif	NIO_MUV_100	5	no_lymphoma	1	1	True Negative	True	0.009836282	0.99016374	Glioblastoma IDH-wildtype CNS WHO Grade 4	HGG
MUV	MUV/NIO_MUV_100/5/patches/NIO_MUV_100-5-4000_1000_300_300.tif	NIO_MUV_100	5	no_lymphoma	1	1	True Negative	True	0.023767253	0.97623277	Glioblastoma IDH-wildtype CNS WHO Grade 4	HGG
MUV	MUV/NIO_MUV_100/5/patches/NIO_MUV_100-5-1000_3000_600_600.tif	NIO_MUV_100	5	no_lymphoma	1	1	True Negative	True	0.034085877	0.96591413	Glioblastoma IDH-wildtype CNS WHO Grade 4	HGG
MUV	MUV/NIO_MUV_100/5/patches/NIO_MUV_100-5-0_4000_0_600.tif	NIO_MUV_100	5	no_lymphoma	1	1	True Negative	True	0.028889362	0.97111064	Glioblastoma IDH-wildtype CNS WHO Grade 4	HGG
MUV	MUV/NIO_MUV_100/5/patches/NIO_MUV_100-5-3000_4000_600_0.tif	NIO_MUV_100	5	no_lymphoma	1	1	True Negative	True	0.072454266	0.9275458	Glioblastoma IDH-wildtype CNS WHO Grade 4	HGG
MUV	MUV/NIO_MUV_100/5/patches/NIO_MUV_100-5-2000_1000_0_600.tif	NIO_MUV_100	5	no_lymphoma	1	1	True Negative	True	0.007261303	0.99273866	Glioblastoma IDH-wildtype CNS WHO Grade 4	HGG
MUV	MUV/NIO_MUV_100/5/patches/NIO_MUV_100-5-1000_1000_0_300.tif	NIO_MUV_100	5	no_lymphoma	1	1	True Negative	True	0.053907882	0.9460921	Glioblastoma IDH-wildtype CNS WHO Grade 4	HGG
MUV	MUV/NIO_MUV_100/5/patches/NIO_MUV_100-5-0_0_600_600.tif	NIO_MUV_100	5	no_lymphoma	1	1	True Negative	True	0.032815006	0.96718496	Glioblastoma IDH-wildtype CNS WHO Grade 4	HGG
MUV	MUV/NIO_MUV_100/5/patches/NIO_MUV_100-5-0_4000_600_0.tif	NIO_MUV_100	5	no_lymphoma	1	1	True Negative	True	0.0202205	0.97977954	Glioblastoma IDH-wildtype CNS WHO Grade 4	HGG
MUV	MUV/NIO_MUV_100/5/patches/NIO_MUV_100-5-3000_3000_0_0.tif	NIO_MUV_100	5	no_lymphoma	1	1	True Negative	True	0.005045031	0.994955	Glioblastoma IDH-wildtype CNS WHO Grade 4	HGG
MUV	MUV/NIO_MUV_100/5/patches/NIO_MUV_100-5-2000_5000_300_300.tif	NIO_MUV_100	5	no_lymphoma	1	1	True Negative	True	0.078298666	0.9217013	Glioblastoma IDH-wildtype CNS WHO Grade 4	HGG
MUV	MUV/NIO_MUV_100/5/patches/NIO_MUV_100-5-4000_5000_600_0.tif	NIO_MUV_100	5	no_lymphoma	1	1	True Negative	True	0.028528647	0.9714714	Glioblastoma IDH-wildtype CNS WHO Grade 4	HGG
MUV	MUV/NIO_MUV_100/5/patches/NIO_MUV_100-5-3000_1000_600_300.tif	NIO_MUV_100	5	no_lymphoma	1	1	True Negative	True	0.05602602	0.943974	Glioblastoma IDH-wildtype CNS WHO Grade 4	HGG
MUV	MUV/NIO_MUV_100/5/patches/NIO_MUV_100-5-1000_4000_0_300.tif	NIO_MUV_100	5	no_lymphoma	1	1	True Negative	True	0.015016737	0.98498327	Glioblastoma IDH-wildtype CNS WHO Grade 4	HGG
MUV	MUV/NIO_MUV_100/5/patches/NIO_MUV_100-5-4000_5000_300_300.tif	NIO_MUV_100	5	no_lymphoma	1	1	True Negative	True	0.027240133	0.97275984	Glioblastoma IDH-wildtype CNS WHO Grade 4	HGG
MUV	MUV/NIO_MUV_100/5/patches/NIO_MUV_100-5-1000_2000_300_0.tif	NIO_MUV_100	5	no_lymphoma	1	1	True Negative	True	0.007184304	0.99281573	Glioblastoma IDH-wildtype CNS WHO Grade 4	HGG
MUV	MUV/NIO_MUV_100/5/patches/NIO_MUV_100-5-1000_4000_300_300.tif	NIO_MUV_100	5	no_lymphoma	1	1	True Negative	True	0.018722968	0.98127705	Glioblastoma IDH-wildtype CNS WHO Grade 4	HGG
MUV	MUV/NIO_MUV_100/5/patches/NIO_MUV_100-5-5000_4000_300_0.tif	NIO_MUV_100	5	no_lymphoma	1	1	True Negative	True	0.0674553	0.9325447	Glioblastoma IDH-wildtype CNS WHO Grade 4	HGG
MUV	MUV/NIO_MUV_100/5/patches/NIO_MUV_100-5-1000_3000_300_300.tif	NIO_MUV_100	5	no_lymphoma	1	1	True Negative	True	0.0049543404	0.99504566	Glioblastoma IDH-wildtype CNS WHO Grade 4	HGG
MUV	MUV/NIO_MUV_100/5/patches/NIO_MUV_100-5-1000_0_300_0.tif	NIO_MUV_100	5	no_lymphoma	1	1	True Negative	True	0.038776167	0.96122384	Glioblastoma IDH-wildtype CNS WHO Grade 4	HGG
MUV	MUV/NIO_MUV_100/5/patches/NIO_MUV_100-5-1000_1000_300_0.tif	NIO_MUV_100	5	no_lymphoma	1	1	True Negative	True	0.037341982	0.96265805	Glioblastoma IDH-wildtype CNS WHO Grade 4	HGG
MUV	MUV/NIO_MUV_100/5/patches/NIO_MUV_100-5-3000_1000_0_300.tif	NIO_MUV_100	5	no_lymphoma	1	1	True Negative	True	0.018744007	0.98125595	Glioblastoma IDH-wildtype CNS WHO Grade 4	HGG
MUV	MUV/NIO_MUV_100/5/patches/NIO_MUV_100-5-1000_4000_600_0.tif	NIO_MUV_100	5	no_lymphoma	1	1	True Negative	True	0.039780356	0.9602196	Glioblastoma IDH-wildtype CNS WHO Grade 4	HGG
MUV	MUV/NIO_MUV_100/5/patches/NIO_MUV_100-5-0_5000_0_600.tif	NIO_MUV_100	5	no_lymphoma	1	1	True Negative	True	0.030991744	0.9690083	Glioblastoma IDH-wildtype CNS WHO Grade 4	HGG
MUV	MUV/NIO_MUV_100/5/patches/NIO_MUV_100-5-2000_0_600_600.tif	NIO_MUV_100	5	no_lymphoma	1	1	True Negative	True	0.026071336	0.97392863	Glioblastoma IDH-wildtype CNS WHO Grade 4	HGG
MUV	MUV/NIO_MUV_100/5/patches/NIO_MUV_100-5-5000_5000_0_0.tif	NIO_MUV_100	5	no_lymphoma	1	1	True Negative	True	0.013925062	0.986075	Glioblastoma IDH-wildtype CNS WHO Grade 4	HGG
MUV	MUV/NIO_MUV_100/5/patches/NIO_MUV_100-5-2000_1000_600_600.tif	NIO_MUV_100	5	no_lymphoma	1	1	True Negative	True	0.011294888	0.9887051	Glioblastoma IDH-wildtype CNS WHO Grade 4	HGG
MUV	MUV/NIO_MUV_100/5/patches/NIO_MUV_100-5-1000_4000_0_0.tif	NIO_MUV_100	5	no_lymphoma	1	1	True Negative	True	0.028054781	0.97194517	Glioblastoma IDH-wildtype CNS WHO Grade 4	HGG
MUV	MUV/NIO_MUV_100/5/patches/NIO_MUV_100-5-0_1000_300_300.tif	NIO_MUV_100	5	no_lymphoma	1	1	True Negative	True	0.049258765	0.9507413	Glioblastoma IDH-wildtype CNS WHO Grade 4	HGG
MUV	MUV/NIO_MUV_100/5/patches/NIO_MUV_100-5-2000_5000_0_0.tif	NIO_MUV_100	5	no_lymphoma	1	1	True Negative	True	0.018381162	0.9816188	Glioblastoma IDH-wildtype CNS WHO Grade 4	HGG
MUV	MUV/NIO_MUV_100/5/patches/NIO_MUV_100-5-2000_2000_0_600.tif	NIO_MUV_100	5	no_lymphoma	1	1	True Negative	True	0.013359716	0.9866403	Glioblastoma IDH-wildtype CNS WHO Grade 4	HGG
MUV	MUV/NIO_MUV_100/5/patches/NIO_MUV_100-5-3000_5000_300_300.tif	NIO_MUV_100	5	no_lymphoma	1	1	True Negative	True	0.019814318	0.9801856	Glioblastoma IDH-wildtype CNS WHO Grade 4	HGG
MUV	MUV/NIO_MUV_100/5/patches/NIO_MUV_100-5-0_5000_600_600.tif	NIO_MUV_100	5	no_lymphoma	1	1	True Negative	True	0.034782507	0.96521753	Glioblastoma IDH-wildtype CNS WHO Grade 4	HGG
MUV	MUV/NIO_MUV_100/5/patches/NIO_MUV_100-5-4000_2000_300_600.tif	NIO_MUV_100	5	no_lymphoma	1	1	True Negative	True	0.021007322	0.97899264	Glioblastoma IDH-wildtype CNS WHO Grade 4	HGG
MUV	MUV/NIO_MUV_100/5/patches/NIO_MUV_100-5-4000_0_0_0.tif	NIO_MUV_100	5	no_lymphoma	1	1	True Negative	True	0.0053629805	0.99463695	Glioblastoma IDH-wildtype CNS WHO Grade 4	HGG
MUV	MUV/NIO_MUV_100/5/patches/NIO_MUV_100-5-1000_4000_300_600.tif	NIO_MUV_100	5	no_lymphoma	1	1	True Negative	True	0.023698088	0.97630197	Glioblastoma IDH-wildtype CNS WHO Grade 4	HGG
MUV	MUV/NIO_MUV_100/5/patches/NIO_MUV_100-5-2000_0_0_0.tif	NIO_MUV_100	5	no_lymphoma	1	1	True Negative	True	0.04944451	0.95055544	Glioblastoma IDH-wildtype CNS WHO Grade 4	HGG
MUV	MUV/NIO_MUV_100/5/patches/NIO_MUV_100-5-5000_0_600_600.tif	NIO_MUV_100	5	no_lymphoma	1	1	True Negative	True	0.01928861	0.9807114	Glioblastoma IDH-wildtype CNS WHO Grade 4	HGG
MUV	MUV/NIO_MUV_100/5/patches/NIO_MUV_100-5-0_4000_300_600.tif	NIO_MUV_100	5	no_lymphoma	1	1	True Negative	True	0.022084162	0.9779158	Glioblastoma IDH-wildtype CNS WHO Grade 4	HGG
MUV	MUV/NIO_MUV_100/5/patches/NIO_MUV_100-5-3000_0_600_600.tif	NIO_MUV_100	5	no_lymphoma	1	1	True Negative	True	0.02004283	0.97995716	Glioblastoma IDH-wildtype CNS WHO Grade 4	HGG
MUV	MUV/NIO_MUV_100/5/patches/NIO_MUV_100-5-4000_0_600_300.tif	NIO_MUV_100	5	no_lymphoma	1	1	True Negative	True	0.018828448	0.9811716	Glioblastoma IDH-wildtype CNS WHO Grade 4	HGG
MUV	MUV/NIO_MUV_100/5/patches/NIO_MUV_100-5-1000_1000_600_300.tif	NIO_MUV_100	5	no_lymphoma	1	1	True Negative	True	0.016924836	0.9830752	Glioblastoma IDH-wildtype CNS WHO Grade 4	HGG
MUV	MUV/NIO_MUV_100/5/patches/NIO_MUV_100-5-4000_3000_600_0.tif	NIO_MUV_100	5	no_lymphoma	1	1	True Negative	True	0.025482396	0.97451764	Glioblastoma IDH-wildtype CNS WHO Grade 4	HGG
MUV	MUV/NIO_MUV_100/5/patches/NIO_MUV_100-5-3000_3000_600_0.tif	NIO_MUV_100	5	no_lymphoma	1	1	True Negative	True	0.02323332	0.9767667	Glioblastoma IDH-wildtype CNS WHO Grade 4	HGG
MUV	MUV/NIO_MUV_100/5/patches/NIO_MUV_100-5-4000_4000_0_600.tif	NIO_MUV_100	5	no_lymphoma	1	1	True Negative	True	0.01937766	0.9806223	Glioblastoma IDH-wildtype CNS WHO Grade 4	HGG
MUV	MUV/NIO_MUV_100/5/patches/NIO_MUV_100-5-4000_2000_600_600.tif	NIO_MUV_100	5	no_lymphoma	1	1	True Negative	True	0.013274351	0.9867257	Glioblastoma IDH-wildtype CNS WHO Grade 4	HGG
MUV	MUV/NIO_MUV_100/1/patches/NIO_MUV_100-1-4000_3000_600_600.tif	NIO_MUV_100	1	no_lymphoma	1	1	True Negative	True	0.044496763	0.95550317	Glioblastoma IDH-wildtype CNS WHO Grade 4	HGG
MUV	MUV/NIO_MUV_100/1/patches/NIO_MUV_100-1-4000_0_600_600.tif	NIO_MUV_100	1	no_lymphoma	1	1	True Negative	True	0.2360622	0.7639378	Glioblastoma IDH-wildtype CNS WHO Grade 4	HGG
MUV	MUV/NIO_MUV_100/5/patches/NIO_MUV_100-5-3000_4000_0_0.tif	NIO_MUV_100	5	no_lymphoma	1	1	True Negative	True	0.007231141	0.9927689	Glioblastoma IDH-wildtype CNS WHO Grade 4	HGG
MUV	MUV/NIO_MUV_100/5/patches/NIO_MUV_100-5-4000_2000_0_600.tif	NIO_MUV_100	5	no_lymphoma	1	1	True Negative	True	0.013303899	0.9866961	Glioblastoma IDH-wildtype CNS WHO Grade 4	HGG
MUV	MUV/NIO_MUV_100/5/patches/NIO_MUV_100-5-4000_1000_600_300.tif	NIO_MUV_100	5	no_lymphoma	1	1	True Negative	True	0.048004083	0.9519959	Glioblastoma IDH-wildtype CNS WHO Grade 4	HGG
MUV	MUV/NIO_MUV_100/5/patches/NIO_MUV_100-5-3000_1000_600_0.tif	NIO_MUV_100	5	no_lymphoma	1	1	True Negative	True	0.027384156	0.9726158	Glioblastoma IDH-wildtype CNS WHO Grade 4	HGG
MUV	MUV/NIO_MUV_100/5/patches/NIO_MUV_100-5-3000_1000_600_600.tif	NIO_MUV_100	5	no_lymphoma	1	1	True Negative	True	0.020399407	0.9796006	Glioblastoma IDH-wildtype CNS WHO Grade 4	HGG
MUV	MUV/NIO_MUV_100/5/patches/NIO_MUV_100-5-3000_1000_300_600.tif	NIO_MUV_100	5	no_lymphoma	1	1	True Negative	True	0.01100829	0.98899174	Glioblastoma IDH-wildtype CNS WHO Grade 4	HGG
MUV	MUV/NIO_MUV_100/3/patches/NIO_MUV_100-3-3000_0_300_0.tif	NIO_MUV_100	3	no_lymphoma	1	1	True Negative	True	0.02346403	0.976536	Glioblastoma IDH-wildtype CNS WHO Grade 4	HGG
MUV	MUV/NIO_MUV_100/3/patches/NIO_MUV_100-3-4000_2000_300_0.tif	NIO_MUV_100	3	no_lymphoma	1	1	True Negative	True	0.019109689	0.9808903	Glioblastoma IDH-wildtype CNS WHO Grade 4	HGG
MUV	MUV/NIO_MUV_100/3/patches/NIO_MUV_100-3-3000_5000_0_0.tif	NIO_MUV_100	3	no_lymphoma	1	1	True Negative	True	0.1267206	0.87327933	Glioblastoma IDH-wildtype CNS WHO Grade 4	HGG
MUV	MUV/NIO_MUV_100/3/patches/NIO_MUV_100-3-4000_4000_0_600.tif	NIO_MUV_100	3	no_lymphoma	1	1	True Negative	True	0.05992997	0.94007003	Glioblastoma IDH-wildtype CNS WHO Grade 4	HGG
MUV	MUV/NIO_MUV_100/3/patches/NIO_MUV_100-3-2000_0_600_600.tif	NIO_MUV_100	3	no_lymphoma	1	1	True Negative	True	0.017644612	0.9823554	Glioblastoma IDH-wildtype CNS WHO Grade 4	HGG
MUV	MUV/NIO_MUV_100/3/patches/NIO_MUV_100-3-2000_3000_600_600.tif	NIO_MUV_100	3	no_lymphoma	1	1	True Negative	True	0.019376269	0.98062366	Glioblastoma IDH-wildtype CNS WHO Grade 4	HGG
MUV	MUV/NIO_MUV_100/3/patches/NIO_MUV_100-3-1000_0_600_0.tif	NIO_MUV_100	3	no_lymphoma	1	1	True Negative	True	0.03346199	0.96653795	Glioblastoma IDH-wildtype CNS WHO Grade 4	HGG
MUV	MUV/NIO_MUV_100/3/patches/NIO_MUV_100-3-4000_2000_300_300.tif	NIO_MUV_100	3	no_lymphoma	1	1	True Negative	True	0.022908993	0.977091	Glioblastoma IDH-wildtype CNS WHO Grade 4	HGG
MUV	MUV/NIO_MUV_100/3/patches/NIO_MUV_100-3-2000_0_0_600.tif	NIO_MUV_100	3	no_lymphoma	1	1	True Negative	True	0.107697144	0.8923029	Glioblastoma IDH-wildtype CNS WHO Grade 4	HGG
MUV	MUV/NIO_MUV_100/5/patches/NIO_MUV_100-5-5000_1000_0_300.tif	NIO_MUV_100	5	no_lymphoma	1	1	True Negative	True	0.021497803	0.97850215	Glioblastoma IDH-wildtype CNS WHO Grade 4	HGG
MUV	MUV/NIO_MUV_100/3/patches/NIO_MUV_100-3-1000_3000_300_300.tif	NIO_MUV_100	3	no_lymphoma	1	1	True Negative	True	0.009504396	0.99049556	Glioblastoma IDH-wildtype CNS WHO Grade 4	HGG
MUV	MUV/NIO_MUV_100/5/patches/NIO_MUV_100-5-5000_0_600_300.tif	NIO_MUV_100	5	no_lymphoma	1	1	True Negative	True	0.03874908	0.9612509	Glioblastoma IDH-wildtype CNS WHO Grade 4	HGG
MUV	MUV/NIO_MUV_100/3/patches/NIO_MUV_100-3-5000_4000_600_0.tif	NIO_MUV_100	3	no_lymphoma	1	1	True Negative	True	0.02706138	0.97293866	Glioblastoma IDH-wildtype CNS WHO Grade 4	HGG
MUV	MUV/NIO_MUV_100/3/patches/NIO_MUV_100-3-1000_1000_0_0.tif	NIO_MUV_100	3	no_lymphoma	1	1	True Negative	True	0.4232484	0.57675153	Glioblastoma IDH-wildtype CNS WHO Grade 4	HGG
MUV	MUV/NIO_MUV_100/3/patches/NIO_MUV_100-3-4000_4000_600_600.tif	NIO_MUV_100	3	no_lymphoma	1	1	True Negative	True	0.049115967	0.95088404	Glioblastoma IDH-wildtype CNS WHO Grade 4	HGG
MUV	MUV/NIO_MUV_100/3/patches/NIO_MUV_100-3-1000_2000_0_0.tif	NIO_MUV_100	3	no_lymphoma	1	1	True Negative	True	0.028560566	0.9714395	Glioblastoma IDH-wildtype CNS WHO Grade 4	HGG
MUV	MUV/NIO_MUV_100/3/patches/NIO_MUV_100-3-4000_3000_0_300.tif	NIO_MUV_100	3	no_lymphoma	1	1	True Negative	True	0.042135347	0.95786464	Glioblastoma IDH-wildtype CNS WHO Grade 4	HGG
MUV	MUV/NIO_MUV_100/3/patches/NIO_MUV_100-3-1000_5000_300_600.tif	NIO_MUV_100	3	no_lymphoma	1	1	True Negative	True	0.007033639	0.9929664	Glioblastoma IDH-wildtype CNS WHO Grade 4	HGG
MUV	MUV/NIO_MUV_100/3/patches/NIO_MUV_100-3-0_3000_300_600.tif	NIO_MUV_100	3	no_lymphoma	1	1	True Negative	True	0.009525836	0.99047416	Glioblastoma IDH-wildtype CNS WHO Grade 4	HGG
MUV	MUV/NIO_MUV_100/3/patches/NIO_MUV_100-3-3000_4000_600_0.tif	NIO_MUV_100	3	no_lymphoma	1	1	True Negative	True	0.16150853	0.83849144	Glioblastoma IDH-wildtype CNS WHO Grade 4	HGG
MUV	MUV/NIO_MUV_100/3/patches/NIO_MUV_100-3-3000_4000_0_300.tif	NIO_MUV_100	3	no_lymphoma	1	1	True Negative	True	0.073727034	0.926273	Glioblastoma IDH-wildtype CNS WHO Grade 4	HGG
MUV	MUV/NIO_MUV_100/5/patches/NIO_MUV_100-5-5000_5000_0_600.tif	NIO_MUV_100	5	no_lymphoma	1	1	True Negative	True	0.016155094	0.98384494	Glioblastoma IDH-wildtype CNS WHO Grade 4	HGG
MUV	MUV/NIO_MUV_100/5/patches/NIO_MUV_100-5-1000_3000_0_0.tif	NIO_MUV_100	5	no_lymphoma	1	1	True Negative	True	0.0137201045	0.98627985	Glioblastoma IDH-wildtype CNS WHO Grade 4	HGG
MUV	MUV/NIO_MUV_100/5/patches/NIO_MUV_100-5-2000_3000_0_300.tif	NIO_MUV_100	5	no_lymphoma	1	1	True Negative	True	0.0154122105	0.9845878	Glioblastoma IDH-wildtype CNS WHO Grade 4	HGG
MUV	MUV/NIO_MUV_100/5/patches/NIO_MUV_100-5-2000_3000_600_300.tif	NIO_MUV_100	5	no_lymphoma	1	1	True Negative	True	0.010114401	0.98988557	Glioblastoma IDH-wildtype CNS WHO Grade 4	HGG
MUV	MUV/NIO_MUV_100/5/patches/NIO_MUV_100-5-0_1000_0_300.tif	NIO_MUV_100	5	no_lymphoma	1	1	True Negative	True	0.040616646	0.9593833	Glioblastoma IDH-wildtype CNS WHO Grade 4	HGG
MUV	MUV/NIO_MUV_100/5/patches/NIO_MUV_100-5-1000_5000_0_600.tif	NIO_MUV_100	5	no_lymphoma	1	1	True Negative	True	0.017392902	0.98260707	Glioblastoma IDH-wildtype CNS WHO Grade 4	HGG
MUV	MUV/NIO_MUV_100/5/patches/NIO_MUV_100-5-3000_2000_600_300.tif	NIO_MUV_100	5	no_lymphoma	1	1	True Negative	True	0.0046972465	0.9953028	Glioblastoma IDH-wildtype CNS WHO Grade 4	HGG
MUV	MUV/NIO_MUV_100/5/patches/NIO_MUV_100-5-1000_4000_0_600.tif	NIO_MUV_100	5	no_lymphoma	1	1	True Negative	True	0.028355787	0.9716442	Glioblastoma IDH-wildtype CNS WHO Grade 4	HGG
MUV	MUV/NIO_MUV_100/3/patches/NIO_MUV_100-3-3000_3000_300_0.tif	NIO_MUV_100	3	no_lymphoma	1	1	True Negative	True	0.030492421	0.9695076	Glioblastoma IDH-wildtype CNS WHO Grade 4	HGG
MUV	MUV/NIO_MUV_100/3/patches/NIO_MUV_100-3-5000_4000_0_0.tif	NIO_MUV_100	3	no_lymphoma	1	1	True Negative	True	0.122654006	0.87734604	Glioblastoma IDH-wildtype CNS WHO Grade 4	HGG
MUV	MUV/NIO_MUV_100/3/patches/NIO_MUV_100-3-3000_1000_600_600.tif	NIO_MUV_100	3	no_lymphoma	1	1	True Negative	True	0.026085239	0.97391474	Glioblastoma IDH-wildtype CNS WHO Grade 4	HGG
MUV	MUV/NIO_MUV_100/3/patches/NIO_MUV_100-3-5000_0_600_300.tif	NIO_MUV_100	3	no_lymphoma	1	1	True Negative	True	0.036610506	0.9633895	Glioblastoma IDH-wildtype CNS WHO Grade 4	HGG
MUV	MUV/NIO_MUV_100/3/patches/NIO_MUV_100-3-3000_3000_600_0.tif	NIO_MUV_100	3	no_lymphoma	1	1	True Negative	True	0.042013865	0.9579862	Glioblastoma IDH-wildtype CNS WHO Grade 4	HGG
MUV	MUV/NIO_MUV_100/3/patches/NIO_MUV_100-3-2000_4000_600_300.tif	NIO_MUV_100	3	no_lymphoma	1	1	True Negative	True	0.06351629	0.9364837	Glioblastoma IDH-wildtype CNS WHO Grade 4	HGG
MUV	MUV/NIO_MUV_100/3/patches/NIO_MUV_100-3-5000_4000_300_600.tif	NIO_MUV_100	3	no_lymphoma	1	1	True Negative	True	0.084430814	0.9155692	Glioblastoma IDH-wildtype CNS WHO Grade 4	HGG
MUV	MUV/NIO_MUV_100/3/patches/NIO_MUV_100-3-4000_0_600_0.tif	NIO_MUV_100	3	no_lymphoma	1	1	True Negative	True	0.024675364	0.97532463	Glioblastoma IDH-wildtype CNS WHO Grade 4	HGG
MUV	MUV/NIO_MUV_100/3/patches/NIO_MUV_100-3-0_2000_0_600.tif	NIO_MUV_100	3	no_lymphoma	1	1	True Negative	True	0.034918584	0.9650814	Glioblastoma IDH-wildtype CNS WHO Grade 4	HGG
MUV	MUV/NIO_MUV_100/3/patches/NIO_MUV_100-3-5000_3000_0_300.tif	NIO_MUV_100	3	no_lymphoma	1	1	True Negative	True	0.014702314	0.98529774	Glioblastoma IDH-wildtype CNS WHO Grade 4	HGG
MUV	MUV/NIO_MUV_100/3/patches/NIO_MUV_100-3-2000_2000_300_0.tif	NIO_MUV_100	3	no_lymphoma	1	1	True Negative	True	0.0051071807	0.99489284	Glioblastoma IDH-wildtype CNS WHO Grade 4	HGG
MUV	MUV/NIO_MUV_100/3/patches/NIO_MUV_100-3-1000_5000_0_300.tif	NIO_MUV_100	3	no_lymphoma	1	1	True Negative	True	0.008063784	0.9919362	Glioblastoma IDH-wildtype CNS WHO Grade 4	HGG
MUV	MUV/NIO_MUV_100/3/patches/NIO_MUV_100-3-3000_3000_600_600.tif	NIO_MUV_100	3	no_lymphoma	1	1	True Negative	True	0.14704542	0.85295457	Glioblastoma IDH-wildtype CNS WHO Grade 4	HGG
MUV	MUV/NIO_MUV_100/3/patches/NIO_MUV_100-3-5000_4000_0_600.tif	NIO_MUV_100	3	no_lymphoma	1	1	True Negative	True	0.12648621	0.8735138	Glioblastoma IDH-wildtype CNS WHO Grade 4	HGG
MUV	MUV/NIO_MUV_100/3/patches/NIO_MUV_100-3-1000_1000_600_600.tif	NIO_MUV_100	3	no_lymphoma	1	1	True Negative	True	0.018493969	0.981506	Glioblastoma IDH-wildtype CNS WHO Grade 4	HGG
MUV	MUV/NIO_MUV_100/3/patches/NIO_MUV_100-3-5000_1000_0_600.tif	NIO_MUV_100	3	no_lymphoma	1	1	True Negative	True	0.05492776	0.9450723	Glioblastoma IDH-wildtype CNS WHO Grade 4	HGG
MUV	MUV/NIO_MUV_100/3/patches/NIO_MUV_100-3-3000_1000_0_600.tif	NIO_MUV_100	3	no_lymphoma	1	1	True Negative	True	0.24278443	0.75721556	Glioblastoma IDH-wildtype CNS WHO Grade 4	HGG
MUV	MUV/NIO_MUV_100/3/patches/NIO_MUV_100-3-5000_2000_300_600.tif	NIO_MUV_100	3	no_lymphoma	1	1	True Negative	True	0.15167363	0.8483263	Glioblastoma IDH-wildtype CNS WHO Grade 4	HGG
MUV	MUV/NIO_MUV_100/3/patches/NIO_MUV_100-3-1000_2000_0_300.tif	NIO_MUV_100	3	no_lymphoma	1	1	True Negative	True	0.006143654	0.9938564	Glioblastoma IDH-wildtype CNS WHO Grade 4	HGG
MUV	MUV/NIO_MUV_100/3/patches/NIO_MUV_100-3-5000_0_300_600.tif	NIO_MUV_100	3	no_lymphoma	1	1	True Negative	True	0.012907697	0.9870924	Glioblastoma IDH-wildtype CNS WHO Grade 4	HGG
MUV	MUV/NIO_MUV_100/3/patches/NIO_MUV_100-3-4000_0_300_0.tif	NIO_MUV_100	3	no_lymphoma	1	1	True Negative	True	0.021983353	0.9780166	Glioblastoma IDH-wildtype CNS WHO Grade 4	HGG
MUV	MUV/NIO_MUV_100/3/patches/NIO_MUV_100-3-3000_0_600_0.tif	NIO_MUV_100	3	no_lymphoma	1	1	True Negative	True	0.051948167	0.9480518	Glioblastoma IDH-wildtype CNS WHO Grade 4	HGG
MUV	MUV/NIO_MUV_100/3/patches/NIO_MUV_100-3-3000_3000_0_0.tif	NIO_MUV_100	3	no_lymphoma	1	1	True Negative	True	0.03037163	0.9696284	Glioblastoma IDH-wildtype CNS WHO Grade 4	HGG
MUV	MUV/NIO_MUV_100/3/patches/NIO_MUV_100-3-4000_0_300_300.tif	NIO_MUV_100	3	no_lymphoma	1	1	True Negative	True	0.021427939	0.978572	Glioblastoma IDH-wildtype CNS WHO Grade 4	HGG
MUV	MUV/NIO_MUV_100/3/patches/NIO_MUV_100-3-5000_5000_600_300.tif	NIO_MUV_100	3	no_lymphoma	1	1	True Negative	True	0.27852818	0.7214718	Glioblastoma IDH-wildtype CNS WHO Grade 4	HGG
MUV	MUV/NIO_MUV_100/3/patches/NIO_MUV_100-3-4000_1000_0_600.tif	NIO_MUV_100	3	no_lymphoma	1	1	True Negative	True	0.01884771	0.9811523	Glioblastoma IDH-wildtype CNS WHO Grade 4	HGG
MUV	MUV/NIO_MUV_100/3/patches/NIO_MUV_100-3-3000_5000_300_0.tif	NIO_MUV_100	3	no_lymphoma	1	1	True Negative	True	0.085484795	0.91451514	Glioblastoma IDH-wildtype CNS WHO Grade 4	HGG
MUV	MUV/NIO_MUV_100/3/patches/NIO_MUV_100-3-1000_1000_600_300.tif	NIO_MUV_100	3	no_lymphoma	1	1	True Negative	True	0.053198136	0.9468019	Glioblastoma IDH-wildtype CNS WHO Grade 4	HGG
MUV	MUV/NIO_MUV_100/3/patches/NIO_MUV_100-3-3000_5000_600_600.tif	NIO_MUV_100	3	no_lymphoma	1	1	True Negative	True	0.07850032	0.92149967	Glioblastoma IDH-wildtype CNS WHO Grade 4	HGG
MUV	MUV/NIO_MUV_100/3/patches/NIO_MUV_100-3-2000_0_600_0.tif	NIO_MUV_100	3	no_lymphoma	1	1	True Negative	True	0.026715506	0.97328454	Glioblastoma IDH-wildtype CNS WHO Grade 4	HGG
MUV	MUV/NIO_MUV_100/3/patches/NIO_MUV_100-3-3000_4000_600_600.tif	NIO_MUV_100	3	no_lymphoma	1	1	True Negative	True	0.20275456	0.79724544	Glioblastoma IDH-wildtype CNS WHO Grade 4	HGG
MUV	MUV/NIO_MUV_100/3/patches/NIO_MUV_100-3-2000_4000_300_300.tif	NIO_MUV_100	3	no_lymphoma	1	1	True Negative	True	0.007849455	0.99215055	Glioblastoma IDH-wildtype CNS WHO Grade 4	HGG
MUV	MUV/NIO_MUV_100/3/patches/NIO_MUV_100-3-3000_1000_600_300.tif	NIO_MUV_100	3	no_lymphoma	1	1	True Negative	True	0.01016238	0.98983765	Glioblastoma IDH-wildtype CNS WHO Grade 4	HGG
MUV	MUV/NIO_MUV_100/3/patches/NIO_MUV_100-3-2000_3000_0_300.tif	NIO_MUV_100	3	no_lymphoma	1	1	True Negative	True	0.021026734	0.9789733	Glioblastoma IDH-wildtype CNS WHO Grade 4	HGG
MUV	MUV/NIO_MUV_100/3/patches/NIO_MUV_100-3-4000_1000_0_0.tif	NIO_MUV_100	3	no_lymphoma	1	1	True Negative	True	0.052347142	0.9476529	Glioblastoma IDH-wildtype CNS WHO Grade 4	HGG
MUV	MUV/NIO_MUV_100/3/patches/NIO_MUV_100-3-4000_3000_600_0.tif	NIO_MUV_100	3	no_lymphoma	1	1	True Negative	True	0.16335683	0.8366432	Glioblastoma IDH-wildtype CNS WHO Grade 4	HGG
MUV	MUV/NIO_MUV_100/3/patches/NIO_MUV_100-3-0_1000_300_600.tif	NIO_MUV_100	3	no_lymphoma	1	1	True Negative	True	0.036859352	0.9631406	Glioblastoma IDH-wildtype CNS WHO Grade 4	HGG
MUV	MUV/NIO_MUV_100/3/patches/NIO_MUV_100-3-1000_3000_600_600.tif	NIO_MUV_100	3	no_lymphoma	1	1	True Negative	True	0.006179244	0.9938207	Glioblastoma IDH-wildtype CNS WHO Grade 4	HGG
MUV	MUV/NIO_MUV_100/3/patches/NIO_MUV_100-3-0_1000_0_300.tif	NIO_MUV_100	3	no_lymphoma	1	1	True Negative	True	0.06765434	0.9323456	Glioblastoma IDH-wildtype CNS WHO Grade 4	HGG
MUV	MUV/NIO_MUV_100/3/patches/NIO_MUV_100-3-3000_2000_0_300.tif	NIO_MUV_100	3	no_lymphoma	1	1	True Negative	True	0.025784925	0.97421515	Glioblastoma IDH-wildtype CNS WHO Grade 4	HGG
MUV	MUV/NIO_MUV_100/3/patches/NIO_MUV_100-3-0_3000_0_600.tif	NIO_MUV_100	3	no_lymphoma	1	1	True Negative	True	0.010607547	0.9893924	Glioblastoma IDH-wildtype CNS WHO Grade 4	HGG
MUV	MUV/NIO_MUV_100/3/patches/NIO_MUV_100-3-4000_0_0_600.tif	NIO_MUV_100	3	no_lymphoma	1	1	True Negative	True	0.02135686	0.9786431	Glioblastoma IDH-wildtype CNS WHO Grade 4	HGG
MUV	MUV/NIO_MUV_100/3/patches/NIO_MUV_100-3-4000_1000_600_300.tif	NIO_MUV_100	3	no_lymphoma	1	1	True Negative	True	0.0050488645	0.9949511	Glioblastoma IDH-wildtype CNS WHO Grade 4	HGG
MUV	MUV/NIO_MUV_100/3/patches/NIO_MUV_100-3-0_3000_600_0.tif	NIO_MUV_100	3	no_lymphoma	1	1	True Negative	True	0.042376954	0.957623	Glioblastoma IDH-wildtype CNS WHO Grade 4	HGG
MUV	MUV/NIO_MUV_100/3/patches/NIO_MUV_100-3-1000_4000_0_0.tif	NIO_MUV_100	3	no_lymphoma	1	1	True Negative	True	0.014456715	0.98554325	Glioblastoma IDH-wildtype CNS WHO Grade 4	HGG
MUV	MUV/NIO_MUV_100/3/patches/NIO_MUV_100-3-1000_2000_300_300.tif	NIO_MUV_100	3	no_lymphoma	1	1	True Negative	True	0.0075830454	0.992417	Glioblastoma IDH-wildtype CNS WHO Grade 4	HGG
MUV	MUV/NIO_MUV_100/3/patches/NIO_MUV_100-3-2000_5000_300_600.tif	NIO_MUV_100	3	no_lymphoma	1	1	True Negative	True	0.16728932	0.83271074	Glioblastoma IDH-wildtype CNS WHO Grade 4	HGG
MUV	MUV/NIO_MUV_100/3/patches/NIO_MUV_100-3-5000_3000_300_0.tif	NIO_MUV_100	3	no_lymphoma	1	1	True Negative	True	0.041056078	0.9589439	Glioblastoma IDH-wildtype CNS WHO Grade 4	HGG
MUV	MUV/NIO_MUV_100/3/patches/NIO_MUV_100-3-2000_0_600_300.tif	NIO_MUV_100	3	no_lymphoma	1	1	True Negative	True	0.023675788	0.9763242	Glioblastoma IDH-wildtype CNS WHO Grade 4	HGG
MUV	MUV/NIO_MUV_100/3/patches/NIO_MUV_100-3-2000_5000_0_300.tif	NIO_MUV_100	3	no_lymphoma	1	1	True Negative	True	0.0065212487	0.9934788	Glioblastoma IDH-wildtype CNS WHO Grade 4	HGG
MUV	MUV/NIO_MUV_100/3/patches/NIO_MUV_100-3-0_1000_300_0.tif	NIO_MUV_100	3	no_lymphoma	1	1	True Negative	True	0.036399327	0.96360064	Glioblastoma IDH-wildtype CNS WHO Grade 4	HGG
MUV	MUV/NIO_MUV_100/3/patches/NIO_MUV_100-3-5000_5000_0_300.tif	NIO_MUV_100	3	no_lymphoma	1	1	True Negative	True	0.18655945	0.81344056	Glioblastoma IDH-wildtype CNS WHO Grade 4	HGG
MUV	MUV/NIO_MUV_100/3/patches/NIO_MUV_100-3-0_0_0_600.tif	NIO_MUV_100	3	no_lymphoma	1	1	True Negative	True	0.03106574	0.96893424	Glioblastoma IDH-wildtype CNS WHO Grade 4	HGG
MUV	MUV/NIO_MUV_100/3/patches/NIO_MUV_100-3-5000_4000_600_300.tif	NIO_MUV_100	3	no_lymphoma	1	1	True Negative	True	0.03309897	0.966901	Glioblastoma IDH-wildtype CNS WHO Grade 4	HGG
MUV	MUV/NIO_MUV_100/3/patches/NIO_MUV_100-3-2000_1000_0_0.tif	NIO_MUV_100	3	no_lymphoma	1	1	True Negative	True	0.24055259	0.75944734	Glioblastoma IDH-wildtype CNS WHO Grade 4	HGG
MUV	MUV/NIO_MUV_100/3/patches/NIO_MUV_100-3-4000_2000_0_600.tif	NIO_MUV_100	3	no_lymphoma	1	1	True Negative	True	0.026107328	0.9738927	Glioblastoma IDH-wildtype CNS WHO Grade 4	HGG
MUV	MUV/NIO_MUV_100/3/patches/NIO_MUV_100-3-5000_4000_600_600.tif	NIO_MUV_100	3	no_lymphoma	1	1	True Negative	True	0.114752695	0.8852473	Glioblastoma IDH-wildtype CNS WHO Grade 4	HGG
MUV	MUV/NIO_MUV_100/3/patches/NIO_MUV_100-3-5000_1000_600_0.tif	NIO_MUV_100	3	no_lymphoma	1	1	True Negative	True	0.047128033	0.9528719	Glioblastoma IDH-wildtype CNS WHO Grade 4	HGG
MUV	MUV/NIO_MUV_100/3/patches/NIO_MUV_100-3-1000_5000_300_300.tif	NIO_MUV_100	3	no_lymphoma	1	1	True Negative	True	0.006914871	0.99308515	Glioblastoma IDH-wildtype CNS WHO Grade 4	HGG
MUV	MUV/NIO_MUV_100/3/patches/NIO_MUV_100-3-2000_1000_600_600.tif	NIO_MUV_100	3	no_lymphoma	1	1	True Negative	True	0.022066154	0.9779338	Glioblastoma IDH-wildtype CNS WHO Grade 4	HGG
MUV	MUV/NIO_MUV_100/3/patches/NIO_MUV_100-3-4000_3000_0_0.tif	NIO_MUV_100	3	no_lymphoma	1	1	True Negative	True	0.07853013	0.9214698	Glioblastoma IDH-wildtype CNS WHO Grade 4	HGG
MUV	MUV/NIO_MUV_100/3/patches/NIO_MUV_100-3-2000_1000_300_0.tif	NIO_MUV_100	3	no_lymphoma	1	1	True Negative	True	0.086448096	0.91355187	Glioblastoma IDH-wildtype CNS WHO Grade 4	HGG
MUV	MUV/NIO_MUV_100/3/patches/NIO_MUV_100-3-4000_2000_600_600.tif	NIO_MUV_100	3	no_lymphoma	1	1	True Negative	True	0.028322753	0.97167724	Glioblastoma IDH-wildtype CNS WHO Grade 4	HGG
MUV	MUV/NIO_MUV_100/3/patches/NIO_MUV_100-3-3000_5000_300_600.tif	NIO_MUV_100	3	no_lymphoma	1	1	True Negative	True	0.041035507	0.95896447	Glioblastoma IDH-wildtype CNS WHO Grade 4	HGG
MUV	MUV/NIO_MUV_100/3/patches/NIO_MUV_100-3-4000_2000_600_0.tif	NIO_MUV_100	3	no_lymphoma	1	1	True Negative	True	0.020065928	0.9799341	Glioblastoma IDH-wildtype CNS WHO Grade 4	HGG
MUV	MUV/NIO_MUV_100/3/patches/NIO_MUV_100-3-3000_0_0_600.tif	NIO_MUV_100	3	no_lymphoma	1	1	True Negative	True	0.20844668	0.7915533	Glioblastoma IDH-wildtype CNS WHO Grade 4	HGG
MUV	MUV/NIO_MUV_100/3/patches/NIO_MUV_100-3-3000_1000_0_300.tif	NIO_MUV_100	3	no_lymphoma	1	1	True Negative	True	0.026548818	0.97345114	Glioblastoma IDH-wildtype CNS WHO Grade 4	HGG
MUV	MUV/NIO_MUV_100/3/patches/NIO_MUV_100-3-5000_4000_300_300.tif	NIO_MUV_100	3	no_lymphoma	1	1	True Negative	True	0.073416844	0.9265831	Glioblastoma IDH-wildtype CNS WHO Grade 4	HGG
MUV	MUV/NIO_MUV_100/3/patches/NIO_MUV_100-3-5000_0_0_0.tif	NIO_MUV_100	3	no_lymphoma	1	1	True Negative	True	0.052854083	0.9471459	Glioblastoma IDH-wildtype CNS WHO Grade 4	HGG
MUV	MUV/NIO_MUV_100/3/patches/NIO_MUV_100-3-0_5000_0_300.tif	NIO_MUV_100	3	no_lymphoma	1	1	True Negative	True	0.028324006	0.971676	Glioblastoma IDH-wildtype CNS WHO Grade 4	HGG
MUV	MUV/NIO_MUV_100/3/patches/NIO_MUV_100-3-0_4000_300_300.tif	NIO_MUV_100	3	no_lymphoma	1	1	True Negative	True	0.013189303	0.9868107	Glioblastoma IDH-wildtype CNS WHO Grade 4	HGG
MUV	MUV/NIO_MUV_100/3/patches/NIO_MUV_100-3-3000_3000_0_300.tif	NIO_MUV_100	3	no_lymphoma	1	1	True Negative	True	0.011415309	0.9885847	Glioblastoma IDH-wildtype CNS WHO Grade 4	HGG
MUV	MUV/NIO_MUV_100/3/patches/NIO_MUV_100-3-0_3000_600_300.tif	NIO_MUV_100	3	no_lymphoma	1	1	True Negative	True	0.028890219	0.97110975	Glioblastoma IDH-wildtype CNS WHO Grade 4	HGG
MUV	MUV/NIO_MUV_100/3/patches/NIO_MUV_100-3-4000_5000_600_600.tif	NIO_MUV_100	3	no_lymphoma	1	1	True Negative	True	0.032187432	0.96781254	Glioblastoma IDH-wildtype CNS WHO Grade 4	HGG
MUV	MUV/NIO_MUV_100/3/patches/NIO_MUV_100-3-4000_5000_0_0.tif	NIO_MUV_100	3	no_lymphoma	1	1	True Negative	True	0.12346276	0.87653726	Glioblastoma IDH-wildtype CNS WHO Grade 4	HGG
MUV	MUV/NIO_MUV_100/3/patches/NIO_MUV_100-3-1000_0_300_300.tif	NIO_MUV_100	3	no_lymphoma	1	1	True Negative	True	0.0096411435	0.9903589	Glioblastoma IDH-wildtype CNS WHO Grade 4	HGG
MUV	MUV/NIO_MUV_100/3/patches/NIO_MUV_100-3-4000_0_600_300.tif	NIO_MUV_100	3	no_lymphoma	1	1	True Negative	True	0.025365362	0.9746346	Glioblastoma IDH-wildtype CNS WHO Grade 4	HGG
MUV	MUV/NIO_MUV_100/3/patches/NIO_MUV_100-3-5000_4000_0_300.tif	NIO_MUV_100	3	no_lymphoma	1	1	True Negative	True	0.14504749	0.8549526	Glioblastoma IDH-wildtype CNS WHO Grade 4	HGG
MUV	MUV/NIO_MUV_100/3/patches/NIO_MUV_100-3-1000_5000_600_300.tif	NIO_MUV_100	3	no_lymphoma	1	1	True Negative	True	0.028986188	0.97101384	Glioblastoma IDH-wildtype CNS WHO Grade 4	HGG
MUV	MUV/NIO_MUV_100/3/patches/NIO_MUV_100-3-1000_4000_300_0.tif	NIO_MUV_100	3	no_lymphoma	1	1	True Negative	True	0.008911376	0.9910886	Glioblastoma IDH-wildtype CNS WHO Grade 4	HGG
MUV	MUV/NIO_MUV_100/3/patches/NIO_MUV_100-3-2000_5000_0_600.tif	NIO_MUV_100	3	no_lymphoma	1	1	True Negative	True	0.09482584	0.90517414	Glioblastoma IDH-wildtype CNS WHO Grade 4	HGG
MUV	MUV/NIO_MUV_100/3/patches/NIO_MUV_100-3-4000_4000_600_0.tif	NIO_MUV_100	3	no_lymphoma	1	1	True Negative	True	0.07000601	0.929994	Glioblastoma IDH-wildtype CNS WHO Grade 4	HGG
MUV	MUV/NIO_MUV_100/3/patches/NIO_MUV_100-3-5000_5000_0_600.tif	NIO_MUV_100	3	no_lymphoma	1	1	True Negative	True	0.106209554	0.8937905	Glioblastoma IDH-wildtype CNS WHO Grade 4	HGG
MUV	MUV/NIO_MUV_100/3/patches/NIO_MUV_100-3-1000_3000_300_0.tif	NIO_MUV_100	3	no_lymphoma	1	1	True Negative	True	0.016454596	0.9835454	Glioblastoma IDH-wildtype CNS WHO Grade 4	HGG
MUV	MUV/NIO_MUV_100/3/patches/NIO_MUV_100-3-1000_3000_600_300.tif	NIO_MUV_100	3	no_lymphoma	1	1	True Negative	True	0.010092641	0.9899074	Glioblastoma IDH-wildtype CNS WHO Grade 4	HGG
MUV	MUV/NIO_MUV_100/3/patches/NIO_MUV_100-3-0_1000_300_300.tif	NIO_MUV_100	3	no_lymphoma	1	1	True Negative	True	0.054932933	0.94506705	Glioblastoma IDH-wildtype CNS WHO Grade 4	HGG
MUV	MUV/NIO_MUV_100/3/patches/NIO_MUV_100-3-2000_4000_600_600.tif	NIO_MUV_100	3	no_lymphoma	1	1	True Negative	True	0.049649555	0.9503504	Glioblastoma IDH-wildtype CNS WHO Grade 4	HGG
MUV	MUV/NIO_MUV_100/3/patches/NIO_MUV_100-3-5000_3000_600_0.tif	NIO_MUV_100	3	no_lymphoma	1	1	True Negative	True	0.04097783	0.95902216	Glioblastoma IDH-wildtype CNS WHO Grade 4	HGG
MUV	MUV/NIO_MUV_100/3/patches/NIO_MUV_100-3-2000_0_300_0.tif	NIO_MUV_100	3	no_lymphoma	1	1	True Negative	True	0.1131703	0.8868297	Glioblastoma IDH-wildtype CNS WHO Grade 4	HGG
MUV	MUV/NIO_MUV_100/3/patches/NIO_MUV_100-3-5000_3000_300_300.tif	NIO_MUV_100	3	no_lymphoma	1	1	True Negative	True	0.018875532	0.98112446	Glioblastoma IDH-wildtype CNS WHO Grade 4	HGG
MUV	MUV/NIO_MUV_100/3/patches/NIO_MUV_100-3-4000_3000_600_600.tif	NIO_MUV_100	3	no_lymphoma	1	1	True Negative	True	0.025070388	0.9749296	Glioblastoma IDH-wildtype CNS WHO Grade 4	HGG
MUV	MUV/NIO_MUV_100/3/patches/NIO_MUV_100-3-4000_5000_600_0.tif	NIO_MUV_100	3	no_lymphoma	1	1	True Negative	True	0.36556834	0.63443166	Glioblastoma IDH-wildtype CNS WHO Grade 4	HGG
MUV	MUV/NIO_MUV_100/3/patches/NIO_MUV_100-3-5000_1000_300_0.tif	NIO_MUV_100	3	no_lymphoma	1	1	True Negative	True	0.037709225	0.96229076	Glioblastoma IDH-wildtype CNS WHO Grade 4	HGG
MUV	MUV/NIO_MUV_100/3/patches/NIO_MUV_100-3-2000_3000_300_600.tif	NIO_MUV_100	3	no_lymphoma	1	1	True Negative	True	0.0043894616	0.99561054	Glioblastoma IDH-wildtype CNS WHO Grade 4	HGG
MUV	MUV/NIO_MUV_100/3/patches/NIO_MUV_100-3-4000_4000_300_300.tif	NIO_MUV_100	3	no_lymphoma	1	1	True Negative	True	0.03794423	0.9620558	Glioblastoma IDH-wildtype CNS WHO Grade 4	HGG
MUV	MUV/NIO_MUV_100/3/patches/NIO_MUV_100-3-3000_3000_0_600.tif	NIO_MUV_100	3	no_lymphoma	1	1	True Negative	True	0.016020456	0.9839796	Glioblastoma IDH-wildtype CNS WHO Grade 4	HGG
MUV	MUV/NIO_MUV_100/3/patches/NIO_MUV_100-3-2000_5000_300_300.tif	NIO_MUV_100	3	no_lymphoma	1	1	True Negative	True	0.015186618	0.9848134	Glioblastoma IDH-wildtype CNS WHO Grade 4	HGG
MUV	MUV/NIO_MUV_100/3/patches/NIO_MUV_100-3-2000_0_0_0.tif	NIO_MUV_100	3	no_lymphoma	1	1	True Negative	True	0.067299366	0.93270063	Glioblastoma IDH-wildtype CNS WHO Grade 4	HGG
MUV	MUV/NIO_MUV_100/3/patches/NIO_MUV_100-3-2000_1000_300_600.tif	NIO_MUV_100	3	no_lymphoma	1	1	True Negative	True	0.0077176355	0.99228233	Glioblastoma IDH-wildtype CNS WHO Grade 4	HGG
MUV	MUV/NIO_MUV_100/3/patches/NIO_MUV_100-3-2000_1000_0_600.tif	NIO_MUV_100	3	no_lymphoma	1	1	True Negative	True	0.010568754	0.98943126	Glioblastoma IDH-wildtype CNS WHO Grade 4	HGG
MUV	MUV/NIO_MUV_100/3/patches/NIO_MUV_100-3-1000_1000_600_0.tif	NIO_MUV_100	3	no_lymphoma	1	1	True Negative	True	0.102103956	0.89789605	Glioblastoma IDH-wildtype CNS WHO Grade 4	HGG
MUV	MUV/NIO_MUV_100/3/patches/NIO_MUV_100-3-0_4000_600_0.tif	NIO_MUV_100	3	no_lymphoma	1	1	True Negative	True	0.018244214	0.98175573	Glioblastoma IDH-wildtype CNS WHO Grade 4	HGG
MUV	MUV/NIO_MUV_100/3/patches/NIO_MUV_100-3-4000_4000_300_600.tif	NIO_MUV_100	3	no_lymphoma	1	1	True Negative	True	0.20517258	0.79482734	Glioblastoma IDH-wildtype CNS WHO Grade 4	HGG
MUV	MUV/NIO_MUV_100/3/patches/NIO_MUV_100-3-0_3000_300_300.tif	NIO_MUV_100	3	no_lymphoma	1	1	True Negative	True	0.087564826	0.9124352	Glioblastoma IDH-wildtype CNS WHO Grade 4	HGG
MUV	MUV/NIO_MUV_100/3/patches/NIO_MUV_100-3-2000_4000_300_0.tif	NIO_MUV_100	3	no_lymphoma	1	1	True Negative	True	0.031273615	0.9687264	Glioblastoma IDH-wildtype CNS WHO Grade 4	HGG
MUV	MUV/NIO_MUV_100/3/patches/NIO_MUV_100-3-4000_5000_300_0.tif	NIO_MUV_100	3	no_lymphoma	1	1	True Negative	True	0.09031492	0.9096851	Glioblastoma IDH-wildtype CNS WHO Grade 4	HGG
MUV	MUV/NIO_MUV_100/3/patches/NIO_MUV_100-3-0_2000_300_600.tif	NIO_MUV_100	3	no_lymphoma	1	1	True Negative	True	0.123588264	0.87641174	Glioblastoma IDH-wildtype CNS WHO Grade 4	HGG
MUV	MUV/NIO_MUV_100/3/patches/NIO_MUV_100-3-3000_5000_300_300.tif	NIO_MUV_100	3	no_lymphoma	1	1	True Negative	True	0.095352955	0.904647	Glioblastoma IDH-wildtype CNS WHO Grade 4	HGG
MUV	MUV/NIO_MUV_100/3/patches/NIO_MUV_100-3-2000_5000_600_600.tif	NIO_MUV_100	3	no_lymphoma	1	1	True Negative	True	0.11499431	0.8850057	Glioblastoma IDH-wildtype CNS WHO Grade 4	HGG
MUV	MUV/NIO_MUV_100/3/patches/NIO_MUV_100-3-2000_0_0_300.tif	NIO_MUV_100	3	no_lymphoma	1	1	True Negative	True	0.013431084	0.9865689	Glioblastoma IDH-wildtype CNS WHO Grade 4	HGG
MUV	MUV/NIO_MUV_100/3/patches/NIO_MUV_100-3-3000_1000_600_0.tif	NIO_MUV_100	3	no_lymphoma	1	1	True Negative	True	0.026925411	0.97307456	Glioblastoma IDH-wildtype CNS WHO Grade 4	HGG
MUV	MUV/NIO_MUV_100/3/patches/NIO_MUV_100-3-1000_3000_0_0.tif	NIO_MUV_100	3	no_lymphoma	1	1	True Negative	True	0.025214452	0.97478557	Glioblastoma IDH-wildtype CNS WHO Grade 4	HGG
MUV	MUV/NIO_MUV_100/3/patches/NIO_MUV_100-3-2000_5000_300_0.tif	NIO_MUV_100	3	no_lymphoma	1	1	True Negative	True	0.05826799	0.94173205	Glioblastoma IDH-wildtype CNS WHO Grade 4	HGG
MUV	MUV/NIO_MUV_100/3/patches/NIO_MUV_100-3-0_0_300_300.tif	NIO_MUV_100	3	no_lymphoma	1	1	True Negative	True	0.03279078	0.9672093	Glioblastoma IDH-wildtype CNS WHO Grade 4	HGG
MUV	MUV/NIO_MUV_100/3/patches/NIO_MUV_100-3-0_4000_300_0.tif	NIO_MUV_100	3	no_lymphoma	1	1	True Negative	True	0.0037728227	0.99622715	Glioblastoma IDH-wildtype CNS WHO Grade 4	HGG
MUV	MUV/NIO_MUV_100/3/patches/NIO_MUV_100-3-3000_4000_0_600.tif	NIO_MUV_100	3	no_lymphoma	1	1	True Negative	True	0.20249751	0.79750246	Glioblastoma IDH-wildtype CNS WHO Grade 4	HGG
MUV	MUV/NIO_MUV_100/3/patches/NIO_MUV_100-3-4000_5000_300_300.tif	NIO_MUV_100	3	no_lymphoma	1	1	True Negative	True	0.014860725	0.9851393	Glioblastoma IDH-wildtype CNS WHO Grade 4	HGG
MUV	MUV/NIO_MUV_100/3/patches/NIO_MUV_100-3-4000_4000_0_300.tif	NIO_MUV_100	3	no_lymphoma	1	1	True Negative	True	0.03437725	0.9656227	Glioblastoma IDH-wildtype CNS WHO Grade 4	HGG
MUV	MUV/NIO_MUV_100/3/patches/NIO_MUV_100-3-5000_3000_0_0.tif	NIO_MUV_100	3	no_lymphoma	1	1	True Negative	True	0.06831124	0.9316888	Glioblastoma IDH-wildtype CNS WHO Grade 4	HGG
MUV	MUV/NIO_MUV_100/3/patches/NIO_MUV_100-3-0_0_600_300.tif	NIO_MUV_100	3	no_lymphoma	1	1	True Negative	True	0.15188266	0.84811735	Glioblastoma IDH-wildtype CNS WHO Grade 4	HGG
MUV	MUV/NIO_MUV_100/3/patches/NIO_MUV_100-3-3000_1000_300_0.tif	NIO_MUV_100	3	no_lymphoma	1	1	True Negative	True	0.08993012	0.9100698	Glioblastoma IDH-wildtype CNS WHO Grade 4	HGG
MUV	MUV/NIO_MUV_100/3/patches/NIO_MUV_100-3-0_2000_600_300.tif	NIO_MUV_100	3	no_lymphoma	1	1	True Negative	True	0.07608761	0.9239124	Glioblastoma IDH-wildtype CNS WHO Grade 4	HGG
MUV	MUV/NIO_MUV_100/3/patches/NIO_MUV_100-3-5000_5000_600_600.tif	NIO_MUV_100	3	no_lymphoma	1	1	True Negative	True	0.051918667	0.9480814	Glioblastoma IDH-wildtype CNS WHO Grade 4	HGG
MUV	MUV/NIO_MUV_100/3/patches/NIO_MUV_100-3-5000_0_300_300.tif	NIO_MUV_100	3	no_lymphoma	1	1	True Negative	True	0.053072415	0.9469276	Glioblastoma IDH-wildtype CNS WHO Grade 4	HGG
MUV	MUV/NIO_MUV_100/3/patches/NIO_MUV_100-3-3000_2000_300_600.tif	NIO_MUV_100	3	no_lymphoma	1	1	True Negative	True	0.009581808	0.99041814	Glioblastoma IDH-wildtype CNS WHO Grade 4	HGG
MUV	MUV/NIO_MUV_100/3/patches/NIO_MUV_100-3-1000_3000_0_300.tif	NIO_MUV_100	3	no_lymphoma	1	1	True Negative	True	0.0034351887	0.9965648	Glioblastoma IDH-wildtype CNS WHO Grade 4	HGG
MUV	MUV/NIO_MUV_100/3/patches/NIO_MUV_100-3-1000_5000_300_0.tif	NIO_MUV_100	3	no_lymphoma	1	1	True Negative	True	0.013573292	0.98642665	Glioblastoma IDH-wildtype CNS WHO Grade 4	HGG
MUV	MUV/NIO_MUV_100/3/patches/NIO_MUV_100-3-0_2000_0_300.tif	NIO_MUV_100	3	no_lymphoma	1	1	True Negative	True	0.027727203	0.97227275	Glioblastoma IDH-wildtype CNS WHO Grade 4	HGG
MUV	MUV/NIO_MUV_100/3/patches/NIO_MUV_100-3-2000_2000_0_600.tif	NIO_MUV_100	3	no_lymphoma	1	1	True Negative	True	0.006502375	0.9934976	Glioblastoma IDH-wildtype CNS WHO Grade 4	HGG
MUV	MUV/NIO_MUV_100/3/patches/NIO_MUV_100-3-4000_4000_0_0.tif	NIO_MUV_100	3	no_lymphoma	1	1	True Negative	True	0.056459595	0.9435404	Glioblastoma IDH-wildtype CNS WHO Grade 4	HGG
MUV	MUV/NIO_MUV_100/3/patches/NIO_MUV_100-3-1000_4000_0_600.tif	NIO_MUV_100	3	no_lymphoma	1	1	True Negative	True	0.004442646	0.99555737	Glioblastoma IDH-wildtype CNS WHO Grade 4	HGG
MUV	MUV/NIO_MUV_100/3/patches/NIO_MUV_100-3-2000_5000_600_0.tif	NIO_MUV_100	3	no_lymphoma	1	1	True Negative	True	0.19541004	0.8045899	Glioblastoma IDH-wildtype CNS WHO Grade 4	HGG
MUV	MUV/NIO_MUV_100/3/patches/NIO_MUV_100-3-2000_2000_0_300.tif	NIO_MUV_100	3	no_lymphoma	1	1	True Negative	True	0.01050274	0.9894972	Glioblastoma IDH-wildtype CNS WHO Grade 4	HGG
MUV	MUV/NIO_MUV_100/3/patches/NIO_MUV_100-3-0_4000_600_600.tif	NIO_MUV_100	3	no_lymphoma	1	1	True Negative	True	0.0042853155	0.9957146	Glioblastoma IDH-wildtype CNS WHO Grade 4	HGG
MUV	MUV/NIO_MUV_100/3/patches/NIO_MUV_100-3-2000_5000_600_300.tif	NIO_MUV_100	3	no_lymphoma	1	1	True Negative	True	0.0899345	0.91006553	Glioblastoma IDH-wildtype CNS WHO Grade 4	HGG
MUV	MUV/NIO_MUV_100/3/patches/NIO_MUV_100-3-1000_2000_600_600.tif	NIO_MUV_100	3	no_lymphoma	1	1	True Negative	True	0.0077664796	0.9922335	Glioblastoma IDH-wildtype CNS WHO Grade 4	HGG
MUV	MUV/NIO_MUV_100/3/patches/NIO_MUV_100-3-1000_5000_0_0.tif	NIO_MUV_100	3	no_lymphoma	1	1	True Negative	True	0.0068199616	0.99318004	Glioblastoma IDH-wildtype CNS WHO Grade 4	HGG
MUV	MUV/NIO_MUV_100/3/patches/NIO_MUV_100-3-3000_3000_600_300.tif	NIO_MUV_100	3	no_lymphoma	1	1	True Negative	True	0.033346675	0.96665335	Glioblastoma IDH-wildtype CNS WHO Grade 4	HGG
MUV	MUV/NIO_MUV_100/3/patches/NIO_MUV_100-3-0_2000_0_0.tif	NIO_MUV_100	3	no_lymphoma	1	1	True Negative	True	0.11967211	0.8803279	Glioblastoma IDH-wildtype CNS WHO Grade 4	HGG
MUV	MUV/NIO_MUV_100/3/patches/NIO_MUV_100-3-2000_0_300_300.tif	NIO_MUV_100	3	no_lymphoma	1	1	True Negative	True	0.10056743	0.89943254	Glioblastoma IDH-wildtype CNS WHO Grade 4	HGG
MUV	MUV/NIO_MUV_100/3/patches/NIO_MUV_100-3-4000_4000_600_300.tif	NIO_MUV_100	3	no_lymphoma	1	1	True Negative	True	0.042993125	0.9570068	Glioblastoma IDH-wildtype CNS WHO Grade 4	HGG
MUV	MUV/NIO_MUV_100/3/patches/NIO_MUV_100-3-3000_2000_0_0.tif	NIO_MUV_100	3	no_lymphoma	1	1	True Negative	True	0.16827121	0.8317288	Glioblastoma IDH-wildtype CNS WHO Grade 4	HGG
MUV	MUV/NIO_MUV_100/3/patches/NIO_MUV_100-3-5000_0_0_300.tif	NIO_MUV_100	3	no_lymphoma	1	1	True Negative	True	0.04740632	0.95259374	Glioblastoma IDH-wildtype CNS WHO Grade 4	HGG
MUV	MUV/NIO_MUV_100/3/patches/NIO_MUV_100-3-5000_3000_600_300.tif	NIO_MUV_100	3	no_lymphoma	1	1	True Negative	True	0.03267029	0.96732974	Glioblastoma IDH-wildtype CNS WHO Grade 4	HGG
MUV	MUV/NIO_MUV_100/3/patches/NIO_MUV_100-3-3000_0_0_0.tif	NIO_MUV_100	3	no_lymphoma	1	1	True Negative	True	0.123753324	0.87624663	Glioblastoma IDH-wildtype CNS WHO Grade 4	HGG
MUV	MUV/NIO_MUV_100/3/patches/NIO_MUV_100-3-3000_5000_600_300.tif	NIO_MUV_100	3	no_lymphoma	1	1	True Negative	True	0.11720191	0.8827981	Glioblastoma IDH-wildtype CNS WHO Grade 4	HGG
MUV	MUV/NIO_MUV_100/3/patches/NIO_MUV_100-3-0_0_0_300.tif	NIO_MUV_100	3	no_lymphoma	1	1	True Negative	True	0.083543845	0.9164561	Glioblastoma IDH-wildtype CNS WHO Grade 4	HGG
MUV	MUV/NIO_MUV_100/3/patches/NIO_MUV_100-3-5000_5000_300_0.tif	NIO_MUV_100	3	no_lymphoma	1	1	True Negative	True	0.090339325	0.9096607	Glioblastoma IDH-wildtype CNS WHO Grade 4	HGG
MUV	MUV/NIO_MUV_100/3/patches/NIO_MUV_100-3-5000_1000_300_300.tif	NIO_MUV_100	3	no_lymphoma	1	1	True Negative	True	0.03133853	0.9686614	Glioblastoma IDH-wildtype CNS WHO Grade 4	HGG
MUV	MUV/NIO_MUV_100/3/patches/NIO_MUV_100-3-0_5000_600_600.tif	NIO_MUV_100	3	no_lymphoma	1	1	True Negative	True	0.007286886	0.99271303	Glioblastoma IDH-wildtype CNS WHO Grade 4	HGG
MUV	MUV/NIO_MUV_100/3/patches/NIO_MUV_100-3-4000_1000_600_0.tif	NIO_MUV_100	3	no_lymphoma	1	1	True Negative	True	0.052267596	0.9477324	Glioblastoma IDH-wildtype CNS WHO Grade 4	HGG
MUV	MUV/NIO_MUV_100/3/patches/NIO_MUV_100-3-2000_0_300_600.tif	NIO_MUV_100	3	no_lymphoma	1	1	True Negative	True	0.09923936	0.9007606	Glioblastoma IDH-wildtype CNS WHO Grade 4	HGG
MUV	MUV/NIO_MUV_100/3/patches/NIO_MUV_100-3-2000_2000_300_600.tif	NIO_MUV_100	3	no_lymphoma	1	1	True Negative	True	0.0060326788	0.9939673	Glioblastoma IDH-wildtype CNS WHO Grade 4	HGG
MUV	MUV/NIO_MUV_100/3/patches/NIO_MUV_100-3-5000_2000_0_600.tif	NIO_MUV_100	3	no_lymphoma	1	1	True Negative	True	0.024174718	0.9758253	Glioblastoma IDH-wildtype CNS WHO Grade 4	HGG
MUV	MUV/NIO_MUV_100/3/patches/NIO_MUV_100-3-2000_1000_300_300.tif	NIO_MUV_100	3	no_lymphoma	1	1	True Negative	True	0.07521543	0.92478454	Glioblastoma IDH-wildtype CNS WHO Grade 4	HGG
MUV	MUV/NIO_MUV_100/3/patches/NIO_MUV_100-3-2000_4000_300_600.tif	NIO_MUV_100	3	no_lymphoma	1	1	True Negative	True	0.06128166	0.9387184	Glioblastoma IDH-wildtype CNS WHO Grade 4	HGG
MUV	MUV/NIO_MUV_100/3/patches/NIO_MUV_100-3-2000_4000_0_300.tif	NIO_MUV_100	3	no_lymphoma	1	1	True Negative	True	0.040807158	0.9591929	Glioblastoma IDH-wildtype CNS WHO Grade 4	HGG
MUV	MUV/NIO_MUV_100/3/patches/NIO_MUV_100-3-1000_2000_600_0.tif	NIO_MUV_100	3	no_lymphoma	1	1	True Negative	True	0.0063375877	0.99366236	Glioblastoma IDH-wildtype CNS WHO Grade 4	HGG
MUV	MUV/NIO_MUV_100/3/patches/NIO_MUV_100-3-4000_2000_0_300.tif	NIO_MUV_100	3	no_lymphoma	1	1	True Negative	True	0.009670267	0.99032974	Glioblastoma IDH-wildtype CNS WHO Grade 4	HGG
MUV	MUV/NIO_MUV_100/3/patches/NIO_MUV_100-3-5000_2000_600_600.tif	NIO_MUV_100	3	no_lymphoma	1	1	True Negative	True	0.16472891	0.8352711	Glioblastoma IDH-wildtype CNS WHO Grade 4	HGG
MUV	MUV/NIO_MUV_100/3/patches/NIO_MUV_100-3-0_4000_0_0.tif	NIO_MUV_100	3	no_lymphoma	1	1	True Negative	True	0.015711294	0.98428863	Glioblastoma IDH-wildtype CNS WHO Grade 4	HGG
MUV	MUV/NIO_MUV_100/3/patches/NIO_MUV_100-3-5000_3000_0_600.tif	NIO_MUV_100	3	no_lymphoma	1	1	True Negative	True	0.049518283	0.9504818	Glioblastoma IDH-wildtype CNS WHO Grade 4	HGG
MUV	MUV/NIO_MUV_100/3/patches/NIO_MUV_100-3-4000_5000_0_600.tif	NIO_MUV_100	3	no_lymphoma	1	1	True Negative	True	0.12708263	0.8729173	Glioblastoma IDH-wildtype CNS WHO Grade 4	HGG
MUV	MUV/NIO_MUV_100/3/patches/NIO_MUV_100-3-3000_4000_600_300.tif	NIO_MUV_100	3	no_lymphoma	1	1	True Negative	True	0.05277346	0.9472265	Glioblastoma IDH-wildtype CNS WHO Grade 4	HGG
MUV	MUV/NIO_MUV_100/3/patches/NIO_MUV_100-3-1000_0_300_600.tif	NIO_MUV_100	3	no_lymphoma	1	1	True Negative	True	0.21087882	0.78912115	Glioblastoma IDH-wildtype CNS WHO Grade 4	HGG
MUV	MUV/NIO_MUV_100/3/patches/NIO_MUV_100-3-3000_2000_300_300.tif	NIO_MUV_100	3	no_lymphoma	1	1	True Negative	True	0.0034768356	0.99652314	Glioblastoma IDH-wildtype CNS WHO Grade 4	HGG
MUV	MUV/NIO_MUV_100/3/patches/NIO_MUV_100-3-1000_2000_0_600.tif	NIO_MUV_100	3	no_lymphoma	1	1	True Negative	True	0.01010844	0.9898915	Glioblastoma IDH-wildtype CNS WHO Grade 4	HGG
MUV	MUV/NIO_MUV_100/3/patches/NIO_MUV_100-3-4000_2000_600_300.tif	NIO_MUV_100	3	no_lymphoma	1	1	True Negative	True	0.008907422	0.9910926	Glioblastoma IDH-wildtype CNS WHO Grade 4	HGG
MUV	MUV/NIO_MUV_100/3/patches/NIO_MUV_100-3-5000_0_600_0.tif	NIO_MUV_100	3	no_lymphoma	1	1	True Negative	True	0.024655174	0.9753448	Glioblastoma IDH-wildtype CNS WHO Grade 4	HGG
MUV	MUV/NIO_MUV_100/3/patches/NIO_MUV_100-3-4000_5000_0_300.tif	NIO_MUV_100	3	no_lymphoma	1	1	True Negative	True	0.059560183	0.94043976	Glioblastoma IDH-wildtype CNS WHO Grade 4	HGG
MUV	MUV/NIO_MUV_100/3/patches/NIO_MUV_100-3-4000_1000_300_600.tif	NIO_MUV_100	3	no_lymphoma	1	1	True Negative	True	0.008889335	0.9911107	Glioblastoma IDH-wildtype CNS WHO Grade 4	HGG
MUV	MUV/NIO_MUV_100/3/patches/NIO_MUV_100-3-4000_0_0_0.tif	NIO_MUV_100	3	no_lymphoma	1	1	True Negative	True	0.013243819	0.9867562	Glioblastoma IDH-wildtype CNS WHO Grade 4	HGG
MUV	MUV/NIO_MUV_100/3/patches/NIO_MUV_100-3-4000_1000_300_300.tif	NIO_MUV_100	3	no_lymphoma	1	1	True Negative	True	0.018874295	0.9811257	Glioblastoma IDH-wildtype CNS WHO Grade 4	HGG
MUV	MUV/NIO_MUV_100/1/patches/NIO_MUV_100-1-2000_3000_600_300.tif	NIO_MUV_100	1	no_lymphoma	1	1	True Negative	True	0.008731634	0.9912684	Glioblastoma IDH-wildtype CNS WHO Grade 4	HGG
MUV	MUV/NIO_MUV_100/3/patches/NIO_MUV_100-3-5000_2000_300_300.tif	NIO_MUV_100	3	no_lymphoma	1	1	True Negative	True	0.02315399	0.976846	Glioblastoma IDH-wildtype CNS WHO Grade 4	HGG
MUV	MUV/NIO_MUV_100/3/patches/NIO_MUV_100-3-4000_0_0_300.tif	NIO_MUV_100	3	no_lymphoma	1	1	True Negative	True	0.01376246	0.9862375	Glioblastoma IDH-wildtype CNS WHO Grade 4	HGG
MUV	MUV/NIO_MUV_100/3/patches/NIO_MUV_100-3-0_0_0_0.tif	NIO_MUV_100	3	no_lymphoma	1	1	True Negative	True	0.027198756	0.9728012	Glioblastoma IDH-wildtype CNS WHO Grade 4	HGG
MUV	MUV/NIO_MUV_100/3/patches/NIO_MUV_100-3-3000_2000_600_600.tif	NIO_MUV_100	3	no_lymphoma	1	1	True Negative	True	0.027156278	0.97284377	Glioblastoma IDH-wildtype CNS WHO Grade 4	HGG
MUV	MUV/NIO_MUV_100/3/patches/NIO_MUV_100-3-0_5000_300_600.tif	NIO_MUV_100	3	no_lymphoma	1	1	True Negative	True	0.015823456	0.9841765	Glioblastoma IDH-wildtype CNS WHO Grade 4	HGG
MUV	MUV/NIO_MUV_100/3/patches/NIO_MUV_100-3-5000_5000_600_0.tif	NIO_MUV_100	3	no_lymphoma	1	1	True Negative	True	0.16154121	0.8384588	Glioblastoma IDH-wildtype CNS WHO Grade 4	HGG
MUV	MUV/NIO_MUV_100/3/patches/NIO_MUV_100-3-4000_3000_300_0.tif	NIO_MUV_100	3	no_lymphoma	1	1	True Negative	True	0.024548376	0.97545165	Glioblastoma IDH-wildtype CNS WHO Grade 4	HGG
MUV	MUV/NIO_MUV_100/3/patches/NIO_MUV_100-3-3000_4000_300_0.tif	NIO_MUV_100	3	no_lymphoma	1	1	True Negative	True	0.16677426	0.83322567	Glioblastoma IDH-wildtype CNS WHO Grade 4	HGG
MUV	MUV/NIO_MUV_100/3/patches/NIO_MUV_100-3-5000_3000_300_600.tif	NIO_MUV_100	3	no_lymphoma	1	1	True Negative	True	0.043323547	0.9566765	Glioblastoma IDH-wildtype CNS WHO Grade 4	HGG
MUV	MUV/NIO_MUV_100/3/patches/NIO_MUV_100-3-1000_1000_0_300.tif	NIO_MUV_100	3	no_lymphoma	1	1	True Negative	True	0.09520224	0.90479773	Glioblastoma IDH-wildtype CNS WHO Grade 4	HGG
MUV	MUV/NIO_MUV_100/3/patches/NIO_MUV_100-3-0_1000_0_600.tif	NIO_MUV_100	3	no_lymphoma	1	1	True Negative	True	0.057644647	0.94235533	Glioblastoma IDH-wildtype CNS WHO Grade 4	HGG
MUV	MUV/NIO_MUV_100/3/patches/NIO_MUV_100-3-0_1000_0_0.tif	NIO_MUV_100	3	no_lymphoma	1	1	True Negative	True	0.019393746	0.98060626	Glioblastoma IDH-wildtype CNS WHO Grade 4	HGG
MUV	MUV/NIO_MUV_100/3/patches/NIO_MUV_100-3-5000_1000_0_300.tif	NIO_MUV_100	3	no_lymphoma	1	1	True Negative	True	0.022154957	0.9778451	Glioblastoma IDH-wildtype CNS WHO Grade 4	HGG
MUV	MUV/NIO_MUV_100/3/patches/NIO_MUV_100-3-2000_3000_300_0.tif	NIO_MUV_100	3	no_lymphoma	1	1	True Negative	True	0.01874678	0.9812532	Glioblastoma IDH-wildtype CNS WHO Grade 4	HGG
MUV	MUV/NIO_MUV_100/3/patches/NIO_MUV_100-3-3000_1000_0_0.tif	NIO_MUV_100	3	no_lymphoma	1	1	True Negative	True	0.08093334	0.91906667	Glioblastoma IDH-wildtype CNS WHO Grade 4	HGG
MUV	MUV/NIO_MUV_100/3/patches/NIO_MUV_100-3-1000_4000_0_300.tif	NIO_MUV_100	3	no_lymphoma	1	1	True Negative	True	0.0039538825	0.9960461	Glioblastoma IDH-wildtype CNS WHO Grade 4	HGG
MUV	MUV/NIO_MUV_100/3/patches/NIO_MUV_100-3-0_1000_600_600.tif	NIO_MUV_100	3	no_lymphoma	1	1	True Negative	True	0.042780235	0.9572198	Glioblastoma IDH-wildtype CNS WHO Grade 4	HGG
MUV	MUV/NIO_MUV_100/3/patches/NIO_MUV_100-3-5000_1000_600_300.tif	NIO_MUV_100	3	no_lymphoma	1	1	True Negative	True	0.014102133	0.9858979	Glioblastoma IDH-wildtype CNS WHO Grade 4	HGG
MUV	MUV/NIO_MUV_100/3/patches/NIO_MUV_100-3-3000_3000_300_600.tif	NIO_MUV_100	3	no_lymphoma	1	1	True Negative	True	0.012377524	0.98762256	Glioblastoma IDH-wildtype CNS WHO Grade 4	HGG
MUV	MUV/NIO_MUV_100/3/patches/NIO_MUV_100-3-3000_0_600_600.tif	NIO_MUV_100	3	no_lymphoma	1	1	True Negative	True	0.00919763	0.9908023	Glioblastoma IDH-wildtype CNS WHO Grade 4	HGG
MUV	MUV/NIO_MUV_100/3/patches/NIO_MUV_100-3-5000_0_600_600.tif	NIO_MUV_100	3	no_lymphoma	1	1	True Negative	True	0.04225966	0.9577403	Glioblastoma IDH-wildtype CNS WHO Grade 4	HGG
MUV	MUV/NIO_MUV_100/3/patches/NIO_MUV_100-3-3000_2000_0_600.tif	NIO_MUV_100	3	no_lymphoma	1	1	True Negative	True	0.008142074	0.99185795	Glioblastoma IDH-wildtype CNS WHO Grade 4	HGG
MUV	MUV/NIO_MUV_100/3/patches/NIO_MUV_100-3-2000_2000_0_0.tif	NIO_MUV_100	3	no_lymphoma	1	1	True Negative	True	0.03495621	0.9650437	Glioblastoma IDH-wildtype CNS WHO Grade 4	HGG
MUV	MUV/NIO_MUV_100/3/patches/NIO_MUV_100-3-1000_1000_300_0.tif	NIO_MUV_100	3	no_lymphoma	1	1	True Negative	True	0.1236459	0.8763541	Glioblastoma IDH-wildtype CNS WHO Grade 4	HGG
MUV	MUV/NIO_MUV_100/3/patches/NIO_MUV_100-3-2000_3000_300_300.tif	NIO_MUV_100	3	no_lymphoma	1	1	True Negative	True	0.015302418	0.9846976	Glioblastoma IDH-wildtype CNS WHO Grade 4	HGG
MUV	MUV/NIO_MUV_100/3/patches/NIO_MUV_100-3-0_3000_0_0.tif	NIO_MUV_100	3	no_lymphoma	1	1	True Negative	True	0.30108327	0.69891673	Glioblastoma IDH-wildtype CNS WHO Grade 4	HGG
MUV	MUV/NIO_MUV_100/3/patches/NIO_MUV_100-3-3000_0_300_600.tif	NIO_MUV_100	3	no_lymphoma	1	1	True Negative	True	0.025724119	0.9742759	Glioblastoma IDH-wildtype CNS WHO Grade 4	HGG
MUV	MUV/NIO_MUV_100/3/patches/NIO_MUV_100-3-2000_2000_600_300.tif	NIO_MUV_100	3	no_lymphoma	1	1	True Negative	True	0.009912761	0.9900872	Glioblastoma IDH-wildtype CNS WHO Grade 4	HGG
MUV	MUV/NIO_MUV_100/3/patches/NIO_MUV_100-3-2000_1000_600_300.tif	NIO_MUV_100	3	no_lymphoma	1	1	True Negative	True	0.047759004	0.952241	Glioblastoma IDH-wildtype CNS WHO Grade 4	HGG
MUV	MUV/NIO_MUV_100/3/patches/NIO_MUV_100-3-3000_5000_0_300.tif	NIO_MUV_100	3	no_lymphoma	1	1	True Negative	True	0.08859241	0.9114076	Glioblastoma IDH-wildtype CNS WHO Grade 4	HGG
MUV	MUV/NIO_MUV_100/3/patches/NIO_MUV_100-3-0_5000_0_0.tif	NIO_MUV_100	3	no_lymphoma	1	1	True Negative	True	0.22089472	0.7791053	Glioblastoma IDH-wildtype CNS WHO Grade 4	HGG
MUV	MUV/NIO_MUV_100/3/patches/NIO_MUV_100-3-5000_5000_300_600.tif	NIO_MUV_100	3	no_lymphoma	1	1	True Negative	True	0.017527498	0.98247254	Glioblastoma IDH-wildtype CNS WHO Grade 4	HGG
MUV	MUV/NIO_MUV_100/3/patches/NIO_MUV_100-3-4000_2000_0_0.tif	NIO_MUV_100	3	no_lymphoma	1	1	True Negative	True	0.044285655	0.95571434	Glioblastoma IDH-wildtype CNS WHO Grade 4	HGG
MUV	MUV/NIO_MUV_100/3/patches/NIO_MUV_100-3-5000_1000_0_0.tif	NIO_MUV_100	3	no_lymphoma	1	1	True Negative	True	0.015725857	0.9842741	Glioblastoma IDH-wildtype CNS WHO Grade 4	HGG
MUV	MUV/NIO_MUV_100/3/patches/NIO_MUV_100-3-4000_2000_300_600.tif	NIO_MUV_100	3	no_lymphoma	1	1	True Negative	True	0.012774573	0.98722535	Glioblastoma IDH-wildtype CNS WHO Grade 4	HGG
MUV	MUV/NIO_MUV_100/3/patches/NIO_MUV_100-3-1000_0_600_300.tif	NIO_MUV_100	3	no_lymphoma	1	1	True Negative	True	0.029274957	0.97072506	Glioblastoma IDH-wildtype CNS WHO Grade 4	HGG
MUV	MUV/NIO_MUV_100/3/patches/NIO_MUV_100-3-1000_3000_300_600.tif	NIO_MUV_100	3	no_lymphoma	1	1	True Negative	True	0.0025300833	0.9974699	Glioblastoma IDH-wildtype CNS WHO Grade 4	HGG
MUV	MUV/NIO_MUV_100/3/patches/NIO_MUV_100-3-4000_1000_600_600.tif	NIO_MUV_100	3	no_lymphoma	1	1	True Negative	True	0.03753728	0.9624628	Glioblastoma IDH-wildtype CNS WHO Grade 4	HGG
MUV	MUV/NIO_MUV_100/3/patches/NIO_MUV_100-3-0_4000_300_600.tif	NIO_MUV_100	3	no_lymphoma	1	1	True Negative	True	0.017363971	0.9826361	Glioblastoma IDH-wildtype CNS WHO Grade 4	HGG
MUV	MUV/NIO_MUV_100/3/patches/NIO_MUV_100-3-3000_1000_300_300.tif	NIO_MUV_100	3	no_lymphoma	1	1	True Negative	True	0.07647521	0.92352474	Glioblastoma IDH-wildtype CNS WHO Grade 4	HGG
MUV	MUV/NIO_MUV_100/3/patches/NIO_MUV_100-3-0_2000_600_600.tif	NIO_MUV_100	3	no_lymphoma	1	1	True Negative	True	0.12834068	0.87165934	Glioblastoma IDH-wildtype CNS WHO Grade 4	HGG
MUV	MUV/NIO_MUV_100/3/patches/NIO_MUV_100-3-1000_3000_600_0.tif	NIO_MUV_100	3	no_lymphoma	1	1	True Negative	True	0.009991067	0.99000895	Glioblastoma IDH-wildtype CNS WHO Grade 4	HGG
MUV	MUV/NIO_MUV_100/3/patches/NIO_MUV_100-3-3000_4000_300_600.tif	NIO_MUV_100	3	no_lymphoma	1	1	True Negative	True	0.12440312	0.8755969	Glioblastoma IDH-wildtype CNS WHO Grade 4	HGG
MUV	MUV/NIO_MUV_100/3/patches/NIO_MUV_100-3-3000_0_0_300.tif	NIO_MUV_100	3	no_lymphoma	1	1	True Negative	True	0.21437876	0.7856212	Glioblastoma IDH-wildtype CNS WHO Grade 4	HGG
MUV	MUV/NIO_MUV_100/3/patches/NIO_MUV_100-3-5000_0_0_600.tif	NIO_MUV_100	3	no_lymphoma	1	1	True Negative	True	0.0041157887	0.99588424	Glioblastoma IDH-wildtype CNS WHO Grade 4	HGG
MUV	MUV/NIO_MUV_100/3/patches/NIO_MUV_100-3-1000_4000_600_0.tif	NIO_MUV_100	3	no_lymphoma	1	1	True Negative	True	0.012060516	0.9879395	Glioblastoma IDH-wildtype CNS WHO Grade 4	HGG
MUV	MUV/NIO_MUV_100/3/patches/NIO_MUV_100-3-3000_1000_300_600.tif	NIO_MUV_100	3	no_lymphoma	1	1	True Negative	True	0.022189017	0.977811	Glioblastoma IDH-wildtype CNS WHO Grade 4	HGG
MUV	MUV/NIO_MUV_100/3/patches/NIO_MUV_100-3-0_2000_300_0.tif	NIO_MUV_100	3	no_lymphoma	1	1	True Negative	True	0.06903809	0.9309619	Glioblastoma IDH-wildtype CNS WHO Grade 4	HGG
MUV	MUV/NIO_MUV_100/3/patches/NIO_MUV_100-3-4000_0_300_600.tif	NIO_MUV_100	3	no_lymphoma	1	1	True Negative	True	0.011186266	0.9888137	Glioblastoma IDH-wildtype CNS WHO Grade 4	HGG
MUV	MUV/NIO_MUV_100/3/patches/NIO_MUV_100-3-1000_0_0_600.tif	NIO_MUV_100	3	no_lymphoma	1	1	True Negative	True	0.09684138	0.90315866	Glioblastoma IDH-wildtype CNS WHO Grade 4	HGG
MUV	MUV/NIO_MUV_100/3/patches/NIO_MUV_100-3-0_2000_600_0.tif	NIO_MUV_100	3	no_lymphoma	1	1	True Negative	True	0.037361383	0.9626386	Glioblastoma IDH-wildtype CNS WHO Grade 4	HGG
MUV	MUV/NIO_MUV_100/3/patches/NIO_MUV_100-3-1000_0_0_300.tif	NIO_MUV_100	3	no_lymphoma	1	1	True Negative	True	0.015475426	0.98452455	Glioblastoma IDH-wildtype CNS WHO Grade 4	HGG
MUV	MUV/NIO_MUV_100/3/patches/NIO_MUV_100-3-0_5000_600_0.tif	NIO_MUV_100	3	no_lymphoma	1	1	True Negative	True	0.007671622	0.99232835	Glioblastoma IDH-wildtype CNS WHO Grade 4	HGG
MUV	MUV/NIO_MUV_100/3/patches/NIO_MUV_100-3-4000_4000_300_0.tif	NIO_MUV_100	3	no_lymphoma	1	1	True Negative	True	0.06997915	0.93002087	Glioblastoma IDH-wildtype CNS WHO Grade 4	HGG
MUV	MUV/NIO_MUV_100/3/patches/NIO_MUV_100-3-3000_0_300_300.tif	NIO_MUV_100	3	no_lymphoma	1	1	True Negative	True	0.08574975	0.91425025	Glioblastoma IDH-wildtype CNS WHO Grade 4	HGG
MUV	MUV/NIO_MUV_100/3/patches/NIO_MUV_100-3-1000_4000_600_300.tif	NIO_MUV_100	3	no_lymphoma	1	1	True Negative	True	0.006800381	0.99319965	Glioblastoma IDH-wildtype CNS WHO Grade 4	HGG
MUV	MUV/NIO_MUV_100/3/patches/NIO_MUV_100-3-1000_5000_600_0.tif	NIO_MUV_100	3	no_lymphoma	1	1	True Negative	True	0.01497025	0.98502976	Glioblastoma IDH-wildtype CNS WHO Grade 4	HGG
MUV	MUV/NIO_MUV_100/3/patches/NIO_MUV_100-3-0_0_600_0.tif	NIO_MUV_100	3	no_lymphoma	1	1	True Negative	True	0.12778111	0.8722189	Glioblastoma IDH-wildtype CNS WHO Grade 4	HGG
MUV	MUV/NIO_MUV_100/3/patches/NIO_MUV_100-3-4000_1000_300_0.tif	NIO_MUV_100	3	no_lymphoma	1	1	True Negative	True	0.019079369	0.9809207	Glioblastoma IDH-wildtype CNS WHO Grade 4	HGG
MUV	MUV/NIO_MUV_100/3/patches/NIO_MUV_100-3-2000_1000_0_300.tif	NIO_MUV_100	3	no_lymphoma	1	1	True Negative	True	0.06398128	0.9360187	Glioblastoma IDH-wildtype CNS WHO Grade 4	HGG
MUV	MUV/NIO_MUV_100/3/patches/NIO_MUV_100-3-3000_5000_600_0.tif	NIO_MUV_100	3	no_lymphoma	1	1	True Negative	True	0.1217591	0.8782409	Glioblastoma IDH-wildtype CNS WHO Grade 4	HGG
MUV	MUV/NIO_MUV_100/3/patches/NIO_MUV_100-3-1000_0_600_600.tif	NIO_MUV_100	3	no_lymphoma	1	1	True Negative	True	0.12285182	0.87714815	Glioblastoma IDH-wildtype CNS WHO Grade 4	HGG
MUV	MUV/NIO_MUV_100/3/patches/NIO_MUV_100-3-2000_4000_0_0.tif	NIO_MUV_100	3	no_lymphoma	1	1	True Negative	True	0.034330886	0.9656691	Glioblastoma IDH-wildtype CNS WHO Grade 4	HGG
MUV	MUV/NIO_MUV_100/3/patches/NIO_MUV_100-3-2000_3000_600_300.tif	NIO_MUV_100	3	no_lymphoma	1	1	True Negative	True	0.023077896	0.97692204	Glioblastoma IDH-wildtype CNS WHO Grade 4	HGG
MUV	MUV/NIO_MUV_100/3/patches/NIO_MUV_100-3-2000_2000_600_0.tif	NIO_MUV_100	3	no_lymphoma	1	1	True Negative	True	0.016226795	0.98377323	Glioblastoma IDH-wildtype CNS WHO Grade 4	HGG
MUV	MUV/NIO_MUV_100/3/patches/NIO_MUV_100-3-2000_3000_0_600.tif	NIO_MUV_100	3	no_lymphoma	1	1	True Negative	True	0.009854518	0.9901455	Glioblastoma IDH-wildtype CNS WHO Grade 4	HGG
MUV	MUV/NIO_MUV_100/3/patches/NIO_MUV_100-3-3000_2000_600_0.tif	NIO_MUV_100	3	no_lymphoma	1	1	True Negative	True	0.010324821	0.9896752	Glioblastoma IDH-wildtype CNS WHO Grade 4	HGG
MUV	MUV/NIO_MUV_100/3/patches/NIO_MUV_100-3-0_2000_300_300.tif	NIO_MUV_100	3	no_lymphoma	1	1	True Negative	True	0.043080732	0.95691925	Glioblastoma IDH-wildtype CNS WHO Grade 4	HGG
MUV	MUV/NIO_MUV_100/3/patches/NIO_MUV_100-3-5000_5000_300_300.tif	NIO_MUV_100	3	no_lymphoma	1	1	True Negative	True	0.04007373	0.9599263	Glioblastoma IDH-wildtype CNS WHO Grade 4	HGG
MUV	MUV/NIO_MUV_100/3/patches/NIO_MUV_100-3-5000_2000_600_0.tif	NIO_MUV_100	3	no_lymphoma	1	1	True Negative	True	0.15107456	0.8489254	Glioblastoma IDH-wildtype CNS WHO Grade 4	HGG
MUV	MUV/NIO_MUV_100/3/patches/NIO_MUV_100-3-1000_5000_600_600.tif	NIO_MUV_100	3	no_lymphoma	1	1	True Negative	True	0.019151215	0.9808488	Glioblastoma IDH-wildtype CNS WHO Grade 4	HGG
MUV	MUV/NIO_MUV_100/3/patches/NIO_MUV_100-3-0_5000_300_300.tif	NIO_MUV_100	3	no_lymphoma	1	1	True Negative	True	0.04550241	0.95449764	Glioblastoma IDH-wildtype CNS WHO Grade 4	HGG
MUV	MUV/NIO_MUV_100/3/patches/NIO_MUV_100-3-3000_2000_600_300.tif	NIO_MUV_100	3	no_lymphoma	1	1	True Negative	True	0.005277953	0.994722	Glioblastoma IDH-wildtype CNS WHO Grade 4	HGG
MUV	MUV/NIO_MUV_100/3/patches/NIO_MUV_100-3-0_3000_0_300.tif	NIO_MUV_100	3	no_lymphoma	1	1	True Negative	True	0.034069203	0.9659308	Glioblastoma IDH-wildtype CNS WHO Grade 4	HGG
MUV	MUV/NIO_MUV_100/3/patches/NIO_MUV_100-3-2000_2000_300_300.tif	NIO_MUV_100	3	no_lymphoma	1	1	True Negative	True	0.0050958036	0.99490416	Glioblastoma IDH-wildtype CNS WHO Grade 4	HGG
MUV	MUV/NIO_MUV_100/3/patches/NIO_MUV_100-3-2000_4000_600_0.tif	NIO_MUV_100	3	no_lymphoma	1	1	True Negative	True	0.042157512	0.95784247	Glioblastoma IDH-wildtype CNS WHO Grade 4	HGG
MUV	MUV/NIO_MUV_100/3/patches/NIO_MUV_100-3-1000_0_0_0.tif	NIO_MUV_100	3	no_lymphoma	1	1	True Negative	True	0.025820792	0.97417915	Glioblastoma IDH-wildtype CNS WHO Grade 4	HGG
MUV	MUV/NIO_MUV_100/3/patches/NIO_MUV_100-3-2000_4000_0_600.tif	NIO_MUV_100	3	no_lymphoma	1	1	True Negative	True	0.019870128	0.98012984	Glioblastoma IDH-wildtype CNS WHO Grade 4	HGG
MUV	MUV/NIO_MUV_100/3/patches/NIO_MUV_100-3-4000_3000_300_600.tif	NIO_MUV_100	3	no_lymphoma	1	1	True Negative	True	0.032148663	0.9678514	Glioblastoma IDH-wildtype CNS WHO Grade 4	HGG
MUV	MUV/NIO_MUV_100/3/patches/NIO_MUV_100-3-3000_0_600_300.tif	NIO_MUV_100	3	no_lymphoma	1	1	True Negative	True	0.01586834	0.98413163	Glioblastoma IDH-wildtype CNS WHO Grade 4	HGG
MUV	MUV/NIO_MUV_100/3/patches/NIO_MUV_100-3-1000_1000_300_300.tif	NIO_MUV_100	3	no_lymphoma	1	1	True Negative	True	0.0748533	0.92514676	Glioblastoma IDH-wildtype CNS WHO Grade 4	HGG
MUV	MUV/NIO_MUV_100/3/patches/NIO_MUV_100-3-5000_1000_300_600.tif	NIO_MUV_100	3	no_lymphoma	1	1	True Negative	True	0.03810905	0.961891	Glioblastoma IDH-wildtype CNS WHO Grade 4	HGG
MUV	MUV/NIO_MUV_100/3/patches/NIO_MUV_100-3-2000_3000_600_0.tif	NIO_MUV_100	3	no_lymphoma	1	1	True Negative	True	0.017677944	0.98232204	Glioblastoma IDH-wildtype CNS WHO Grade 4	HGG
MUV	MUV/NIO_MUV_100/3/patches/NIO_MUV_100-3-5000_2000_600_300.tif	NIO_MUV_100	3	no_lymphoma	1	1	True Negative	True	0.053089257	0.9469107	Glioblastoma IDH-wildtype CNS WHO Grade 4	HGG
MUV	MUV/NIO_MUV_100/3/patches/NIO_MUV_100-3-0_4000_0_600.tif	NIO_MUV_100	3	no_lymphoma	1	1	True Negative	True	0.09684146	0.90315855	Glioblastoma IDH-wildtype CNS WHO Grade 4	HGG
MUV	MUV/NIO_MUV_100/3/patches/NIO_MUV_100-3-3000_3000_300_300.tif	NIO_MUV_100	3	no_lymphoma	1	1	True Negative	True	0.0068566925	0.9931433	Glioblastoma IDH-wildtype CNS WHO Grade 4	HGG
MUV	MUV/NIO_MUV_100/3/patches/NIO_MUV_100-3-2000_5000_0_0.tif	NIO_MUV_100	3	no_lymphoma	1	1	True Negative	True	0.032942627	0.9670574	Glioblastoma IDH-wildtype CNS WHO Grade 4	HGG
MUV	MUV/NIO_MUV_100/3/patches/NIO_MUV_100-3-5000_5000_0_0.tif	NIO_MUV_100	3	no_lymphoma	1	1	True Negative	True	0.07299615	0.92700386	Glioblastoma IDH-wildtype CNS WHO Grade 4	HGG
MUV	MUV/NIO_MUV_100/3/patches/NIO_MUV_100-3-1000_1000_300_600.tif	NIO_MUV_100	3	no_lymphoma	1	1	True Negative	True	0.03431894	0.9656811	Glioblastoma IDH-wildtype CNS WHO Grade 4	HGG
MUV	MUV/NIO_MUV_100/3/patches/NIO_MUV_100-3-4000_3000_300_300.tif	NIO_MUV_100	3	no_lymphoma	1	1	True Negative	True	0.09504897	0.904951	Glioblastoma IDH-wildtype CNS WHO Grade 4	HGG
MUV	MUV/NIO_MUV_100/3/patches/NIO_MUV_100-3-0_0_300_0.tif	NIO_MUV_100	3	no_lymphoma	1	1	True Negative	True	0.05713701	0.94286305	Glioblastoma IDH-wildtype CNS WHO Grade 4	HGG
MUV	MUV/NIO_MUV_100/3/patches/NIO_MUV_100-3-1000_2000_600_300.tif	NIO_MUV_100	3	no_lymphoma	1	1	True Negative	True	0.025095293	0.97490466	Glioblastoma IDH-wildtype CNS WHO Grade 4	HGG
MUV	MUV/NIO_MUV_100/3/patches/NIO_MUV_100-3-1000_1000_0_600.tif	NIO_MUV_100	3	no_lymphoma	1	1	True Negative	True	0.029849468	0.9701505	Glioblastoma IDH-wildtype CNS WHO Grade 4	HGG
MUV	MUV/NIO_MUV_100/3/patches/NIO_MUV_100-3-5000_4000_300_0.tif	NIO_MUV_100	3	no_lymphoma	1	1	True Negative	True	0.20014384	0.7998561	Glioblastoma IDH-wildtype CNS WHO Grade 4	HGG
MUV	MUV/NIO_MUV_100/3/patches/NIO_MUV_100-3-5000_2000_300_0.tif	NIO_MUV_100	3	no_lymphoma	1	1	True Negative	True	0.0354372	0.96456283	Glioblastoma IDH-wildtype CNS WHO Grade 4	HGG
MUV	MUV/NIO_MUV_100/3/patches/NIO_MUV_100-3-3000_4000_300_300.tif	NIO_MUV_100	3	no_lymphoma	1	1	True Negative	True	0.15708669	0.8429133	Glioblastoma IDH-wildtype CNS WHO Grade 4	HGG
MUV	MUV/NIO_MUV_100/3/patches/NIO_MUV_100-3-1000_3000_0_600.tif	NIO_MUV_100	3	no_lymphoma	1	1	True Negative	True	0.0039418484	0.9960582	Glioblastoma IDH-wildtype CNS WHO Grade 4	HGG
MUV	MUV/NIO_MUV_100/3/patches/NIO_MUV_100-3-3000_2000_300_0.tif	NIO_MUV_100	3	no_lymphoma	1	1	True Negative	True	0.028455617	0.97154444	Glioblastoma IDH-wildtype CNS WHO Grade 4	HGG
MUV	MUV/NIO_MUV_100/3/patches/NIO_MUV_100-3-1000_4000_300_300.tif	NIO_MUV_100	3	no_lymphoma	1	1	True Negative	True	0.016587343	0.9834126	Glioblastoma IDH-wildtype CNS WHO Grade 4	HGG
MUV	MUV/NIO_MUV_100/3/patches/NIO_MUV_100-3-0_4000_600_300.tif	NIO_MUV_100	3	no_lymphoma	1	1	True Negative	True	0.003278383	0.99672157	Glioblastoma IDH-wildtype CNS WHO Grade 4	HGG
MUV	MUV/NIO_MUV_100/3/patches/NIO_MUV_100-3-3000_5000_0_600.tif	NIO_MUV_100	3	no_lymphoma	1	1	True Negative	True	0.05592544	0.9440745	Glioblastoma IDH-wildtype CNS WHO Grade 4	HGG
MUV	MUV/NIO_MUV_100/3/patches/NIO_MUV_100-3-0_5000_600_300.tif	NIO_MUV_100	3	no_lymphoma	1	1	True Negative	True	0.0076925084	0.9923074	Glioblastoma IDH-wildtype CNS WHO Grade 4	HGG
MUV	MUV/NIO_MUV_100/1/patches/NIO_MUV_100-1-0_0_0_600.tif	NIO_MUV_100	1	no_lymphoma	1	1	True Negative	True	0.071026675	0.9289734	Glioblastoma IDH-wildtype CNS WHO Grade 4	HGG
MUV	MUV/NIO_MUV_100/1/patches/NIO_MUV_100-1-1000_4000_300_600.tif	NIO_MUV_100	1	no_lymphoma	1	1	True Negative	True	0.021438072	0.978562	Glioblastoma IDH-wildtype CNS WHO Grade 4	HGG
MUV	MUV/NIO_MUV_100/1/patches/NIO_MUV_100-1-1000_1000_0_600.tif	NIO_MUV_100	1	no_lymphoma	1	1	True Negative	True	0.041266877	0.95873314	Glioblastoma IDH-wildtype CNS WHO Grade 4	HGG
MUV	MUV/NIO_MUV_100/1/patches/NIO_MUV_100-1-4000_4000_300_600.tif	NIO_MUV_100	1	no_lymphoma	1	1	True Negative	True	0.12038126	0.8796187	Glioblastoma IDH-wildtype CNS WHO Grade 4	HGG
MUV	MUV/NIO_MUV_100/1/patches/NIO_MUV_100-1-0_2000_0_600.tif	NIO_MUV_100	1	no_lymphoma	1	1	True Negative	True	0.019137504	0.9808625	Glioblastoma IDH-wildtype CNS WHO Grade 4	HGG
MUV	MUV/NIO_MUV_100/1/patches/NIO_MUV_100-1-0_3000_300_0.tif	NIO_MUV_100	1	no_lymphoma	1	1	True Negative	True	0.0149261495	0.9850738	Glioblastoma IDH-wildtype CNS WHO Grade 4	HGG
MUV	MUV/NIO_MUV_100/1/patches/NIO_MUV_100-1-1000_0_600_300.tif	NIO_MUV_100	1	no_lymphoma	1	1	True Negative	True	0.06497125	0.9350288	Glioblastoma IDH-wildtype CNS WHO Grade 4	HGG
MUV	MUV/NIO_MUV_100/1/patches/NIO_MUV_100-1-4000_2000_600_600.tif	NIO_MUV_100	1	no_lymphoma	1	1	True Negative	True	0.027103825	0.9728962	Glioblastoma IDH-wildtype CNS WHO Grade 4	HGG
MUV	MUV/NIO_MUV_100/1/patches/NIO_MUV_100-1-1000_4000_0_600.tif	NIO_MUV_100	1	no_lymphoma	1	1	True Negative	True	0.045036193	0.95496374	Glioblastoma IDH-wildtype CNS WHO Grade 4	HGG
MUV	MUV/NIO_MUV_100/1/patches/NIO_MUV_100-1-4000_4000_300_0.tif	NIO_MUV_100	1	no_lymphoma	1	1	True Negative	True	0.14717704	0.85282296	Glioblastoma IDH-wildtype CNS WHO Grade 4	HGG
MUV	MUV/NIO_MUV_100/1/patches/NIO_MUV_100-1-1000_2000_300_0.tif	NIO_MUV_100	1	no_lymphoma	1	1	True Negative	True	0.14851695	0.851483	Glioblastoma IDH-wildtype CNS WHO Grade 4	HGG
MUV	MUV/NIO_MUV_100/1/patches/NIO_MUV_100-1-0_0_300_600.tif	NIO_MUV_100	1	no_lymphoma	1	1	True Negative	True	0.2378872	0.7621128	Glioblastoma IDH-wildtype CNS WHO Grade 4	HGG
MUV	MUV/NIO_MUV_100/1/patches/NIO_MUV_100-1-2000_0_300_300.tif	NIO_MUV_100	1	no_lymphoma	1	1	True Negative	True	0.17004341	0.8299566	Glioblastoma IDH-wildtype CNS WHO Grade 4	HGG
MUV	MUV/NIO_MUV_100/1/patches/NIO_MUV_100-1-3000_2000_0_0.tif	NIO_MUV_100	1	no_lymphoma	1	1	True Negative	True	0.12847455	0.87152547	Glioblastoma IDH-wildtype CNS WHO Grade 4	HGG
MUV	MUV/NIO_MUV_100/1/patches/NIO_MUV_100-1-1000_1000_0_300.tif	NIO_MUV_100	1	no_lymphoma	1	1	True Negative	True	0.067218356	0.93278164	Glioblastoma IDH-wildtype CNS WHO Grade 4	HGG
MUV	MUV/NIO_MUV_100/1/patches/NIO_MUV_100-1-0_1000_0_300.tif	NIO_MUV_100	1	no_lymphoma	1	1	True Negative	True	0.019447453	0.9805525	Glioblastoma IDH-wildtype CNS WHO Grade 4	HGG
MUV	MUV/NIO_MUV_100/1/patches/NIO_MUV_100-1-3000_3000_600_0.tif	NIO_MUV_100	1	no_lymphoma	1	1	True Negative	True	0.061630983	0.93836904	Glioblastoma IDH-wildtype CNS WHO Grade 4	HGG
MUV	MUV/NIO_MUV_100/1/patches/NIO_MUV_100-1-3000_4000_300_0.tif	NIO_MUV_100	1	no_lymphoma	1	1	True Negative	True	0.055668574	0.94433135	Glioblastoma IDH-wildtype CNS WHO Grade 4	HGG
MUV	MUV/NIO_MUV_100/1/patches/NIO_MUV_100-1-5000_5000_300_600.tif	NIO_MUV_100	1	no_lymphoma	1	1	True Negative	True	0.09496196	0.905038	Glioblastoma IDH-wildtype CNS WHO Grade 4	HGG
MUV	MUV/NIO_MUV_100/3/patches/NIO_MUV_100-3-0_3000_300_0.tif	NIO_MUV_100	3	no_lymphoma	1	1	True Negative	True	0.041039564	0.9589604	Glioblastoma IDH-wildtype CNS WHO Grade 4	HGG
MUV	MUV/NIO_MUV_100/3/patches/NIO_MUV_100-3-1000_4000_300_600.tif	NIO_MUV_100	3	no_lymphoma	1	1	True Negative	True	0.0056055263	0.9943944	Glioblastoma IDH-wildtype CNS WHO Grade 4	HGG
MUV	MUV/NIO_MUV_100/3/patches/NIO_MUV_100-3-2000_2000_600_600.tif	NIO_MUV_100	3	no_lymphoma	1	1	True Negative	True	0.00992073	0.9900793	Glioblastoma IDH-wildtype CNS WHO Grade 4	HGG
MUV	MUV/NIO_MUV_100/3/patches/NIO_MUV_100-3-0_3000_600_600.tif	NIO_MUV_100	3	no_lymphoma	1	1	True Negative	True	0.02000497	0.97999495	Glioblastoma IDH-wildtype CNS WHO Grade 4	HGG
MUV	MUV/NIO_MUV_100/3/patches/NIO_MUV_100-3-5000_0_300_0.tif	NIO_MUV_100	3	no_lymphoma	1	1	True Negative	True	0.05755434	0.94244564	Glioblastoma IDH-wildtype CNS WHO Grade 4	HGG
MUV	MUV/NIO_MUV_100/1/patches/NIO_MUV_100-1-2000_1000_300_300.tif	NIO_MUV_100	1	no_lymphoma	1	1	True Negative	True	0.10500239	0.89499766	Glioblastoma IDH-wildtype CNS WHO Grade 4	HGG
MUV	MUV/NIO_MUV_100/3/patches/NIO_MUV_100-3-1000_4000_600_600.tif	NIO_MUV_100	3	no_lymphoma	1	1	True Negative	True	0.015178647	0.9848214	Glioblastoma IDH-wildtype CNS WHO Grade 4	HGG
MUV	MUV/NIO_MUV_100/1/patches/NIO_MUV_100-1-2000_4000_300_600.tif	NIO_MUV_100	1	no_lymphoma	1	1	True Negative	True	0.09908294	0.90091705	Glioblastoma IDH-wildtype CNS WHO Grade 4	HGG
MUV	MUV/NIO_MUV_100/3/patches/NIO_MUV_100-3-5000_2000_0_0.tif	NIO_MUV_100	3	no_lymphoma	1	1	True Negative	True	0.037535872	0.9624641	Glioblastoma IDH-wildtype CNS WHO Grade 4	HGG
MUV	MUV/NIO_MUV_100/1/patches/NIO_MUV_100-1-5000_1000_300_0.tif	NIO_MUV_100	1	no_lymphoma	1	1	True Negative	True	0.08398913	0.9160109	Glioblastoma IDH-wildtype CNS WHO Grade 4	HGG
MUV	MUV/NIO_MUV_100/1/patches/NIO_MUV_100-1-2000_3000_300_600.tif	NIO_MUV_100	1	no_lymphoma	1	1	True Negative	True	0.030465148	0.9695348	Glioblastoma IDH-wildtype CNS WHO Grade 4	HGG
MUV	MUV/NIO_MUV_100/1/patches/NIO_MUV_100-1-0_3000_600_300.tif	NIO_MUV_100	1	no_lymphoma	1	1	True Negative	True	0.013288659	0.9867113	Glioblastoma IDH-wildtype CNS WHO Grade 4	HGG
MUV	MUV/NIO_MUV_100/1/patches/NIO_MUV_100-1-4000_5000_600_300.tif	NIO_MUV_100	1	no_lymphoma	1	1	True Negative	True	0.051189147	0.94881094	Glioblastoma IDH-wildtype CNS WHO Grade 4	HGG
MUV	MUV/NIO_MUV_100/1/patches/NIO_MUV_100-1-5000_0_300_0.tif	NIO_MUV_100	1	no_lymphoma	1	1	True Negative	True	0.07475634	0.9252437	Glioblastoma IDH-wildtype CNS WHO Grade 4	HGG
MUV	MUV/NIO_MUV_100/3/patches/NIO_MUV_100-3-4000_3000_600_300.tif	NIO_MUV_100	3	no_lymphoma	1	1	True Negative	True	0.03637314	0.96362686	Glioblastoma IDH-wildtype CNS WHO Grade 4	HGG
MUV	MUV/NIO_MUV_100/1/patches/NIO_MUV_100-1-0_3000_600_0.tif	NIO_MUV_100	1	no_lymphoma	1	1	True Negative	True	0.03740521	0.96259475	Glioblastoma IDH-wildtype CNS WHO Grade 4	HGG
MUV	MUV/NIO_MUV_100/1/patches/NIO_MUV_100-1-2000_2000_600_0.tif	NIO_MUV_100	1	no_lymphoma	1	1	True Negative	True	0.26931104	0.7306889	Glioblastoma IDH-wildtype CNS WHO Grade 4	HGG
MUV	MUV/NIO_MUV_100/3/patches/NIO_MUV_100-3-1000_5000_0_600.tif	NIO_MUV_100	3	no_lymphoma	1	1	True Negative	True	0.004571129	0.9954288	Glioblastoma IDH-wildtype CNS WHO Grade 4	HGG
MUV	MUV/NIO_MUV_100/1/patches/NIO_MUV_100-1-3000_5000_300_300.tif	NIO_MUV_100	1	no_lymphoma	1	1	True Negative	True	0.041205246	0.9587947	Glioblastoma IDH-wildtype CNS WHO Grade 4	HGG
MUV	MUV/NIO_MUV_100/1/patches/NIO_MUV_100-1-4000_0_0_0.tif	NIO_MUV_100	1	no_lymphoma	1	1	True Negative	True	0.48748773	0.51251227	Glioblastoma IDH-wildtype CNS WHO Grade 4	HGG
MUV	MUV/NIO_MUV_100/1/patches/NIO_MUV_100-1-2000_1000_600_0.tif	NIO_MUV_100	1	no_lymphoma	1	1	True Negative	True	0.44611204	0.55388796	Glioblastoma IDH-wildtype CNS WHO Grade 4	HGG
MUV	MUV/NIO_MUV_100/1/patches/NIO_MUV_100-1-0_0_600_300.tif	NIO_MUV_100	1	no_lymphoma	1	1	True Negative	True	0.19694352	0.8030564	Glioblastoma IDH-wildtype CNS WHO Grade 4	HGG
MUV	MUV/NIO_MUV_100/1/patches/NIO_MUV_100-1-1000_0_300_0.tif	NIO_MUV_100	1	no_lymphoma	1	1	True Negative	True	0.17413329	0.8258667	Glioblastoma IDH-wildtype CNS WHO Grade 4	HGG
MUV	MUV/NIO_MUV_100/1/patches/NIO_MUV_100-1-3000_2000_300_300.tif	NIO_MUV_100	1	no_lymphoma	1	1	True Negative	True	0.07672391	0.9232761	Glioblastoma IDH-wildtype CNS WHO Grade 4	HGG
MUV	MUV/NIO_MUV_100/1/patches/NIO_MUV_100-1-0_1000_300_0.tif	NIO_MUV_100	1	no_lymphoma	1	1	True Negative	True	0.059565827	0.94043416	Glioblastoma IDH-wildtype CNS WHO Grade 4	HGG
MUV	MUV/NIO_MUV_100/1/patches/NIO_MUV_100-1-3000_0_0_300.tif	NIO_MUV_100	1	no_lymphoma	1	1	True Negative	True	0.28320765	0.71679235	Glioblastoma IDH-wildtype CNS WHO Grade 4	HGG
MUV	MUV/NIO_MUV_100/1/patches/NIO_MUV_100-1-0_3000_0_300.tif	NIO_MUV_100	1	no_lymphoma	1	1	True Negative	True	0.0051750923	0.9948249	Glioblastoma IDH-wildtype CNS WHO Grade 4	HGG
MUV	MUV/NIO_MUV_100/1/patches/NIO_MUV_100-1-4000_1000_0_600.tif	NIO_MUV_100	1	no_lymphoma	1	1	True Negative	True	0.01798818	0.9820118	Glioblastoma IDH-wildtype CNS WHO Grade 4	HGG
MUV	MUV/NIO_MUV_100/1/patches/NIO_MUV_100-1-5000_4000_600_600.tif	NIO_MUV_100	1	no_lymphoma	1	1	True Negative	True	0.04985594	0.95014405	Glioblastoma IDH-wildtype CNS WHO Grade 4	HGG
MUV	MUV/NIO_MUV_100/1/patches/NIO_MUV_100-1-3000_2000_600_600.tif	NIO_MUV_100	1	no_lymphoma	1	1	True Negative	True	0.07617659	0.92382336	Glioblastoma IDH-wildtype CNS WHO Grade 4	HGG
MUV	MUV/NIO_MUV_100/1/patches/NIO_MUV_100-1-5000_5000_300_0.tif	NIO_MUV_100	1	no_lymphoma	1	1	True Negative	True	0.4163467	0.58365333	Glioblastoma IDH-wildtype CNS WHO Grade 4	HGG
MUV	MUV/NIO_MUV_100/1/patches/NIO_MUV_100-1-1000_3000_300_300.tif	NIO_MUV_100	1	no_lymphoma	1	1	True Negative	True	0.14813179	0.8518682	Glioblastoma IDH-wildtype CNS WHO Grade 4	HGG
MUV	MUV/NIO_MUV_100/1/patches/NIO_MUV_100-1-3000_0_300_300.tif	NIO_MUV_100	1	no_lymphoma	1	1	True Negative	True	0.28353593	0.7164641	Glioblastoma IDH-wildtype CNS WHO Grade 4	HGG
MUV	MUV/NIO_MUV_100/1/patches/NIO_MUV_100-1-4000_1000_600_600.tif	NIO_MUV_100	1	no_lymphoma	1	1	True Negative	True	0.06914338	0.9308566	Glioblastoma IDH-wildtype CNS WHO Grade 4	HGG
MUV	MUV/NIO_MUV_100/1/patches/NIO_MUV_100-1-5000_0_600_0.tif	NIO_MUV_100	1	no_lymphoma	1	1	True Negative	True	0.061174516	0.9388254	Glioblastoma IDH-wildtype CNS WHO Grade 4	HGG
MUV	MUV/NIO_MUV_100/1/patches/NIO_MUV_100-1-1000_4000_0_300.tif	NIO_MUV_100	1	no_lymphoma	1	1	True Negative	True	0.36517698	0.634823	Glioblastoma IDH-wildtype CNS WHO Grade 4	HGG
MUV	MUV/NIO_MUV_100/1/patches/NIO_MUV_100-1-2000_4000_0_600.tif	NIO_MUV_100	1	no_lymphoma	1	1	True Negative	True	0.10890196	0.891098	Glioblastoma IDH-wildtype CNS WHO Grade 4	HGG
MUV	MUV/NIO_MUV_100/1/patches/NIO_MUV_100-1-1000_0_0_300.tif	NIO_MUV_100	1	no_lymphoma	1	1	True Negative	True	0.09912547	0.9008745	Glioblastoma IDH-wildtype CNS WHO Grade 4	HGG
MUV	MUV/NIO_MUV_100/1/patches/NIO_MUV_100-1-2000_3000_0_600.tif	NIO_MUV_100	1	no_lymphoma	1	1	True Negative	True	0.007256702	0.99274325	Glioblastoma IDH-wildtype CNS WHO Grade 4	HGG
MUV	MUV/NIO_MUV_100/1/patches/NIO_MUV_100-1-4000_5000_300_600.tif	NIO_MUV_100	1	no_lymphoma	1	1	True Negative	True	0.23989734	0.7601026	Glioblastoma IDH-wildtype CNS WHO Grade 4	HGG
MUV	MUV/NIO_MUV_100/1/patches/NIO_MUV_100-1-1000_3000_600_300.tif	NIO_MUV_100	1	no_lymphoma	1	1	True Negative	True	0.07578695	0.92421305	Glioblastoma IDH-wildtype CNS WHO Grade 4	HGG
MUV	MUV/NIO_MUV_100/1/patches/NIO_MUV_100-1-0_5000_600_300.tif	NIO_MUV_100	1	no_lymphoma	1	1	True Negative	True	0.042877946	0.957122	Glioblastoma IDH-wildtype CNS WHO Grade 4	HGG
MUV	MUV/NIO_MUV_100/1/patches/NIO_MUV_100-1-1000_5000_300_600.tif	NIO_MUV_100	1	no_lymphoma	1	1	True Negative	True	0.07461372	0.92538625	Glioblastoma IDH-wildtype CNS WHO Grade 4	HGG
MUV	MUV/NIO_MUV_100/1/patches/NIO_MUV_100-1-4000_1000_0_0.tif	NIO_MUV_100	1	no_lymphoma	1	1	True Negative	True	0.2676954	0.73230463	Glioblastoma IDH-wildtype CNS WHO Grade 4	HGG
MUV	MUV/NIO_MUV_100/1/patches/NIO_MUV_100-1-5000_1000_600_0.tif	NIO_MUV_100	1	no_lymphoma	1	1	True Negative	True	0.05923643	0.94076353	Glioblastoma IDH-wildtype CNS WHO Grade 4	HGG
MUV	MUV/NIO_MUV_100/1/patches/NIO_MUV_100-1-3000_3000_0_600.tif	NIO_MUV_100	1	no_lymphoma	1	1	True Negative	True	0.008274136	0.9917258	Glioblastoma IDH-wildtype CNS WHO Grade 4	HGG
MUV	MUV/NIO_MUV_100/1/patches/NIO_MUV_100-1-2000_5000_600_300.tif	NIO_MUV_100	1	no_lymphoma	1	1	True Negative	True	0.17240463	0.82759535	Glioblastoma IDH-wildtype CNS WHO Grade 4	HGG
MUV	MUV/NIO_MUV_100/1/patches/NIO_MUV_100-1-5000_0_600_600.tif	NIO_MUV_100	1	no_lymphoma	1	1	True Negative	True	0.1334625	0.8665375	Glioblastoma IDH-wildtype CNS WHO Grade 4	HGG
MUV	MUV/NIO_MUV_100/1/patches/NIO_MUV_100-1-0_4000_300_300.tif	NIO_MUV_100	1	no_lymphoma	1	1	True Negative	True	0.004579495	0.9954205	Glioblastoma IDH-wildtype CNS WHO Grade 4	HGG
MUV	MUV/NIO_MUV_100/1/patches/NIO_MUV_100-1-1000_0_600_0.tif	NIO_MUV_100	1	no_lymphoma	1	1	True Negative	True	0.2478903	0.75210977	Glioblastoma IDH-wildtype CNS WHO Grade 4	HGG
MUV	MUV/NIO_MUV_100/1/patches/NIO_MUV_100-1-2000_5000_300_300.tif	NIO_MUV_100	1	no_lymphoma	1	1	True Negative	True	0.048266612	0.9517334	Glioblastoma IDH-wildtype CNS WHO Grade 4	HGG
MUV	MUV/NIO_MUV_100/1/patches/NIO_MUV_100-1-2000_2000_0_300.tif	NIO_MUV_100	1	no_lymphoma	1	1	True Negative	True	0.14274721	0.85725284	Glioblastoma IDH-wildtype CNS WHO Grade 4	HGG
MUV	MUV/NIO_MUV_100/1/patches/NIO_MUV_100-1-4000_1000_0_300.tif	NIO_MUV_100	1	no_lymphoma	1	1	True Negative	True	0.019288775	0.9807113	Glioblastoma IDH-wildtype CNS WHO Grade 4	HGG
MUV	MUV/NIO_MUV_100/1/patches/NIO_MUV_100-1-5000_3000_0_300.tif	NIO_MUV_100	1	no_lymphoma	1	1	True Negative	True	0.055711284	0.94428873	Glioblastoma IDH-wildtype CNS WHO Grade 4	HGG
MUV	MUV/NIO_MUV_100/1/patches/NIO_MUV_100-1-5000_2000_600_0.tif	NIO_MUV_100	1	no_lymphoma	1	1	True Negative	True	0.15842219	0.8415778	Glioblastoma IDH-wildtype CNS WHO Grade 4	HGG
MUV	MUV/NIO_MUV_100/1/patches/NIO_MUV_100-1-3000_5000_300_0.tif	NIO_MUV_100	1	no_lymphoma	1	1	True Negative	True	0.24920022	0.7507998	Glioblastoma IDH-wildtype CNS WHO Grade 4	HGG
MUV	MUV/NIO_MUV_100/1/patches/NIO_MUV_100-1-5000_2000_300_0.tif	NIO_MUV_100	1	no_lymphoma	1	1	True Negative	True	0.2762336	0.7237664	Glioblastoma IDH-wildtype CNS WHO Grade 4	HGG
MUV	MUV/NIO_MUV_100/3/patches/NIO_MUV_100-3-5000_1000_600_600.tif	NIO_MUV_100	3	no_lymphoma	1	1	True Negative	True	0.014951032	0.98504895	Glioblastoma IDH-wildtype CNS WHO Grade 4	HGG
MUV	MUV/NIO_MUV_100/1/patches/NIO_MUV_100-1-2000_5000_600_600.tif	NIO_MUV_100	1	no_lymphoma	1	1	True Negative	True	0.13259377	0.86740625	Glioblastoma IDH-wildtype CNS WHO Grade 4	HGG
MUV	MUV/NIO_MUV_100/1/patches/NIO_MUV_100-1-2000_4000_300_300.tif	NIO_MUV_100	1	no_lymphoma	1	1	True Negative	True	0.12686108	0.8731389	Glioblastoma IDH-wildtype CNS WHO Grade 4	HGG
MUV	MUV/NIO_MUV_100/1/patches/NIO_MUV_100-1-5000_2000_300_300.tif	NIO_MUV_100	1	no_lymphoma	1	1	True Negative	True	0.0448544	0.9551456	Glioblastoma IDH-wildtype CNS WHO Grade 4	HGG
MUV	MUV/NIO_MUV_100/1/patches/NIO_MUV_100-1-2000_2000_300_0.tif	NIO_MUV_100	1	no_lymphoma	1	1	True Negative	True	0.35904956	0.64095044	Glioblastoma IDH-wildtype CNS WHO Grade 4	HGG
MUV	MUV/NIO_MUV_100/1/patches/NIO_MUV_100-1-1000_2000_300_600.tif	NIO_MUV_100	1	no_lymphoma	1	1	True Negative	True	0.02184746	0.9781526	Glioblastoma IDH-wildtype CNS WHO Grade 4	HGG
MUV	MUV/NIO_MUV_100/1/patches/NIO_MUV_100-1-4000_0_300_600.tif	NIO_MUV_100	1	no_lymphoma	1	1	True Negative	True	0.33659178	0.6634082	Glioblastoma IDH-wildtype CNS WHO Grade 4	HGG
MUV	MUV/NIO_MUV_100/1/patches/NIO_MUV_100-1-2000_2000_0_0.tif	NIO_MUV_100	1	no_lymphoma	1	1	True Negative	True	0.2921956	0.7078044	Glioblastoma IDH-wildtype CNS WHO Grade 4	HGG
MUV	MUV/NIO_MUV_100/1/patches/NIO_MUV_100-1-2000_2000_600_600.tif	NIO_MUV_100	1	no_lymphoma	1	1	True Negative	True	0.04529283	0.95470715	Glioblastoma IDH-wildtype CNS WHO Grade 4	HGG
MUV	MUV/NIO_MUV_100/1/patches/NIO_MUV_100-1-3000_4000_600_300.tif	NIO_MUV_100	1	no_lymphoma	1	1	True Negative	True	0.020964377	0.9790356	Glioblastoma IDH-wildtype CNS WHO Grade 4	HGG
MUV	MUV/NIO_MUV_100/1/patches/NIO_MUV_100-1-5000_1000_300_300.tif	NIO_MUV_100	1	no_lymphoma	1	1	True Negative	True	0.07632985	0.9236702	Glioblastoma IDH-wildtype CNS WHO Grade 4	HGG
MUV	MUV/NIO_MUV_100/1/patches/NIO_MUV_100-1-0_2000_300_0.tif	NIO_MUV_100	1	no_lymphoma	1	1	True Negative	True	0.07339634	0.9266037	Glioblastoma IDH-wildtype CNS WHO Grade 4	HGG
MUV	MUV/NIO_MUV_100/1/patches/NIO_MUV_100-1-1000_1000_0_0.tif	NIO_MUV_100	1	no_lymphoma	1	1	True Negative	True	0.07845725	0.9215427	Glioblastoma IDH-wildtype CNS WHO Grade 4	HGG
MUV	MUV/NIO_MUV_100/1/patches/NIO_MUV_100-1-2000_2000_300_600.tif	NIO_MUV_100	1	no_lymphoma	1	1	True Negative	True	0.07619424	0.9238058	Glioblastoma IDH-wildtype CNS WHO Grade 4	HGG
MUV	MUV/NIO_MUV_100/1/patches/NIO_MUV_100-1-3000_3000_0_300.tif	NIO_MUV_100	1	no_lymphoma	1	1	True Negative	True	0.014008593	0.9859914	Glioblastoma IDH-wildtype CNS WHO Grade 4	HGG
MUV	MUV/NIO_MUV_100/1/patches/NIO_MUV_100-1-1000_1000_600_0.tif	NIO_MUV_100	1	no_lymphoma	1	1	True Negative	True	0.12657279	0.8734272	Glioblastoma IDH-wildtype CNS WHO Grade 4	HGG
MUV	MUV/NIO_MUV_100/1/patches/NIO_MUV_100-1-1000_4000_0_0.tif	NIO_MUV_100	1	no_lymphoma	1	1	True Negative	True	0.281277	0.71872294	Glioblastoma IDH-wildtype CNS WHO Grade 4	HGG
MUV	MUV/NIO_MUV_100/1/patches/NIO_MUV_100-1-2000_4000_0_0.tif	NIO_MUV_100	1	no_lymphoma	1	1	True Negative	True	0.19753376	0.8024662	Glioblastoma IDH-wildtype CNS WHO Grade 4	HGG
MUV	MUV/NIO_MUV_100/1/patches/NIO_MUV_100-1-4000_3000_300_0.tif	NIO_MUV_100	1	no_lymphoma	1	1	True Negative	True	0.15005977	0.8499402	Glioblastoma IDH-wildtype CNS WHO Grade 4	HGG
MUV	MUV/NIO_MUV_100/1/patches/NIO_MUV_100-1-4000_5000_0_0.tif	NIO_MUV_100	1	no_lymphoma	1	1	True Negative	True	0.10797275	0.8920272	Glioblastoma IDH-wildtype CNS WHO Grade 4	HGG
MUV	MUV/NIO_MUV_100/1/patches/NIO_MUV_100-1-4000_5000_600_600.tif	NIO_MUV_100	1	no_lymphoma	1	1	True Negative	True	0.09534153	0.9046585	Glioblastoma IDH-wildtype CNS WHO Grade 4	HGG
MUV	MUV/NIO_MUV_100/1/patches/NIO_MUV_100-1-5000_3000_300_0.tif	NIO_MUV_100	1	no_lymphoma	1	1	True Negative	True	0.32943866	0.6705613	Glioblastoma IDH-wildtype CNS WHO Grade 4	HGG
MUV	MUV/NIO_MUV_100/1/patches/NIO_MUV_100-1-5000_5000_600_600.tif	NIO_MUV_100	1	no_lymphoma	1	1	True Negative	True	0.11160491	0.88839513	Glioblastoma IDH-wildtype CNS WHO Grade 4	HGG
MUV	MUV/NIO_MUV_100/1/patches/NIO_MUV_100-1-5000_4000_0_300.tif	NIO_MUV_100	1	no_lymphoma	1	1	True Negative	True	0.18914889	0.8108511	Glioblastoma IDH-wildtype CNS WHO Grade 4	HGG
MUV	MUV/NIO_MUV_100/1/patches/NIO_MUV_100-1-3000_4000_0_300.tif	NIO_MUV_100	1	no_lymphoma	1	1	True Negative	True	0.04987229	0.95012766	Glioblastoma IDH-wildtype CNS WHO Grade 4	HGG
MUV	MUV/NIO_MUV_100/1/patches/NIO_MUV_100-1-5000_0_300_600.tif	NIO_MUV_100	1	no_lymphoma	1	1	True Negative	True	0.11350179	0.8864982	Glioblastoma IDH-wildtype CNS WHO Grade 4	HGG
MUV	MUV/NIO_MUV_100/1/patches/NIO_MUV_100-1-0_4000_600_300.tif	NIO_MUV_100	1	no_lymphoma	1	1	True Negative	True	0.048805423	0.9511946	Glioblastoma IDH-wildtype CNS WHO Grade 4	HGG
MUV	MUV/NIO_MUV_100/1/patches/NIO_MUV_100-1-2000_1000_0_0.tif	NIO_MUV_100	1	no_lymphoma	1	1	True Negative	True	0.20547958	0.79452044	Glioblastoma IDH-wildtype CNS WHO Grade 4	HGG
MUV	MUV/NIO_MUV_100/1/patches/NIO_MUV_100-1-3000_2000_300_600.tif	NIO_MUV_100	1	no_lymphoma	1	1	True Negative	True	0.08909089	0.91090906	Glioblastoma IDH-wildtype CNS WHO Grade 4	HGG
MUV	MUV/NIO_MUV_100/1/patches/NIO_MUV_100-1-3000_4000_600_600.tif	NIO_MUV_100	1	no_lymphoma	1	1	True Negative	True	0.04312793	0.95687205	Glioblastoma IDH-wildtype CNS WHO Grade 4	HGG
MUV	MUV/NIO_MUV_100/1/patches/NIO_MUV_100-1-0_5000_300_300.tif	NIO_MUV_100	1	no_lymphoma	1	1	True Negative	True	0.20168273	0.7983173	Glioblastoma IDH-wildtype CNS WHO Grade 4	HGG
MUV	MUV/NIO_MUV_100/1/patches/NIO_MUV_100-1-1000_2000_0_0.tif	NIO_MUV_100	1	no_lymphoma	1	1	True Negative	True	0.3643932	0.6356068	Glioblastoma IDH-wildtype CNS WHO Grade 4	HGG
MUV	MUV/NIO_MUV_100/1/patches/NIO_MUV_100-1-3000_5000_600_600.tif	NIO_MUV_100	1	no_lymphoma	1	1	True Negative	True	0.2952212	0.7047788	Glioblastoma IDH-wildtype CNS WHO Grade 4	HGG
MUV	MUV/NIO_MUV_100/1/patches/NIO_MUV_100-1-3000_3000_0_0.tif	NIO_MUV_100	1	no_lymphoma	1	1	True Negative	True	0.1634184	0.8365816	Glioblastoma IDH-wildtype CNS WHO Grade 4	HGG
MUV	MUV/NIO_MUV_100/1/patches/NIO_MUV_100-1-4000_5000_300_300.tif	NIO_MUV_100	1	no_lymphoma	1	1	True Negative	True	0.34256405	0.65743595	Glioblastoma IDH-wildtype CNS WHO Grade 4	HGG
MUV	MUV/NIO_MUV_100/1/patches/NIO_MUV_100-1-2000_3000_300_300.tif	NIO_MUV_100	1	no_lymphoma	1	1	True Negative	True	0.06216986	0.9378301	Glioblastoma IDH-wildtype CNS WHO Grade 4	HGG
MUV	MUV/NIO_MUV_100/1/patches/NIO_MUV_100-1-5000_5000_600_0.tif	NIO_MUV_100	1	no_lymphoma	1	1	True Negative	True	0.23045428	0.7695457	Glioblastoma IDH-wildtype CNS WHO Grade 4	HGG
MUV	MUV/NIO_MUV_100/1/patches/NIO_MUV_100-1-5000_0_0_600.tif	NIO_MUV_100	1	no_lymphoma	1	1	True Negative	True	0.31410605	0.68589395	Glioblastoma IDH-wildtype CNS WHO Grade 4	HGG
MUV	MUV/NIO_MUV_100/1/patches/NIO_MUV_100-1-3000_2000_600_0.tif	NIO_MUV_100	1	no_lymphoma	1	1	True Negative	True	0.18012533	0.8198747	Glioblastoma IDH-wildtype CNS WHO Grade 4	HGG
MUV	MUV/NIO_MUV_100/1/patches/NIO_MUV_100-1-5000_1000_0_600.tif	NIO_MUV_100	1	no_lymphoma	1	1	True Negative	True	0.021730227	0.9782698	Glioblastoma IDH-wildtype CNS WHO Grade 4	HGG
MUV	MUV/NIO_MUV_100/1/patches/NIO_MUV_100-1-2000_1000_600_600.tif	NIO_MUV_100	1	no_lymphoma	1	1	True Negative	True	0.110533826	0.88946617	Glioblastoma IDH-wildtype CNS WHO Grade 4	HGG
MUV	MUV/NIO_MUV_100/1/patches/NIO_MUV_100-1-0_2000_600_0.tif	NIO_MUV_100	1	no_lymphoma	1	1	True Negative	True	0.08226735	0.91773266	Glioblastoma IDH-wildtype CNS WHO Grade 4	HGG
MUV	MUV/NIO_MUV_100/1/patches/NIO_MUV_100-1-0_0_0_300.tif	NIO_MUV_100	1	no_lymphoma	1	1	True Negative	True	0.24530292	0.75469714	Glioblastoma IDH-wildtype CNS WHO Grade 4	HGG
MUV	MUV/NIO_MUV_100/1/patches/NIO_MUV_100-1-0_2000_300_300.tif	NIO_MUV_100	1	no_lymphoma	1	1	True Negative	True	0.04313051	0.9568695	Glioblastoma IDH-wildtype CNS WHO Grade 4	HGG
MUV	MUV/NIO_MUV_100/1/patches/NIO_MUV_100-1-1000_3000_300_0.tif	NIO_MUV_100	1	no_lymphoma	1	1	True Negative	True	0.13989422	0.86010575	Glioblastoma IDH-wildtype CNS WHO Grade 4	HGG
MUV	MUV/NIO_MUV_100/1/patches/NIO_MUV_100-1-3000_4000_300_300.tif	NIO_MUV_100	1	no_lymphoma	1	1	True Negative	True	0.037050195	0.9629498	Glioblastoma IDH-wildtype CNS WHO Grade 4	HGG
MUV	MUV/NIO_MUV_100/1/patches/NIO_MUV_100-1-5000_2000_600_300.tif	NIO_MUV_100	1	no_lymphoma	1	1	True Negative	True	0.15551905	0.84448093	Glioblastoma IDH-wildtype CNS WHO Grade 4	HGG
MUV	MUV/NIO_MUV_100/1/patches/NIO_MUV_100-1-4000_2000_0_300.tif	NIO_MUV_100	1	no_lymphoma	1	1	True Negative	True	0.015823722	0.9841763	Glioblastoma IDH-wildtype CNS WHO Grade 4	HGG
MUV	MUV/NIO_MUV_100/1/patches/NIO_MUV_100-1-1000_4000_600_0.tif	NIO_MUV_100	1	no_lymphoma	1	1	True Negative	True	0.2277017	0.7722983	Glioblastoma IDH-wildtype CNS WHO Grade 4	HGG
MUV	MUV/NIO_MUV_100/1/patches/NIO_MUV_100-1-1000_3000_600_600.tif	NIO_MUV_100	1	no_lymphoma	1	1	True Negative	True	0.034654237	0.9653458	Glioblastoma IDH-wildtype CNS WHO Grade 4	HGG
MUV	MUV/NIO_MUV_100/1/patches/NIO_MUV_100-1-3000_2000_0_600.tif	NIO_MUV_100	1	no_lymphoma	1	1	True Negative	True	0.051345855	0.9486541	Glioblastoma IDH-wildtype CNS WHO Grade 4	HGG
MUV	MUV/NIO_MUV_100/1/patches/NIO_MUV_100-1-1000_5000_600_0.tif	NIO_MUV_100	1	no_lymphoma	1	1	True Negative	True	0.30783638	0.69216365	Glioblastoma IDH-wildtype CNS WHO Grade 4	HGG
MUV	MUV/NIO_MUV_100/1/patches/NIO_MUV_100-1-0_4000_300_0.tif	NIO_MUV_100	1	no_lymphoma	1	1	True Negative	True	0.01778527	0.98221475	Glioblastoma IDH-wildtype CNS WHO Grade 4	HGG
MUV	MUV/NIO_MUV_100/1/patches/NIO_MUV_100-1-3000_3000_300_300.tif	NIO_MUV_100	1	no_lymphoma	1	1	True Negative	True	0.011823561	0.9881764	Glioblastoma IDH-wildtype CNS WHO Grade 4	HGG
MUV	MUV/NIO_MUV_100/1/patches/NIO_MUV_100-1-3000_3000_300_600.tif	NIO_MUV_100	1	no_lymphoma	1	1	True Negative	True	0.0153314145	0.98466855	Glioblastoma IDH-wildtype CNS WHO Grade 4	HGG
MUV	MUV/NIO_MUV_100/1/patches/NIO_MUV_100-1-1000_2000_600_0.tif	NIO_MUV_100	1	no_lymphoma	1	1	True Negative	True	0.23256902	0.76743096	Glioblastoma IDH-wildtype CNS WHO Grade 4	HGG
MUV	MUV/NIO_MUV_100/1/patches/NIO_MUV_100-1-4000_2000_300_600.tif	NIO_MUV_100	1	no_lymphoma	1	1	True Negative	True	0.07124752	0.92875254	Glioblastoma IDH-wildtype CNS WHO Grade 4	HGG
MUV	MUV/NIO_MUV_100/1/patches/NIO_MUV_100-1-5000_3000_600_600.tif	NIO_MUV_100	1	no_lymphoma	1	1	True Negative	True	0.046806842	0.9531932	Glioblastoma IDH-wildtype CNS WHO Grade 4	HGG
MUV	MUV/NIO_MUV_100/1/patches/NIO_MUV_100-1-3000_3000_600_300.tif	NIO_MUV_100	1	no_lymphoma	1	1	True Negative	True	0.0276076	0.97239244	Glioblastoma IDH-wildtype CNS WHO Grade 4	HGG
MUV	MUV/NIO_MUV_100/1/patches/NIO_MUV_100-1-0_5000_600_600.tif	NIO_MUV_100	1	no_lymphoma	1	1	True Negative	True	0.06488019	0.9351198	Glioblastoma IDH-wildtype CNS WHO Grade 4	HGG
MUV	MUV/NIO_MUV_100/1/patches/NIO_MUV_100-1-3000_2000_600_300.tif	NIO_MUV_100	1	no_lymphoma	1	1	True Negative	True	0.11279013	0.88720983	Glioblastoma IDH-wildtype CNS WHO Grade 4	HGG
MUV	MUV/NIO_MUV_100/1/patches/NIO_MUV_100-1-5000_3000_0_600.tif	NIO_MUV_100	1	no_lymphoma	1	1	True Negative	True	0.32177803	0.67822194	Glioblastoma IDH-wildtype CNS WHO Grade 4	HGG
MUV	MUV/NIO_MUV_100/1/patches/NIO_MUV_100-1-1000_5000_600_600.tif	NIO_MUV_100	1	no_lymphoma	1	1	True Negative	True	0.14706615	0.8529339	Glioblastoma IDH-wildtype CNS WHO Grade 4	HGG
MUV	MUV/NIO_MUV_100/1/patches/NIO_MUV_100-1-3000_1000_600_0.tif	NIO_MUV_100	1	no_lymphoma	1	1	True Negative	True	0.18240768	0.8175924	Glioblastoma IDH-wildtype CNS WHO Grade 4	HGG
MUV	MUV/NIO_MUV_100/1/patches/NIO_MUV_100-1-0_4000_300_600.tif	NIO_MUV_100	1	no_lymphoma	1	1	True Negative	True	0.009413923	0.9905861	Glioblastoma IDH-wildtype CNS WHO Grade 4	HGG
MUV	MUV/NIO_MUV_100/1/patches/NIO_MUV_100-1-1000_3000_0_0.tif	NIO_MUV_100	1	no_lymphoma	1	1	True Negative	True	0.18963017	0.8103698	Glioblastoma IDH-wildtype CNS WHO Grade 4	HGG
MUV	MUV/NIO_MUV_100/1/patches/NIO_MUV_100-1-4000_4000_0_300.tif	NIO_MUV_100	1	no_lymphoma	1	1	True Negative	True	0.049181826	0.95081824	Glioblastoma IDH-wildtype CNS WHO Grade 4	HGG
MUV	MUV/NIO_MUV_100/1/patches/NIO_MUV_100-1-4000_4000_0_600.tif	NIO_MUV_100	1	no_lymphoma	1	1	True Negative	True	0.089974895	0.9100251	Glioblastoma IDH-wildtype CNS WHO Grade 4	HGG
MUV	MUV/NIO_MUV_100/1/patches/NIO_MUV_100-1-4000_0_300_0.tif	NIO_MUV_100	1	no_lymphoma	1	1	True Negative	True	0.3653036	0.63469636	Glioblastoma IDH-wildtype CNS WHO Grade 4	HGG
MUV	MUV/NIO_MUV_100/1/patches/NIO_MUV_100-1-1000_1000_300_300.tif	NIO_MUV_100	1	no_lymphoma	1	1	True Negative	True	0.07932788	0.9206721	Glioblastoma IDH-wildtype CNS WHO Grade 4	HGG
MUV	MUV/NIO_MUV_100/1/patches/NIO_MUV_100-1-0_5000_600_0.tif	NIO_MUV_100	1	no_lymphoma	1	1	True Negative	True	0.014946026	0.98505396	Glioblastoma IDH-wildtype CNS WHO Grade 4	HGG
MUV	MUV/NIO_MUV_100/1/patches/NIO_MUV_100-1-0_4000_600_0.tif	NIO_MUV_100	1	no_lymphoma	1	1	True Negative	True	0.0942182	0.90578175	Glioblastoma IDH-wildtype CNS WHO Grade 4	HGG
MUV	MUV/NIO_MUV_100/1/patches/NIO_MUV_100-1-1000_0_0_0.tif	NIO_MUV_100	1	no_lymphoma	1	1	True Negative	True	0.35529515	0.6447048	Glioblastoma IDH-wildtype CNS WHO Grade 4	HGG
MUV	MUV/NIO_MUV_100/1/patches/NIO_MUV_100-1-5000_1000_0_300.tif	NIO_MUV_100	1	no_lymphoma	1	1	True Negative	True	0.088700764	0.9112992	Glioblastoma IDH-wildtype CNS WHO Grade 4	HGG
MUV	MUV/NIO_MUV_100/1/patches/NIO_MUV_100-1-0_3000_300_600.tif	NIO_MUV_100	1	no_lymphoma	1	1	True Negative	True	0.0029495852	0.9970504	Glioblastoma IDH-wildtype CNS WHO Grade 4	HGG
MUV	MUV/NIO_MUV_100/1/patches/NIO_MUV_100-1-2000_4000_600_600.tif	NIO_MUV_100	1	no_lymphoma	1	1	True Negative	True	0.22303605	0.77696395	Glioblastoma IDH-wildtype CNS WHO Grade 4	HGG
MUV	MUV/NIO_MUV_100/1/patches/NIO_MUV_100-1-3000_0_300_600.tif	NIO_MUV_100	1	no_lymphoma	1	1	True Negative	True	0.49013826	0.50986177	Glioblastoma IDH-wildtype CNS WHO Grade 4	HGG
MUV	MUV/NIO_MUV_100/1/patches/NIO_MUV_100-1-4000_5000_0_300.tif	NIO_MUV_100	1	no_lymphoma	1	1	True Negative	True	0.06984577	0.9301542	Glioblastoma IDH-wildtype CNS WHO Grade 4	HGG
MUV	MUV/NIO_MUV_100/1/patches/NIO_MUV_100-1-0_4000_600_600.tif	NIO_MUV_100	1	no_lymphoma	1	1	True Negative	True	0.009324807	0.9906753	Glioblastoma IDH-wildtype CNS WHO Grade 4	HGG
MUV	MUV/NIO_MUV_100/1/patches/NIO_MUV_100-1-4000_1000_300_0.tif	NIO_MUV_100	1	no_lymphoma	1	1	True Negative	True	0.26791453	0.73208547	Glioblastoma IDH-wildtype CNS WHO Grade 4	HGG
MUV	MUV/NIO_MUV_100/1/patches/NIO_MUV_100-1-0_2000_300_600.tif	NIO_MUV_100	1	no_lymphoma	1	1	True Negative	True	0.0520726	0.9479274	Glioblastoma IDH-wildtype CNS WHO Grade 4	HGG
MUV	MUV/NIO_MUV_100/1/patches/NIO_MUV_100-1-5000_5000_0_300.tif	NIO_MUV_100	1	no_lymphoma	1	1	True Negative	True	0.13085565	0.8691443	Glioblastoma IDH-wildtype CNS WHO Grade 4	HGG
MUV	MUV/NIO_MUV_100/1/patches/NIO_MUV_100-1-1000_2000_300_300.tif	NIO_MUV_100	1	no_lymphoma	1	1	True Negative	True	0.09753395	0.90246606	Glioblastoma IDH-wildtype CNS WHO Grade 4	HGG
MUV	MUV/NIO_MUV_100/1/patches/NIO_MUV_100-1-2000_1000_600_300.tif	NIO_MUV_100	1	no_lymphoma	1	1	True Negative	True	0.14398108	0.8560189	Glioblastoma IDH-wildtype CNS WHO Grade 4	HGG
MUV	MUV/NIO_MUV_100/1/patches/NIO_MUV_100-1-1000_1000_600_600.tif	NIO_MUV_100	1	no_lymphoma	1	1	True Negative	True	0.15225258	0.8477474	Glioblastoma IDH-wildtype CNS WHO Grade 4	HGG
MUV	MUV/NIO_MUV_100/1/patches/NIO_MUV_100-1-5000_4000_300_600.tif	NIO_MUV_100	1	no_lymphoma	1	1	True Negative	True	0.18327686	0.81672317	Glioblastoma IDH-wildtype CNS WHO Grade 4	HGG
MUV	MUV/NIO_MUV_100/1/patches/NIO_MUV_100-1-4000_3000_0_300.tif	NIO_MUV_100	1	no_lymphoma	1	1	True Negative	True	0.011924136	0.98807585	Glioblastoma IDH-wildtype CNS WHO Grade 4	HGG
MUV	MUV/NIO_MUV_100/1/patches/NIO_MUV_100-1-0_1000_0_0.tif	NIO_MUV_100	1	no_lymphoma	1	1	True Negative	True	0.044578947	0.95542103	Glioblastoma IDH-wildtype CNS WHO Grade 4	HGG
MUV	MUV/NIO_MUV_100/1/patches/NIO_MUV_100-1-4000_1000_300_300.tif	NIO_MUV_100	1	no_lymphoma	1	1	True Negative	True	0.030250581	0.96974945	Glioblastoma IDH-wildtype CNS WHO Grade 4	HGG
MUV	MUV/NIO_MUV_100/1/patches/NIO_MUV_100-1-0_3000_600_600.tif	NIO_MUV_100	1	no_lymphoma	1	1	True Negative	True	0.024470147	0.9755299	Glioblastoma IDH-wildtype CNS WHO Grade 4	HGG
MUV	MUV/NIO_MUV_100/1/patches/NIO_MUV_100-1-5000_1000_600_300.tif	NIO_MUV_100	1	no_lymphoma	1	1	True Negative	True	0.13893473	0.86106527	Glioblastoma IDH-wildtype CNS WHO Grade 4	HGG
MUV	MUV/NIO_MUV_100/1/patches/NIO_MUV_100-1-2000_2000_600_300.tif	NIO_MUV_100	1	no_lymphoma	1	1	True Negative	True	0.07455598	0.92544407	Glioblastoma IDH-wildtype CNS WHO Grade 4	HGG
MUV	MUV/NIO_MUV_100/1/patches/NIO_MUV_100-1-5000_4000_0_0.tif	NIO_MUV_100	1	no_lymphoma	1	1	True Negative	True	0.15344536	0.84655464	Glioblastoma IDH-wildtype CNS WHO Grade 4	HGG
MUV	MUV/NIO_MUV_100/1/patches/NIO_MUV_100-1-0_0_300_300.tif	NIO_MUV_100	1	no_lymphoma	1	1	True Negative	True	0.17051429	0.8294857	Glioblastoma IDH-wildtype CNS WHO Grade 4	HGG
MUV	MUV/NIO_MUV_100/1/patches/NIO_MUV_100-1-1000_5000_0_300.tif	NIO_MUV_100	1	no_lymphoma	1	1	True Negative	True	0.2432051	0.75679487	Glioblastoma IDH-wildtype CNS WHO Grade 4	HGG
MUV	MUV/NIO_MUV_100/1/patches/NIO_MUV_100-1-4000_3000_300_300.tif	NIO_MUV_100	1	no_lymphoma	1	1	True Negative	True	0.1506889	0.84931105	Glioblastoma IDH-wildtype CNS WHO Grade 4	HGG
MUV	MUV/NIO_MUV_100/1/patches/NIO_MUV_100-1-4000_4000_600_600.tif	NIO_MUV_100	1	no_lymphoma	1	1	True Negative	True	0.17453794	0.82546204	Glioblastoma IDH-wildtype CNS WHO Grade 4	HGG
MUV	MUV/NIO_MUV_100/1/patches/NIO_MUV_100-1-1000_5000_0_0.tif	NIO_MUV_100	1	no_lymphoma	1	1	True Negative	True	0.12884319	0.8711569	Glioblastoma IDH-wildtype CNS WHO Grade 4	HGG
MUV	MUV/NIO_MUV_100/1/patches/NIO_MUV_100-1-1000_4000_300_0.tif	NIO_MUV_100	1	no_lymphoma	1	1	True Negative	True	0.17543215	0.8245678	Glioblastoma IDH-wildtype CNS WHO Grade 4	HGG
MUV	MUV/NIO_MUV_100/1/patches/NIO_MUV_100-1-4000_2000_0_600.tif	NIO_MUV_100	1	no_lymphoma	1	1	True Negative	True	0.018291544	0.9817084	Glioblastoma IDH-wildtype CNS WHO Grade 4	HGG
MUV	MUV/NIO_MUV_100/1/patches/NIO_MUV_100-1-1000_3000_600_0.tif	NIO_MUV_100	1	no_lymphoma	1	1	True Negative	True	0.30853447	0.6914655	Glioblastoma IDH-wildtype CNS WHO Grade 4	HGG
MUV	MUV/NIO_MUV_100/1/patches/NIO_MUV_100-1-2000_2000_0_600.tif	NIO_MUV_100	1	no_lymphoma	1	1	True Negative	True	0.13069911	0.86930096	Glioblastoma IDH-wildtype CNS WHO Grade 4	HGG
MUV	MUV/NIO_MUV_100/1/patches/NIO_MUV_100-1-2000_4000_300_0.tif	NIO_MUV_100	1	no_lymphoma	1	1	True Negative	True	0.4938862	0.5061138	Glioblastoma IDH-wildtype CNS WHO Grade 4	HGG
MUV	MUV/NIO_MUV_100/1/patches/NIO_MUV_100-1-1000_2000_600_600.tif	NIO_MUV_100	1	no_lymphoma	1	1	True Negative	True	0.08091991	0.91908014	Glioblastoma IDH-wildtype CNS WHO Grade 4	HGG
MUV	MUV/NIO_MUV_100/1/patches/NIO_MUV_100-1-1000_5000_300_0.tif	NIO_MUV_100	1	no_lymphoma	1	1	True Negative	True	0.16130002	0.8387	Glioblastoma IDH-wildtype CNS WHO Grade 4	HGG
MUV	MUV/NIO_MUV_100/1/patches/NIO_MUV_100-1-4000_0_600_300.tif	NIO_MUV_100	1	no_lymphoma	1	1	True Negative	True	0.38267618	0.6173238	Glioblastoma IDH-wildtype CNS WHO Grade 4	HGG
MUV	MUV/NIO_MUV_100/1/patches/NIO_MUV_100-1-4000_4000_0_0.tif	NIO_MUV_100	1	no_lymphoma	1	1	True Negative	True	0.06847444	0.9315255	Glioblastoma IDH-wildtype CNS WHO Grade 4	HGG
MUV	MUV/NIO_MUV_100/1/patches/NIO_MUV_100-1-3000_4000_0_600.tif	NIO_MUV_100	1	no_lymphoma	1	1	True Negative	True	0.046998587	0.9530014	Glioblastoma IDH-wildtype CNS WHO Grade 4	HGG
MUV	MUV/NIO_MUV_100/1/patches/NIO_MUV_100-1-4000_2000_0_0.tif	NIO_MUV_100	1	no_lymphoma	1	1	True Negative	True	0.019711405	0.9802886	Glioblastoma IDH-wildtype CNS WHO Grade 4	HGG
MUV	MUV/NIO_MUV_100/1/patches/NIO_MUV_100-1-0_1000_300_600.tif	NIO_MUV_100	1	no_lymphoma	1	1	True Negative	True	0.01725107	0.9827489	Glioblastoma IDH-wildtype CNS WHO Grade 4	HGG
MUV	MUV/NIO_MUV_100/1/patches/NIO_MUV_100-1-0_3000_300_300.tif	NIO_MUV_100	1	no_lymphoma	1	1	True Negative	True	0.0056078234	0.9943922	Glioblastoma IDH-wildtype CNS WHO Grade 4	HGG
MUV	MUV/NIO_MUV_100/1/patches/NIO_MUV_100-1-0_4000_0_0.tif	NIO_MUV_100	1	no_lymphoma	1	1	True Negative	True	0.009692737	0.99030733	Glioblastoma IDH-wildtype CNS WHO Grade 4	HGG
MUV	MUV/NIO_MUV_100/1/patches/NIO_MUV_100-1-3000_1000_600_300.tif	NIO_MUV_100	1	no_lymphoma	1	1	True Negative	True	0.14272463	0.8572754	Glioblastoma IDH-wildtype CNS WHO Grade 4	HGG
MUV	MUV/NIO_MUV_100/1/patches/NIO_MUV_100-1-5000_2000_600_600.tif	NIO_MUV_100	1	no_lymphoma	1	1	True Negative	True	0.056495808	0.9435042	Glioblastoma IDH-wildtype CNS WHO Grade 4	HGG
MUV	MUV/NIO_MUV_100/1/patches/NIO_MUV_100-1-1000_0_300_300.tif	NIO_MUV_100	1	no_lymphoma	1	1	True Negative	True	0.09041915	0.9095808	Glioblastoma IDH-wildtype CNS WHO Grade 4	HGG
MUV	MUV/NIO_MUV_100/1/patches/NIO_MUV_100-1-1000_2000_0_600.tif	NIO_MUV_100	1	no_lymphoma	1	1	True Negative	True	0.124244444	0.8757555	Glioblastoma IDH-wildtype CNS WHO Grade 4	HGG
MUV	MUV/NIO_MUV_100/1/patches/NIO_MUV_100-1-2000_5000_0_600.tif	NIO_MUV_100	1	no_lymphoma	1	1	True Negative	True	0.060458608	0.9395414	Glioblastoma IDH-wildtype CNS WHO Grade 4	HGG
MUV	MUV/NIO_MUV_100/1/patches/NIO_MUV_100-1-5000_3000_0_0.tif	NIO_MUV_100	1	no_lymphoma	1	1	True Negative	True	0.21434876	0.7856512	Glioblastoma IDH-wildtype CNS WHO Grade 4	HGG
MUV	MUV/NIO_MUV_100/1/patches/NIO_MUV_100-1-3000_3000_300_0.tif	NIO_MUV_100	1	no_lymphoma	1	1	True Negative	True	0.06649163	0.9335084	Glioblastoma IDH-wildtype CNS WHO Grade 4	HGG
MUV	MUV/NIO_MUV_100/1/patches/NIO_MUV_100-1-4000_5000_300_0.tif	NIO_MUV_100	1	no_lymphoma	1	1	True Negative	True	0.21578468	0.7842153	Glioblastoma IDH-wildtype CNS WHO Grade 4	HGG
MUV	MUV/NIO_MUV_100/1/patches/NIO_MUV_100-1-4000_2000_300_0.tif	NIO_MUV_100	1	no_lymphoma	1	1	True Negative	True	0.06619004	0.93380994	Glioblastoma IDH-wildtype CNS WHO Grade 4	HGG
MUV	MUV/NIO_MUV_100/5/patches/NIO_MUV_100-5-3000_0_300_600.tif	NIO_MUV_100	5	no_lymphoma	1	1	True Negative	True	0.029143479	0.9708565	Glioblastoma IDH-wildtype CNS WHO Grade 4	HGG
MUV	MUV/NIO_MUV_100/3/patches/NIO_MUV_100-3-2000_3000_0_0.tif	NIO_MUV_100	3	no_lymphoma	1	1	True Negative	True	0.022319416	0.97768056	Glioblastoma IDH-wildtype CNS WHO Grade 4	HGG
MUV	MUV/NIO_MUV_100/3/patches/NIO_MUV_100-3-1000_2000_300_0.tif	NIO_MUV_100	3	no_lymphoma	1	1	True Negative	True	0.031572413	0.9684276	Glioblastoma IDH-wildtype CNS WHO Grade 4	HGG
MUV	MUV/NIO_MUV_100/3/patches/NIO_MUV_100-3-4000_0_600_600.tif	NIO_MUV_100	3	no_lymphoma	1	1	True Negative	True	0.04441592	0.95558405	Glioblastoma IDH-wildtype CNS WHO Grade 4	HGG
MUV	MUV/NIO_MUV_100/3/patches/NIO_MUV_100-3-4000_5000_600_300.tif	NIO_MUV_100	3	no_lymphoma	1	1	True Negative	True	0.14909415	0.8509059	Glioblastoma IDH-wildtype CNS WHO Grade 4	HGG
MUV	MUV/NIO_MUV_100/3/patches/NIO_MUV_100-3-1000_2000_300_600.tif	NIO_MUV_100	3	no_lymphoma	1	1	True Negative	True	0.007884864	0.9921151	Glioblastoma IDH-wildtype CNS WHO Grade 4	HGG
MUV	MUV/NIO_MUV_100/3/patches/NIO_MUV_100-3-1000_0_300_0.tif	NIO_MUV_100	3	no_lymphoma	1	1	True Negative	True	0.010366425	0.98963356	Glioblastoma IDH-wildtype CNS WHO Grade 4	HGG
MUV	MUV/NIO_MUV_100/3/patches/NIO_MUV_100-3-3000_4000_0_0.tif	NIO_MUV_100	3	no_lymphoma	1	1	True Negative	True	0.03683153	0.9631685	Glioblastoma IDH-wildtype CNS WHO Grade 4	HGG
MUV	MUV/NIO_MUV_100/3/patches/NIO_MUV_100-3-4000_5000_300_600.tif	NIO_MUV_100	3	no_lymphoma	1	1	True Negative	True	0.024872342	0.9751277	Glioblastoma IDH-wildtype CNS WHO Grade 4	HGG
MUV	MUV/NIO_MUV_100/3/patches/NIO_MUV_100-3-2000_1000_600_0.tif	NIO_MUV_100	3	no_lymphoma	1	1	True Negative	True	0.06332179	0.9366782	Glioblastoma IDH-wildtype CNS WHO Grade 4	HGG
MUV	MUV/NIO_MUV_100/3/patches/NIO_MUV_100-3-4000_1000_0_300.tif	NIO_MUV_100	3	no_lymphoma	1	1	True Negative	True	0.0038824787	0.9961175	Glioblastoma IDH-wildtype CNS WHO Grade 4	HGG
MUV	MUV/NIO_MUV_100/3/patches/NIO_MUV_100-3-4000_3000_0_600.tif	NIO_MUV_100	3	no_lymphoma	1	1	True Negative	True	0.013526085	0.9864739	Glioblastoma IDH-wildtype CNS WHO Grade 4	HGG
MUV	MUV/NIO_MUV_100/3/patches/NIO_MUV_100-3-5000_3000_600_600.tif	NIO_MUV_100	3	no_lymphoma	1	1	True Negative	True	0.03371211	0.9662879	Glioblastoma IDH-wildtype CNS WHO Grade 4	HGG
MUV	MUV/NIO_MUV_100/1/patches/NIO_MUV_100-1-2000_0_600_600.tif	NIO_MUV_100	1	no_lymphoma	1	1	True Negative	True	0.4436601	0.55633986	Glioblastoma IDH-wildtype CNS WHO Grade 4	HGG
MUV	MUV/NIO_MUV_100/1/patches/NIO_MUV_100-1-2000_0_600_0.tif	NIO_MUV_100	1	no_lymphoma	1	1	True Negative	True	0.4772071	0.52279294	Glioblastoma IDH-wildtype CNS WHO Grade 4	HGG
MUV	MUV/NIO_MUV_100/1/patches/NIO_MUV_100-1-2000_3000_0_300.tif	NIO_MUV_100	1	no_lymphoma	1	1	True Negative	True	0.040775176	0.9592248	Glioblastoma IDH-wildtype CNS WHO Grade 4	HGG
MUV	MUV/NIO_MUV_100/1/patches/NIO_MUV_100-1-3000_4000_0_0.tif	NIO_MUV_100	1	no_lymphoma	1	1	True Negative	True	0.31372926	0.6862707	Glioblastoma IDH-wildtype CNS WHO Grade 4	HGG
MUV	MUV/NIO_MUV_100/1/patches/NIO_MUV_100-1-4000_5000_600_0.tif	NIO_MUV_100	1	no_lymphoma	1	1	True Negative	True	0.26131243	0.7386875	Glioblastoma IDH-wildtype CNS WHO Grade 4	HGG
MUV	MUV/NIO_MUV_100/1/patches/NIO_MUV_100-1-4000_4000_300_300.tif	NIO_MUV_100	1	no_lymphoma	1	1	True Negative	True	0.034433916	0.96556604	Glioblastoma IDH-wildtype CNS WHO Grade 4	HGG
MUV	MUV/NIO_MUV_100/1/patches/NIO_MUV_100-1-1000_0_600_600.tif	NIO_MUV_100	1	no_lymphoma	1	1	True Negative	True	0.05092305	0.9490769	Glioblastoma IDH-wildtype CNS WHO Grade 4	HGG
MUV	MUV/NIO_MUV_100/1/patches/NIO_MUV_100-1-2000_4000_0_300.tif	NIO_MUV_100	1	no_lymphoma	1	1	True Negative	True	0.052250758	0.9477492	Glioblastoma IDH-wildtype CNS WHO Grade 4	HGG
MUV	MUV/NIO_MUV_100/1/patches/NIO_MUV_100-1-0_1000_0_600.tif	NIO_MUV_100	1	no_lymphoma	1	1	True Negative	True	0.090938546	0.90906143	Glioblastoma IDH-wildtype CNS WHO Grade 4	HGG
MUV	MUV/NIO_MUV_100/1/patches/NIO_MUV_100-1-2000_3000_0_0.tif	NIO_MUV_100	1	no_lymphoma	1	1	True Negative	True	0.15263328	0.84736675	Glioblastoma IDH-wildtype CNS WHO Grade 4	HGG
MUV	MUV/NIO_MUV_100/1/patches/NIO_MUV_100-1-0_3000_0_0.tif	NIO_MUV_100	1	no_lymphoma	1	1	True Negative	True	0.12782119	0.8721788	Glioblastoma IDH-wildtype CNS WHO Grade 4	HGG
MUV	MUV/NIO_MUV_100/1/patches/NIO_MUV_100-1-2000_0_0_600.tif	NIO_MUV_100	1	no_lymphoma	1	1	True Negative	True	0.22810052	0.77189946	Glioblastoma IDH-wildtype CNS WHO Grade 4	HGG
MUV	MUV/NIO_MUV_100/1/patches/NIO_MUV_100-1-1000_2000_600_300.tif	NIO_MUV_100	1	no_lymphoma	1	1	True Negative	True	0.12050887	0.8794911	Glioblastoma IDH-wildtype CNS WHO Grade 4	HGG
MUV	MUV/NIO_MUV_100/1/patches/NIO_MUV_100-1-5000_4000_300_0.tif	NIO_MUV_100	1	no_lymphoma	1	1	True Negative	True	0.20943157	0.7905685	Glioblastoma IDH-wildtype CNS WHO Grade 4	HGG
MUV	MUV/NIO_MUV_100/1/patches/NIO_MUV_100-1-2000_4000_600_300.tif	NIO_MUV_100	1	no_lymphoma	1	1	True Negative	True	0.22716407	0.7728359	Glioblastoma IDH-wildtype CNS WHO Grade 4	HGG
MUV	MUV/NIO_MUV_100/1/patches/NIO_MUV_100-1-2000_4000_600_0.tif	NIO_MUV_100	1	no_lymphoma	1	1	True Negative	True	0.15771186	0.84228814	Glioblastoma IDH-wildtype CNS WHO Grade 4	HGG
MUV	MUV/NIO_MUV_100/1/patches/NIO_MUV_100-1-0_5000_300_600.tif	NIO_MUV_100	1	no_lymphoma	1	1	True Negative	True	0.07961358	0.92038643	Glioblastoma IDH-wildtype CNS WHO Grade 4	HGG
MUV	MUV/NIO_MUV_100/1/patches/NIO_MUV_100-1-3000_5000_600_0.tif	NIO_MUV_100	1	no_lymphoma	1	1	True Negative	True	0.27580273	0.72419727	Glioblastoma IDH-wildtype CNS WHO Grade 4	HGG
MUV	MUV/NIO_MUV_100/1/patches/NIO_MUV_100-1-4000_3000_600_0.tif	NIO_MUV_100	1	no_lymphoma	1	1	True Negative	True	0.11901614	0.8809839	Glioblastoma IDH-wildtype CNS WHO Grade 4	HGG
MUV	MUV/NIO_MUV_100/1/patches/NIO_MUV_100-1-5000_2000_0_600.tif	NIO_MUV_100	1	no_lymphoma	1	1	True Negative	True	0.1974771	0.8025229	Glioblastoma IDH-wildtype CNS WHO Grade 4	HGG
MUV	MUV/NIO_MUV_100/1/patches/NIO_MUV_100-1-1000_1000_600_300.tif	NIO_MUV_100	1	no_lymphoma	1	1	True Negative	True	0.19402193	0.8059781	Glioblastoma IDH-wildtype CNS WHO Grade 4	HGG
MUV	MUV/NIO_MUV_100/1/patches/NIO_MUV_100-1-4000_3000_0_600.tif	NIO_MUV_100	1	no_lymphoma	1	1	True Negative	True	0.020874498	0.9791255	Glioblastoma IDH-wildtype CNS WHO Grade 4	HGG
MUV	MUV/NIO_MUV_100/1/patches/NIO_MUV_100-1-5000_4000_300_300.tif	NIO_MUV_100	1	no_lymphoma	1	1	True Negative	True	0.33076528	0.6692347	Glioblastoma IDH-wildtype CNS WHO Grade 4	HGG
MUV	MUV/NIO_MUV_100/1/patches/NIO_MUV_100-1-2000_0_600_300.tif	NIO_MUV_100	1	no_lymphoma	1	1	True Negative	True	0.20603585	0.7939642	Glioblastoma IDH-wildtype CNS WHO Grade 4	HGG
MUV	MUV/NIO_MUV_100/1/patches/NIO_MUV_100-1-3000_1000_300_300.tif	NIO_MUV_100	1	no_lymphoma	1	1	True Negative	True	0.10528248	0.8947176	Glioblastoma IDH-wildtype CNS WHO Grade 4	HGG
MUV	MUV/NIO_MUV_100/1/patches/NIO_MUV_100-1-4000_2000_600_0.tif	NIO_MUV_100	1	no_lymphoma	1	1	True Negative	True	0.042093497	0.95790654	Glioblastoma IDH-wildtype CNS WHO Grade 4	HGG
MUV	MUV/NIO_MUV_100/1/patches/NIO_MUV_100-1-3000_4000_300_600.tif	NIO_MUV_100	1	no_lymphoma	1	1	True Negative	True	0.1558024	0.84419763	Glioblastoma IDH-wildtype CNS WHO Grade 4	HGG
MUV	MUV/NIO_MUV_100/1/patches/NIO_MUV_100-1-0_1000_600_0.tif	NIO_MUV_100	1	no_lymphoma	1	1	True Negative	True	0.13303089	0.86696905	Glioblastoma IDH-wildtype CNS WHO Grade 4	HGG
MUV	MUV/NIO_MUV_100/1/patches/NIO_MUV_100-1-1000_5000_600_300.tif	NIO_MUV_100	1	no_lymphoma	1	1	True Negative	True	0.2567046	0.7432954	Glioblastoma IDH-wildtype CNS WHO Grade 4	HGG
MUV	MUV/NIO_MUV_100/1/patches/NIO_MUV_100-1-5000_3000_300_600.tif	NIO_MUV_100	1	no_lymphoma	1	1	True Negative	True	0.046340596	0.95365936	Glioblastoma IDH-wildtype CNS WHO Grade 4	HGG
MUV	MUV/NIO_MUV_100/1/patches/NIO_MUV_100-1-5000_5000_600_300.tif	NIO_MUV_100	1	no_lymphoma	1	1	True Negative	True	0.17620271	0.8237972	Glioblastoma IDH-wildtype CNS WHO Grade 4	HGG
MUV	MUV/NIO_MUV_100/1/patches/NIO_MUV_100-1-0_1000_600_300.tif	NIO_MUV_100	1	no_lymphoma	1	1	True Negative	True	0.057738375	0.9422617	Glioblastoma IDH-wildtype CNS WHO Grade 4	HGG
MUV	MUV/NIO_MUV_100/1/patches/NIO_MUV_100-1-1000_1000_300_0.tif	NIO_MUV_100	1	no_lymphoma	1	1	True Negative	True	0.07446214	0.9255379	Glioblastoma IDH-wildtype CNS WHO Grade 4	HGG
MUV	MUV/NIO_MUV_100/1/patches/NIO_MUV_100-1-2000_0_0_300.tif	NIO_MUV_100	1	no_lymphoma	1	1	True Negative	True	0.12065306	0.87934697	Glioblastoma IDH-wildtype CNS WHO Grade 4	HGG
MUV	MUV/NIO_MUV_100/1/patches/NIO_MUV_100-1-1000_0_300_600.tif	NIO_MUV_100	1	no_lymphoma	1	1	True Negative	True	0.08262392	0.9173761	Glioblastoma IDH-wildtype CNS WHO Grade 4	HGG
MUV	MUV/NIO_MUV_100/1/patches/NIO_MUV_100-1-5000_3000_600_300.tif	NIO_MUV_100	1	no_lymphoma	1	1	True Negative	True	0.26045558	0.73954445	Glioblastoma IDH-wildtype CNS WHO Grade 4	HGG
MUV	MUV/NIO_MUV_100/1/patches/NIO_MUV_100-1-0_2000_0_0.tif	NIO_MUV_100	1	no_lymphoma	1	1	True Negative	True	0.025064679	0.97493535	Glioblastoma IDH-wildtype CNS WHO Grade 4	HGG
MUV	MUV/NIO_MUV_100/1/patches/NIO_MUV_100-1-1000_3000_300_600.tif	NIO_MUV_100	1	no_lymphoma	1	1	True Negative	True	0.06954702	0.930453	Glioblastoma IDH-wildtype CNS WHO Grade 4	HGG
MUV	MUV/NIO_MUV_100/1/patches/NIO_MUV_100-1-2000_5000_0_0.tif	NIO_MUV_100	1	no_lymphoma	1	1	True Negative	True	0.09436418	0.9056358	Glioblastoma IDH-wildtype CNS WHO Grade 4	HGG
MUV	MUV/NIO_MUV_100/1/patches/NIO_MUV_100-1-3000_1000_600_600.tif	NIO_MUV_100	1	no_lymphoma	1	1	True Negative	True	0.09327196	0.906728	Glioblastoma IDH-wildtype CNS WHO Grade 4	HGG
MUV	MUV/NIO_MUV_100/1/patches/NIO_MUV_100-1-4000_4000_600_0.tif	NIO_MUV_100	1	no_lymphoma	1	1	True Negative	True	0.17694572	0.8230543	Glioblastoma IDH-wildtype CNS WHO Grade 4	HGG
MUV	MUV/NIO_MUV_100/1/patches/NIO_MUV_100-1-4000_5000_0_600.tif	NIO_MUV_100	1	no_lymphoma	1	1	True Negative	True	0.18268102	0.817319	Glioblastoma IDH-wildtype CNS WHO Grade 4	HGG
MUV	MUV/NIO_MUV_100/1/patches/NIO_MUV_100-1-2000_3000_600_0.tif	NIO_MUV_100	1	no_lymphoma	1	1	True Negative	True	0.0912063	0.9087936	Glioblastoma IDH-wildtype CNS WHO Grade 4	HGG
MUV	MUV/NIO_MUV_100/1/patches/NIO_MUV_100-1-5000_3000_300_300.tif	NIO_MUV_100	1	no_lymphoma	1	1	True Negative	True	0.075145885	0.9248541	Glioblastoma IDH-wildtype CNS WHO Grade 4	HGG
MUV	MUV/NIO_MUV_100/1/patches/NIO_MUV_100-1-1000_5000_300_300.tif	NIO_MUV_100	1	no_lymphoma	1	1	True Negative	True	0.32665342	0.6733466	Glioblastoma IDH-wildtype CNS WHO Grade 4	HGG
MUV	MUV/NIO_MUV_100/1/patches/NIO_MUV_100-1-3000_5000_600_300.tif	NIO_MUV_100	1	no_lymphoma	1	1	True Negative	True	0.12516516	0.8748348	Glioblastoma IDH-wildtype CNS WHO Grade 4	HGG
MUV	MUV/NIO_MUV_100/1/patches/NIO_MUV_100-1-2000_5000_300_600.tif	NIO_MUV_100	1	no_lymphoma	1	1	True Negative	True	0.37327155	0.6267285	Glioblastoma IDH-wildtype CNS WHO Grade 4	HGG
MUV	MUV/NIO_MUV_100/1/patches/NIO_MUV_100-1-3000_2000_0_300.tif	NIO_MUV_100	1	no_lymphoma	1	1	True Negative	True	0.17681727	0.8231827	Glioblastoma IDH-wildtype CNS WHO Grade 4	HGG
MUV	MUV/NIO_MUV_100/1/patches/NIO_MUV_100-1-0_4000_0_600.tif	NIO_MUV_100	1	no_lymphoma	1	1	True Negative	True	0.017606206	0.98239386	Glioblastoma IDH-wildtype CNS WHO Grade 4	HGG
MUV	MUV/NIO_MUV_100/1/patches/NIO_MUV_100-1-5000_1000_600_600.tif	NIO_MUV_100	1	no_lymphoma	1	1	True Negative	True	0.10779436	0.8922056	Glioblastoma IDH-wildtype CNS WHO Grade 4	HGG
MUV	MUV/NIO_MUV_100/1/patches/NIO_MUV_100-1-5000_2000_0_300.tif	NIO_MUV_100	1	no_lymphoma	1	1	True Negative	True	0.11048405	0.889516	Glioblastoma IDH-wildtype CNS WHO Grade 4	HGG
MUV	MUV/NIO_MUV_100/1/patches/NIO_MUV_100-1-5000_2000_0_0.tif	NIO_MUV_100	1	no_lymphoma	1	1	True Negative	True	0.05021568	0.9497843	Glioblastoma IDH-wildtype CNS WHO Grade 4	HGG
MUV	MUV/NIO_MUV_100/1/patches/NIO_MUV_100-1-5000_0_0_300.tif	NIO_MUV_100	1	no_lymphoma	1	1	True Negative	True	0.24737962	0.75262046	Glioblastoma IDH-wildtype CNS WHO Grade 4	HGG
MUV	MUV/NIO_MUV_100/1/patches/NIO_MUV_100-1-3000_1000_300_600.tif	NIO_MUV_100	1	no_lymphoma	1	1	True Negative	True	0.089472584	0.9105274	Glioblastoma IDH-wildtype CNS WHO Grade 4	HGG
MUV	MUV/NIO_MUV_100/1/patches/NIO_MUV_100-1-4000_4000_600_300.tif	NIO_MUV_100	1	no_lymphoma	1	1	True Negative	True	0.13683936	0.86316067	Glioblastoma IDH-wildtype CNS WHO Grade 4	HGG
MUV	MUV/NIO_MUV_100/1/patches/NIO_MUV_100-1-5000_2000_300_600.tif	NIO_MUV_100	1	no_lymphoma	1	1	True Negative	True	0.093369946	0.90663004	Glioblastoma IDH-wildtype CNS WHO Grade 4	HGG
MUV	MUV/NIO_MUV_100/1/patches/NIO_MUV_100-1-4000_0_600_0.tif	NIO_MUV_100	1	no_lymphoma	1	1	True Negative	True	0.45632115	0.5436788	Glioblastoma IDH-wildtype CNS WHO Grade 4	HGG
MUV	MUV/NIO_MUV_100/1/patches/NIO_MUV_100-1-2000_5000_300_0.tif	NIO_MUV_100	1	no_lymphoma	1	1	True Negative	True	0.07366958	0.9263304	Glioblastoma IDH-wildtype CNS WHO Grade 4	HGG
MUV	MUV/NIO_MUV_100/1/patches/NIO_MUV_100-1-3000_0_0_600.tif	NIO_MUV_100	1	no_lymphoma	1	1	True Negative	True	0.48705277	0.51294726	Glioblastoma IDH-wildtype CNS WHO Grade 4	HGG
MUV	MUV/NIO_MUV_100/1/patches/NIO_MUV_100-1-3000_1000_300_0.tif	NIO_MUV_100	1	no_lymphoma	1	1	True Negative	True	0.27845693	0.7215431	Glioblastoma IDH-wildtype CNS WHO Grade 4	HGG
MUV	MUV/NIO_MUV_100/1/patches/NIO_MUV_100-1-4000_3000_600_300.tif	NIO_MUV_100	1	no_lymphoma	1	1	True Negative	True	0.064005874	0.93599415	Glioblastoma IDH-wildtype CNS WHO Grade 4	HGG
MUV	MUV/NIO_MUV_100/1/patches/NIO_MUV_100-1-1000_0_0_600.tif	NIO_MUV_100	1	no_lymphoma	1	1	True Negative	True	0.07878485	0.9212151	Glioblastoma IDH-wildtype CNS WHO Grade 4	HGG
MUV	MUV/NIO_MUV_100/1/patches/NIO_MUV_100-1-4000_1000_300_600.tif	NIO_MUV_100	1	no_lymphoma	1	1	True Negative	True	0.0442516	0.95574844	Glioblastoma IDH-wildtype CNS WHO Grade 4	HGG
MUV	MUV/NIO_MUV_100/3/patches/NIO_MUV_100-3-5000_2000_0_300.tif	NIO_MUV_100	3	no_lymphoma	1	1	True Negative	True	0.013296703	0.9867033	Glioblastoma IDH-wildtype CNS WHO Grade 4	HGG
MUV	MUV/NIO_MUV_100/1/patches/NIO_MUV_100-1-2000_2000_300_300.tif	NIO_MUV_100	1	no_lymphoma	1	1	True Negative	True	0.14369167	0.85630834	Glioblastoma IDH-wildtype CNS WHO Grade 4	HGG
MUV	MUV/NIO_MUV_100/1/patches/NIO_MUV_100-1-4000_1000_600_0.tif	NIO_MUV_100	1	no_lymphoma	1	1	True Negative	True	0.13780709	0.8621929	Glioblastoma IDH-wildtype CNS WHO Grade 4	HGG
MUV	MUV/NIO_MUV_100/1/patches/NIO_MUV_100-1-5000_3000_600_0.tif	NIO_MUV_100	1	no_lymphoma	1	1	True Negative	True	0.3730587	0.62694126	Glioblastoma IDH-wildtype CNS WHO Grade 4	HGG
MUV	MUV/NIO_MUV_100/1/patches/NIO_MUV_100-1-0_1000_600_600.tif	NIO_MUV_100	1	no_lymphoma	1	1	True Negative	True	0.032461666	0.96753836	Glioblastoma IDH-wildtype CNS WHO Grade 4	HGG
MUV	MUV/NIO_MUV_100/1/patches/NIO_MUV_100-1-4000_0_300_300.tif	NIO_MUV_100	1	no_lymphoma	1	1	True Negative	True	0.2790887	0.72091126	Glioblastoma IDH-wildtype CNS WHO Grade 4	HGG
MUV	MUV/NIO_MUV_100/1/patches/NIO_MUV_100-1-3000_3000_600_600.tif	NIO_MUV_100	1	no_lymphoma	1	1	True Negative	True	0.016369894	0.9836301	Glioblastoma IDH-wildtype CNS WHO Grade 4	HGG
MUV	MUV/NIO_MUV_100/1/patches/NIO_MUV_100-1-2000_3000_600_600.tif	NIO_MUV_100	1	no_lymphoma	1	1	True Negative	True	0.0078876475	0.9921124	Glioblastoma IDH-wildtype CNS WHO Grade 4	HGG
MUV	MUV/NIO_MUV_100/1/patches/NIO_MUV_100-1-2000_1000_300_600.tif	NIO_MUV_100	1	no_lymphoma	1	1	True Negative	True	0.106818505	0.8931815	Glioblastoma IDH-wildtype CNS WHO Grade 4	HGG
MUV	MUV/NIO_MUV_100/1/patches/NIO_MUV_100-1-5000_0_0_0.tif	NIO_MUV_100	1	no_lymphoma	1	1	True Negative	True	0.16663297	0.83336705	Glioblastoma IDH-wildtype CNS WHO Grade 4	HGG
MUV	MUV/NIO_MUV_100/1/patches/NIO_MUV_100-1-2000_3000_300_0.tif	NIO_MUV_100	1	no_lymphoma	1	1	True Negative	True	0.09073611	0.9092639	Glioblastoma IDH-wildtype CNS WHO Grade 4	HGG
MUV	MUV/NIO_MUV_100/1/patches/NIO_MUV_100-1-1000_3000_0_600.tif	NIO_MUV_100	1	no_lymphoma	1	1	True Negative	True	0.051079504	0.9489205	Glioblastoma IDH-wildtype CNS WHO Grade 4	HGG
MUV	MUV/NIO_MUV_100/1/patches/NIO_MUV_100-1-2000_1000_300_0.tif	NIO_MUV_100	1	no_lymphoma	1	1	True Negative	True	0.35009763	0.64990234	Glioblastoma IDH-wildtype CNS WHO Grade 4	HGG
MUV	MUV/NIO_MUV_100/1/patches/NIO_MUV_100-1-2000_5000_600_0.tif	NIO_MUV_100	1	no_lymphoma	1	1	True Negative	True	0.11256874	0.88743126	Glioblastoma IDH-wildtype CNS WHO Grade 4	HGG
MUV	MUV/NIO_MUV_100/1/patches/NIO_MUV_100-1-2000_1000_0_300.tif	NIO_MUV_100	1	no_lymphoma	1	1	True Negative	True	0.19269018	0.80730987	Glioblastoma IDH-wildtype CNS WHO Grade 4	HGG
MUV	MUV/NIO_MUV_100/1/patches/NIO_MUV_100-1-3000_1000_0_600.tif	NIO_MUV_100	1	no_lymphoma	1	1	True Negative	True	0.1192621	0.88073796	Glioblastoma IDH-wildtype CNS WHO Grade 4	HGG
MUV	MUV/NIO_MUV_100/1/patches/NIO_MUV_100-1-1000_3000_0_300.tif	NIO_MUV_100	1	no_lymphoma	1	1	True Negative	True	0.029834175	0.97016585	Glioblastoma IDH-wildtype CNS WHO Grade 4	HGG
MUV	MUV/NIO_MUV_100/1/patches/NIO_MUV_100-1-4000_1000_600_300.tif	NIO_MUV_100	1	no_lymphoma	1	1	True Negative	True	0.08144716	0.9185529	Glioblastoma IDH-wildtype CNS WHO Grade 4	HGG
MUV	MUV/NIO_MUV_100/1/patches/NIO_MUV_100-1-3000_1000_0_300.tif	NIO_MUV_100	1	no_lymphoma	1	1	True Negative	True	0.09555944	0.9044405	Glioblastoma IDH-wildtype CNS WHO Grade 4	HGG
MUV	MUV/NIO_MUV_100/1/patches/NIO_MUV_100-1-5000_1000_0_0.tif	NIO_MUV_100	1	no_lymphoma	1	1	True Negative	True	0.12444964	0.8755504	Glioblastoma IDH-wildtype CNS WHO Grade 4	HGG
MUV	MUV/NIO_MUV_100/1/patches/NIO_MUV_100-1-0_1000_300_300.tif	NIO_MUV_100	1	no_lymphoma	1	1	True Negative	True	0.09524083	0.9047592	Glioblastoma IDH-wildtype CNS WHO Grade 4	HGG
MUV	MUV/NIO_MUV_100/1/patches/NIO_MUV_100-1-0_2000_600_600.tif	NIO_MUV_100	1	no_lymphoma	1	1	True Negative	True	0.23111205	0.768888	Glioblastoma IDH-wildtype CNS WHO Grade 4	HGG
MUV	MUV/NIO_MUV_100/1/patches/NIO_MUV_100-1-5000_5000_0_600.tif	NIO_MUV_100	1	no_lymphoma	1	1	True Negative	True	0.32691142	0.6730886	Glioblastoma IDH-wildtype CNS WHO Grade 4	HGG
MUV	MUV/NIO_MUV_100/1/patches/NIO_MUV_100-1-2000_5000_0_300.tif	NIO_MUV_100	1	no_lymphoma	1	1	True Negative	True	0.0773357	0.9226643	Glioblastoma IDH-wildtype CNS WHO Grade 4	HGG
MUV	MUV/NIO_MUV_100/1/patches/NIO_MUV_100-1-5000_4000_600_0.tif	NIO_MUV_100	1	no_lymphoma	1	1	True Negative	True	0.2012803	0.7987197	Glioblastoma IDH-wildtype CNS WHO Grade 4	HGG
MUV	MUV/NIO_MUV_100/1/patches/NIO_MUV_100-1-5000_1000_300_600.tif	NIO_MUV_100	1	no_lymphoma	1	1	True Negative	True	0.07344775	0.9265522	Glioblastoma IDH-wildtype CNS WHO Grade 4	HGG
MUV	MUV/NIO_MUV_100/1/patches/NIO_MUV_100-1-3000_5000_0_600.tif	NIO_MUV_100	1	no_lymphoma	1	1	True Negative	True	0.1937503	0.8062497	Glioblastoma IDH-wildtype CNS WHO Grade 4	HGG
MUV	MUV/NIO_MUV_100/1/patches/NIO_MUV_100-1-1000_4000_300_300.tif	NIO_MUV_100	1	no_lymphoma	1	1	True Negative	True	0.1189175	0.88108253	Glioblastoma IDH-wildtype CNS WHO Grade 4	HGG
MUV	MUV/NIO_MUV_100/1/patches/NIO_MUV_100-1-3000_1000_0_0.tif	NIO_MUV_100	1	no_lymphoma	1	1	True Negative	True	0.14805706	0.8519429	Glioblastoma IDH-wildtype CNS WHO Grade 4	HGG
MUV	MUV/NIO_MUV_100/1/patches/NIO_MUV_100-1-1000_5000_0_600.tif	NIO_MUV_100	1	no_lymphoma	1	1	True Negative	True	0.09380858	0.90619147	Glioblastoma IDH-wildtype CNS WHO Grade 4	HGG
MUV	MUV/NIO_MUV_100/1/patches/NIO_MUV_100-1-4000_3000_0_0.tif	NIO_MUV_100	1	no_lymphoma	1	1	True Negative	True	0.048207007	0.95179296	Glioblastoma IDH-wildtype CNS WHO Grade 4	HGG
MUV	MUV/NIO_MUV_100/1/patches/NIO_MUV_100-1-0_5000_0_600.tif	NIO_MUV_100	1	no_lymphoma	1	1	True Negative	True	0.32663587	0.67336416	Glioblastoma IDH-wildtype CNS WHO Grade 4	HGG
MUV	MUV/NIO_MUV_100/1/patches/NIO_MUV_100-1-0_5000_0_0.tif	NIO_MUV_100	1	no_lymphoma	1	1	True Negative	True	0.05165885	0.9483412	Glioblastoma IDH-wildtype CNS WHO Grade 4	HGG
MUV	MUV/NIO_MUV_100/1/patches/NIO_MUV_100-1-1000_4000_600_600.tif	NIO_MUV_100	1	no_lymphoma	1	1	True Negative	True	0.08284714	0.9171528	Glioblastoma IDH-wildtype CNS WHO Grade 4	HGG
MUV	MUV/NIO_MUV_100/1/patches/NIO_MUV_100-1-1000_4000_600_300.tif	NIO_MUV_100	1	no_lymphoma	1	1	True Negative	True	0.07468594	0.9253141	Glioblastoma IDH-wildtype CNS WHO Grade 4	HGG
MUV	MUV/NIO_MUV_100/1/patches/NIO_MUV_100-1-5000_0_600_300.tif	NIO_MUV_100	1	no_lymphoma	1	1	True Negative	True	0.044240203	0.95575976	Glioblastoma IDH-wildtype CNS WHO Grade 4	HGG
MUV	MUV/NIO_MUV_100/5/patches/NIO_MUV_100-5-2000_0_600_300.tif	NIO_MUV_100	5	no_lymphoma	1	1	True Negative	True	0.017379792	0.9826202	Glioblastoma IDH-wildtype CNS WHO Grade 4	HGG
MUV	MUV/NIO_MUV_100/1/patches/NIO_MUV_100-1-0_2000_600_300.tif	NIO_MUV_100	1	no_lymphoma	1	1	True Negative	True	0.067692555	0.9323075	Glioblastoma IDH-wildtype CNS WHO Grade 4	HGG
MUV	MUV/NIO_MUV_100/1/patches/NIO_MUV_100-1-3000_0_0_0.tif	NIO_MUV_100	1	no_lymphoma	1	0	False Positive	False	0.7213634	0.27863657	Glioblastoma IDH-wildtype CNS WHO Grade 4	HGG
MUV	MUV/NIO_MUV_100/8/patches/NIO_MUV_100-8-0_1000_0_600.tif	NIO_MUV_100	8	no_lymphoma	1	0	False Positive	False	0.53676397	0.46323606	Glioblastoma IDH-wildtype CNS WHO Grade 4	HGG
MUV	MUV/NIO_MUV_100/8/patches/NIO_MUV_100-8-5000_0_0_0.tif	NIO_MUV_100	8	no_lymphoma	1	0	False Positive	False	0.62100625	0.3789938	Glioblastoma IDH-wildtype CNS WHO Grade 4	HGG
MUV	MUV/NIO_MUV_100/1/patches/NIO_MUV_100-1-2000_0_300_0.tif	NIO_MUV_100	1	no_lymphoma	1	0	False Positive	False	0.6882723	0.3117277	Glioblastoma IDH-wildtype CNS WHO Grade 4	HGG
MUV	MUV/NIO_MUV_100/1/patches/NIO_MUV_100-1-3000_0_600_0.tif	NIO_MUV_100	1	no_lymphoma	1	0	False Positive	False	0.63621885	0.36378118	Glioblastoma IDH-wildtype CNS WHO Grade 4	HGG
MUV	MUV/NIO_MUV_100/8/patches/NIO_MUV_100-8-1000_1000_300_600.tif	NIO_MUV_100	8	no_lymphoma	1	0	False Positive	False	0.68264043	0.31735954	Glioblastoma IDH-wildtype CNS WHO Grade 4	HGG
MUV	MUV/NIO_MUV_100/1/patches/NIO_MUV_100-1-4000_0_0_300.tif	NIO_MUV_100	1	no_lymphoma	1	0	False Positive	False	0.5879967	0.41200334	Glioblastoma IDH-wildtype CNS WHO Grade 4	HGG
MUV	MUV/NIO_MUV_100/1/patches/NIO_MUV_100-1-3000_0_300_0.tif	NIO_MUV_100	1	no_lymphoma	1	0	False Positive	False	0.60235924	0.39764073	Glioblastoma IDH-wildtype CNS WHO Grade 4	HGG
MUV	MUV/NIO_MUV_100/1/patches/NIO_MUV_100-1-4000_0_0_600.tif	NIO_MUV_100	1	no_lymphoma	1	0	False Positive	False	0.6110945	0.38890553	Glioblastoma IDH-wildtype CNS WHO Grade 4	HGG
MUV	MUV/NIO_MUV_100/8/patches/NIO_MUV_100-8-2000_5000_300_600.tif	NIO_MUV_100	8	no_lymphoma	1	0	False Positive	False	0.5129212	0.48707882	Glioblastoma IDH-wildtype CNS WHO Grade 4	HGG
MUV	MUV/NIO_MUV_100/8/patches/NIO_MUV_100-8-1000_1000_600_0.tif	NIO_MUV_100	8	no_lymphoma	1	0	False Positive	False	0.62384206	0.37615797	Glioblastoma IDH-wildtype CNS WHO Grade 4	HGG
MUV	MUV/NIO_MUV_100/1/patches/NIO_MUV_100-1-3000_5000_0_300.tif	NIO_MUV_100	1	no_lymphoma	1	0	False Positive	False	0.7890754	0.21092467	Glioblastoma IDH-wildtype CNS WHO Grade 4	HGG
MUV	MUV/NIO_MUV_100/8/patches/NIO_MUV_100-8-4000_5000_600_600.tif	NIO_MUV_100	8	no_lymphoma	1	0	False Positive	False	0.6428578	0.35714224	Glioblastoma IDH-wildtype CNS WHO Grade 4	HGG
MUV	MUV/NIO_MUV_100/1/patches/NIO_MUV_100-1-3000_0_600_600.tif	NIO_MUV_100	1	no_lymphoma	1	0	False Positive	False	0.60784537	0.39215463	Glioblastoma IDH-wildtype CNS WHO Grade 4	HGG
MUV	MUV/NIO_MUV_100/1/patches/NIO_MUV_100-1-3000_0_600_300.tif	NIO_MUV_100	1	no_lymphoma	1	0	False Positive	False	0.626426	0.373574	Glioblastoma IDH-wildtype CNS WHO Grade 4	HGG
MUV	MUV/NIO_MUV_111/1/patches/NIO_MUV_111-1-3000_1000_600_600.tif	NIO_MUV_111	1	lymphoma	0	0	True Positive	True	0.7463764	0.25362357	Diffuse Large B-Cell Lymphoma	Lymphoma
MUV	MUV/NIO_MUV_111/1/patches/NIO_MUV_111-1-3000_1000_0_600.tif	NIO_MUV_111	1	lymphoma	0	0	True Positive	True	0.530125	0.46987498	Diffuse Large B-Cell Lymphoma	Lymphoma
MUV	MUV/NIO_MUV_111/1/patches/NIO_MUV_111-1-3000_1000_300_0.tif	NIO_MUV_111	1	lymphoma	0	0	True Positive	True	0.72894204	0.27105796	Diffuse Large B-Cell Lymphoma	Lymphoma
MUV	MUV/NIO_MUV_111/1/patches/NIO_MUV_111-1-3000_3000_300_600.tif	NIO_MUV_111	1	lymphoma	0	0	True Positive	True	0.7471741	0.25282592	Diffuse Large B-Cell Lymphoma	Lymphoma
MUV	MUV/NIO_MUV_111/1/patches/NIO_MUV_111-1-3000_3000_300_300.tif	NIO_MUV_111	1	lymphoma	0	0	True Positive	True	0.7508319	0.24916808	Diffuse Large B-Cell Lymphoma	Lymphoma
MUV	MUV/NIO_MUV_111/1/patches/NIO_MUV_111-1-3000_3000_300_0.tif	NIO_MUV_111	1	lymphoma	0	0	True Positive	True	0.77412236	0.22587766	Diffuse Large B-Cell Lymphoma	Lymphoma
MUV	MUV/NIO_MUV_111/1/patches/NIO_MUV_111-1-3000_3000_0_600.tif	NIO_MUV_111	1	lymphoma	0	0	True Positive	True	0.84817886	0.15182106	Diffuse Large B-Cell Lymphoma	Lymphoma
MUV	MUV/NIO_MUV_111/1/patches/NIO_MUV_111-1-3000_3000_0_300.tif	NIO_MUV_111	1	lymphoma	0	0	True Positive	True	0.7797609	0.22023906	Diffuse Large B-Cell Lymphoma	Lymphoma
MUV	MUV/NIO_MUV_111/1/patches/NIO_MUV_111-1-3000_2000_600_600.tif	NIO_MUV_111	1	lymphoma	0	0	True Positive	True	0.9807689	0.019231014	Diffuse Large B-Cell Lymphoma	Lymphoma
MUV	MUV/NIO_MUV_111/1/patches/NIO_MUV_111-1-3000_2000_300_600.tif	NIO_MUV_111	1	lymphoma	0	0	True Positive	True	0.82895005	0.17104994	Diffuse Large B-Cell Lymphoma	Lymphoma
MUV	MUV/NIO_MUV_111/1/patches/NIO_MUV_111-1-3000_2000_600_0.tif	NIO_MUV_111	1	lymphoma	0	0	True Positive	True	0.68960977	0.31039026	Diffuse Large B-Cell Lymphoma	Lymphoma
MUV	MUV/NIO_MUV_111/1/patches/NIO_MUV_111-1-3000_2000_0_600.tif	NIO_MUV_111	1	lymphoma	0	0	True Positive	True	0.83787996	0.16211997	Diffuse Large B-Cell Lymphoma	Lymphoma
MUV	MUV/NIO_MUV_111/1/patches/NIO_MUV_111-1-3000_1000_300_600.tif	NIO_MUV_111	1	lymphoma	0	0	True Positive	True	0.8692943	0.13070568	Diffuse Large B-Cell Lymphoma	Lymphoma
MUV	MUV/NIO_MUV_111/1/patches/NIO_MUV_111-1-3000_2000_0_300.tif	NIO_MUV_111	1	lymphoma	0	0	True Positive	True	0.8481604	0.15183963	Diffuse Large B-Cell Lymphoma	Lymphoma
MUV	MUV/NIO_MUV_111/1/patches/NIO_MUV_111-1-3000_1000_600_0.tif	NIO_MUV_111	1	lymphoma	0	0	True Positive	True	0.94600475	0.053995308	Diffuse Large B-Cell Lymphoma	Lymphoma
MUV	MUV/NIO_MUV_111/1/patches/NIO_MUV_111-1-3000_1000_600_300.tif	NIO_MUV_111	1	lymphoma	0	0	True Positive	True	0.6520859	0.34791404	Diffuse Large B-Cell Lymphoma	Lymphoma
MUV	MUV/NIO_MUV_111/1/patches/NIO_MUV_111-1-3000_2000_0_0.tif	NIO_MUV_111	1	lymphoma	0	0	True Positive	True	0.588015	0.41198498	Diffuse Large B-Cell Lymphoma	Lymphoma
MUV	MUV/NIO_MUV_111/1/patches/NIO_MUV_111-1-3000_2000_600_300.tif	NIO_MUV_111	1	lymphoma	0	0	True Positive	True	0.8292777	0.17072232	Diffuse Large B-Cell Lymphoma	Lymphoma
MUV	MUV/NIO_MUV_111/1/patches/NIO_MUV_111-1-3000_1000_0_300.tif	NIO_MUV_111	1	lymphoma	0	0	True Positive	True	0.9208753	0.07912462	Diffuse Large B-Cell Lymphoma	Lymphoma
MUV	MUV/NIO_MUV_111/1/patches/NIO_MUV_111-1-2000_5000_0_600.tif	NIO_MUV_111	1	lymphoma	0	0	True Positive	True	0.5821353	0.41786468	Diffuse Large B-Cell Lymphoma	Lymphoma
MUV	MUV/NIO_MUV_111/1/patches/NIO_MUV_111-1-2000_5000_0_300.tif	NIO_MUV_111	1	lymphoma	0	0	True Positive	True	0.59077406	0.40922597	Diffuse Large B-Cell Lymphoma	Lymphoma
MUV	MUV/NIO_MUV_111/1/patches/NIO_MUV_111-1-4000_2000_300_0.tif	NIO_MUV_111	1	lymphoma	0	0	True Positive	True	0.9434856	0.056514423	Diffuse Large B-Cell Lymphoma	Lymphoma
MUV	MUV/NIO_MUV_111/1/patches/NIO_MUV_111-1-4000_0_600_0.tif	NIO_MUV_111	1	lymphoma	0	0	True Positive	True	0.7514462	0.24855383	Diffuse Large B-Cell Lymphoma	Lymphoma
MUV	MUV/NIO_MUV_111/1/patches/NIO_MUV_111-1-4000_2000_0_600.tif	NIO_MUV_111	1	lymphoma	0	0	True Positive	True	0.60638386	0.3936161	Diffuse Large B-Cell Lymphoma	Lymphoma
MUV	MUV/NIO_MUV_111/1/patches/NIO_MUV_111-1-4000_1000_600_600.tif	NIO_MUV_111	1	lymphoma	0	0	True Positive	True	0.96275127	0.03724873	Diffuse Large B-Cell Lymphoma	Lymphoma
MUV	MUV/NIO_MUV_111/1/patches/NIO_MUV_111-1-4000_1000_600_300.tif	NIO_MUV_111	1	lymphoma	0	0	True Positive	True	0.84821594	0.15178405	Diffuse Large B-Cell Lymphoma	Lymphoma
MUV	MUV/NIO_MUV_111/1/patches/NIO_MUV_111-1-4000_1000_600_0.tif	NIO_MUV_111	1	lymphoma	0	0	True Positive	True	0.8212088	0.17879124	Diffuse Large B-Cell Lymphoma	Lymphoma
MUV	MUV/NIO_MUV_111/1/patches/NIO_MUV_111-1-4000_1000_300_600.tif	NIO_MUV_111	1	lymphoma	0	0	True Positive	True	0.8843856	0.11561443	Diffuse Large B-Cell Lymphoma	Lymphoma
MUV	MUV/NIO_MUV_111/1/patches/NIO_MUV_111-1-4000_1000_300_300.tif	NIO_MUV_111	1	lymphoma	0	0	True Positive	True	0.61990035	0.38009962	Diffuse Large B-Cell Lymphoma	Lymphoma
MUV	MUV/NIO_MUV_111/1/patches/NIO_MUV_111-1-4000_1000_0_600.tif	NIO_MUV_111	1	lymphoma	0	0	True Positive	True	0.9253336	0.074666366	Diffuse Large B-Cell Lymphoma	Lymphoma
MUV	MUV/NIO_MUV_111/1/patches/NIO_MUV_111-1-4000_1000_0_300.tif	NIO_MUV_111	1	lymphoma	0	0	True Positive	True	0.6237759	0.37622416	Diffuse Large B-Cell Lymphoma	Lymphoma
MUV	MUV/NIO_MUV_111/1/patches/NIO_MUV_111-1-4000_2000_0_0.tif	NIO_MUV_111	1	lymphoma	0	0	True Positive	True	0.8884221	0.11157791	Diffuse Large B-Cell Lymphoma	Lymphoma
MUV	MUV/NIO_MUV_111/1/patches/NIO_MUV_111-1-3000_3000_600_600.tif	NIO_MUV_111	1	lymphoma	0	0	True Positive	True	0.8535045	0.1464955	Diffuse Large B-Cell Lymphoma	Lymphoma
MUV	MUV/NIO_MUV_111/1/patches/NIO_MUV_111-1-3000_3000_600_300.tif	NIO_MUV_111	1	lymphoma	0	0	True Positive	True	0.866073	0.13392706	Diffuse Large B-Cell Lymphoma	Lymphoma
MUV	MUV/NIO_MUV_111/1/patches/NIO_MUV_111-1-2000_5000_600_600.tif	NIO_MUV_111	1	lymphoma	0	0	True Positive	True	0.57645404	0.42354596	Diffuse Large B-Cell Lymphoma	Lymphoma
MUV	MUV/NIO_MUV_111/1/patches/NIO_MUV_111-1-3000_3000_600_0.tif	NIO_MUV_111	1	lymphoma	0	0	True Positive	True	0.95899487	0.04100512	Diffuse Large B-Cell Lymphoma	Lymphoma
MUV	MUV/NIO_MUV_111/1/patches/NIO_MUV_111-1-3000_0_600_0.tif	NIO_MUV_111	1	lymphoma	0	0	True Positive	True	0.5526804	0.44731966	Diffuse Large B-Cell Lymphoma	Lymphoma
MUV	MUV/NIO_MUV_111/1/patches/NIO_MUV_111-1-3000_0_300_600.tif	NIO_MUV_111	1	lymphoma	0	0	True Positive	True	0.6368721	0.36312795	Diffuse Large B-Cell Lymphoma	Lymphoma
MUV	MUV/NIO_MUV_111/1/patches/NIO_MUV_111-1-3000_0_300_300.tif	NIO_MUV_111	1	lymphoma	0	0	True Positive	True	0.5300217	0.46997824	Diffuse Large B-Cell Lymphoma	Lymphoma
MUV	MUV/NIO_MUV_111/1/patches/NIO_MUV_111-1-3000_0_300_0.tif	NIO_MUV_111	1	lymphoma	0	0	True Positive	True	0.66552484	0.3344751	Diffuse Large B-Cell Lymphoma	Lymphoma
MUV	MUV/NIO_MUV_111/1/patches/NIO_MUV_111-1-3000_0_0_600.tif	NIO_MUV_111	1	lymphoma	0	0	True Positive	True	0.88063747	0.11936259	Diffuse Large B-Cell Lymphoma	Lymphoma
MUV	MUV/NIO_MUV_111/1/patches/NIO_MUV_111-1-3000_0_0_300.tif	NIO_MUV_111	1	lymphoma	0	0	True Positive	True	0.82769334	0.17230667	Diffuse Large B-Cell Lymphoma	Lymphoma
MUV	MUV/NIO_MUV_111/1/patches/NIO_MUV_111-1-3000_0_600_600.tif	NIO_MUV_111	1	lymphoma	0	0	True Positive	True	0.9674037	0.03259633	Diffuse Large B-Cell Lymphoma	Lymphoma
MUV	MUV/NIO_MUV_111/1/patches/NIO_MUV_111-1-3000_0_0_0.tif	NIO_MUV_111	1	lymphoma	0	0	True Positive	True	0.5348955	0.46510452	Diffuse Large B-Cell Lymphoma	Lymphoma
MUV	MUV/NIO_MUV_111/1/patches/NIO_MUV_111-1-2000_5000_600_300.tif	NIO_MUV_111	1	lymphoma	0	0	True Positive	True	0.6941238	0.3058762	Diffuse Large B-Cell Lymphoma	Lymphoma
MUV	MUV/NIO_MUV_111/1/patches/NIO_MUV_111-1-2000_5000_600_0.tif	NIO_MUV_111	1	lymphoma	0	0	True Positive	True	0.7622297	0.23777033	Diffuse Large B-Cell Lymphoma	Lymphoma
MUV	MUV/NIO_MUV_111/1/patches/NIO_MUV_111-1-2000_5000_300_600.tif	NIO_MUV_111	1	lymphoma	0	0	True Positive	True	0.9495481	0.050451856	Diffuse Large B-Cell Lymphoma	Lymphoma
MUV	MUV/NIO_MUV_111/1/patches/NIO_MUV_111-1-2000_5000_300_300.tif	NIO_MUV_111	1	lymphoma	0	0	True Positive	True	0.7455675	0.2544325	Diffuse Large B-Cell Lymphoma	Lymphoma
MUV	MUV/NIO_MUV_111/1/patches/NIO_MUV_111-1-2000_5000_300_0.tif	NIO_MUV_111	1	lymphoma	0	0	True Positive	True	0.785866	0.214134	Diffuse Large B-Cell Lymphoma	Lymphoma
MUV	MUV/NIO_MUV_111/1/patches/NIO_MUV_111-1-3000_0_600_300.tif	NIO_MUV_111	1	lymphoma	0	0	True Positive	True	0.8714494	0.12855059	Diffuse Large B-Cell Lymphoma	Lymphoma
MUV	MUV/NIO_MUV_111/1/patches/NIO_MUV_111-1-3000_1000_300_300.tif	NIO_MUV_111	1	lymphoma	0	0	True Positive	True	0.76499	0.23501004	Diffuse Large B-Cell Lymphoma	Lymphoma
MUV	MUV/NIO_MUV_111/1/patches/NIO_MUV_111-1-3000_5000_300_600.tif	NIO_MUV_111	1	lymphoma	0	0	True Positive	True	0.64918995	0.35081008	Diffuse Large B-Cell Lymphoma	Lymphoma
MUV	MUV/NIO_MUV_111/1/patches/NIO_MUV_111-1-5000_2000_0_300.tif	NIO_MUV_111	1	lymphoma	0	0	True Positive	True	0.9507916	0.04920845	Diffuse Large B-Cell Lymphoma	Lymphoma
MUV	MUV/NIO_MUV_111/1/patches/NIO_MUV_111-1-4000_5000_600_600.tif	NIO_MUV_111	1	lymphoma	0	0	True Positive	True	0.9140351	0.08596499	Diffuse Large B-Cell Lymphoma	Lymphoma
MUV	MUV/NIO_MUV_111/1/patches/NIO_MUV_111-1-4000_4000_600_600.tif	NIO_MUV_111	1	lymphoma	0	0	True Positive	True	0.9790714	0.020928696	Diffuse Large B-Cell Lymphoma	Lymphoma
MUV	MUV/NIO_MUV_111/1/patches/NIO_MUV_111-1-4000_5000_0_0.tif	NIO_MUV_111	1	lymphoma	0	0	True Positive	True	0.6765262	0.3234738	Diffuse Large B-Cell Lymphoma	Lymphoma
MUV	MUV/NIO_MUV_111/1/patches/NIO_MUV_111-1-4000_5000_0_300.tif	NIO_MUV_111	1	lymphoma	0	0	True Positive	True	0.96272624	0.03727379	Diffuse Large B-Cell Lymphoma	Lymphoma
MUV	MUV/NIO_MUV_111/1/patches/NIO_MUV_111-1-4000_5000_300_300.tif	NIO_MUV_111	1	lymphoma	0	0	True Positive	True	0.5040991	0.4959009	Diffuse Large B-Cell Lymphoma	Lymphoma
MUV	MUV/NIO_MUV_111/1/patches/NIO_MUV_111-1-4000_5000_300_600.tif	NIO_MUV_111	1	lymphoma	0	0	True Positive	True	0.5175033	0.48249662	Diffuse Large B-Cell Lymphoma	Lymphoma
MUV	MUV/NIO_MUV_111/1/patches/NIO_MUV_111-1-4000_5000_600_0.tif	NIO_MUV_111	1	lymphoma	0	0	True Positive	True	0.6719076	0.3280924	Diffuse Large B-Cell Lymphoma	Lymphoma
MUV	MUV/NIO_MUV_111/1/patches/NIO_MUV_111-1-4000_5000_600_300.tif	NIO_MUV_111	1	lymphoma	0	0	True Positive	True	0.69047934	0.30952066	Diffuse Large B-Cell Lymphoma	Lymphoma
MUV	MUV/NIO_MUV_111/1/patches/NIO_MUV_111-1-5000_3000_0_600.tif	NIO_MUV_111	1	lymphoma	0	0	True Positive	True	0.55250007	0.44749993	Diffuse Large B-Cell Lymphoma	Lymphoma
MUV	MUV/NIO_MUV_111/1/patches/NIO_MUV_111-1-5000_3000_300_600.tif	NIO_MUV_111	1	lymphoma	0	0	True Positive	True	0.78659856	0.21340139	Diffuse Large B-Cell Lymphoma	Lymphoma
MUV	MUV/NIO_MUV_111/1/patches/NIO_MUV_111-1-5000_3000_600_600.tif	NIO_MUV_111	1	lymphoma	0	0	True Positive	True	0.5360438	0.46395618	Diffuse Large B-Cell Lymphoma	Lymphoma
MUV	MUV/NIO_MUV_111/1/patches/NIO_MUV_111-1-4000_4000_600_300.tif	NIO_MUV_111	1	lymphoma	0	0	True Positive	True	0.95017546	0.04982456	Diffuse Large B-Cell Lymphoma	Lymphoma
MUV	MUV/NIO_MUV_111/1/patches/NIO_MUV_111-1-5000_4000_600_600.tif	NIO_MUV_111	1	lymphoma	0	0	True Positive	True	0.5960419	0.4039581	Diffuse Large B-Cell Lymphoma	Lymphoma
MUV	MUV/NIO_MUV_111/1/patches/NIO_MUV_111-1-5000_4000_0_300.tif	NIO_MUV_111	1	lymphoma	0	0	True Positive	True	0.87653244	0.12346755	Diffuse Large B-Cell Lymphoma	Lymphoma
MUV	MUV/NIO_MUV_111/1/patches/NIO_MUV_111-1-5000_4000_0_600.tif	NIO_MUV_111	1	lymphoma	0	0	True Positive	True	0.91590077	0.0840992	Diffuse Large B-Cell Lymphoma	Lymphoma
MUV	MUV/NIO_MUV_111/1/patches/NIO_MUV_111-1-5000_4000_300_0.tif	NIO_MUV_111	1	lymphoma	0	0	True Positive	True	0.9978642	0.0021358095	Diffuse Large B-Cell Lymphoma	Lymphoma
MUV	MUV/NIO_MUV_111/1/patches/NIO_MUV_111-1-5000_4000_300_300.tif	NIO_MUV_111	1	lymphoma	0	0	True Positive	True	0.8766853	0.123314686	Diffuse Large B-Cell Lymphoma	Lymphoma
MUV	MUV/NIO_MUV_111/1/patches/NIO_MUV_111-1-5000_4000_300_600.tif	NIO_MUV_111	1	lymphoma	0	0	True Positive	True	0.8690904	0.13090964	Diffuse Large B-Cell Lymphoma	Lymphoma
MUV	MUV/NIO_MUV_111/1/patches/NIO_MUV_111-1-5000_4000_600_0.tif	NIO_MUV_111	1	lymphoma	0	0	True Positive	True	0.66378003	0.33621994	Diffuse Large B-Cell Lymphoma	Lymphoma
MUV	MUV/NIO_MUV_111/1/patches/NIO_MUV_111-1-5000_5000_0_0.tif	NIO_MUV_111	1	lymphoma	0	0	True Positive	True	0.5948626	0.40513742	Diffuse Large B-Cell Lymphoma	Lymphoma
MUV	MUV/NIO_MUV_111/1/patches/NIO_MUV_111-1-5000_5000_0_300.tif	NIO_MUV_111	1	lymphoma	0	0	True Positive	True	0.5230807	0.4769193	Diffuse Large B-Cell Lymphoma	Lymphoma
MUV	MUV/NIO_MUV_111/1/patches/NIO_MUV_111-1-5000_5000_0_600.tif	NIO_MUV_111	1	lymphoma	0	0	True Positive	True	0.9239271	0.076072834	Diffuse Large B-Cell Lymphoma	Lymphoma
MUV	MUV/NIO_MUV_111/1/patches/NIO_MUV_111-1-5000_5000_300_600.tif	NIO_MUV_111	1	lymphoma	0	0	True Positive	True	0.9412096	0.058790382	Diffuse Large B-Cell Lymphoma	Lymphoma
MUV	MUV/NIO_MUV_111/1/patches/NIO_MUV_111-1-5000_5000_600_0.tif	NIO_MUV_111	1	lymphoma	0	0	True Positive	True	0.824931	0.17506903	Diffuse Large B-Cell Lymphoma	Lymphoma
MUV	MUV/NIO_MUV_111/1/patches/NIO_MUV_111-1-5000_4000_0_0.tif	NIO_MUV_111	1	lymphoma	0	0	True Positive	True	0.98138064	0.018619422	Diffuse Large B-Cell Lymphoma	Lymphoma
MUV	MUV/NIO_MUV_111/1/patches/NIO_MUV_111-1-4000_4000_300_600.tif	NIO_MUV_111	1	lymphoma	0	0	True Positive	True	0.9091503	0.09084972	Diffuse Large B-Cell Lymphoma	Lymphoma
MUV	MUV/NIO_MUV_111/1/patches/NIO_MUV_111-1-4000_4000_300_300.tif	NIO_MUV_111	1	lymphoma	0	0	True Positive	True	0.90963197	0.09036797	Diffuse Large B-Cell Lymphoma	Lymphoma
MUV	MUV/NIO_MUV_111/1/patches/NIO_MUV_111-1-4000_4000_300_0.tif	NIO_MUV_111	1	lymphoma	0	0	True Positive	True	0.68597925	0.31402072	Diffuse Large B-Cell Lymphoma	Lymphoma
MUV	MUV/NIO_MUV_111/1/patches/NIO_MUV_111-1-5000_0_300_600.tif	NIO_MUV_111	1	lymphoma	0	0	True Positive	True	0.56426835	0.43573165	Diffuse Large B-Cell Lymphoma	Lymphoma
MUV	MUV/NIO_MUV_111/1/patches/NIO_MUV_111-1-4000_2000_300_300.tif	NIO_MUV_111	1	lymphoma	0	0	True Positive	True	0.68297493	0.31702504	Diffuse Large B-Cell Lymphoma	Lymphoma
MUV	MUV/NIO_MUV_111/1/patches/NIO_MUV_111-1-5000_0_600_0.tif	NIO_MUV_111	1	lymphoma	0	0	True Positive	True	0.61848634	0.38151363	Diffuse Large B-Cell Lymphoma	Lymphoma
MUV	MUV/NIO_MUV_111/1/patches/NIO_MUV_111-1-5000_0_600_600.tif	NIO_MUV_111	1	lymphoma	0	0	True Positive	True	0.5281583	0.47184172	Diffuse Large B-Cell Lymphoma	Lymphoma
MUV	MUV/NIO_MUV_111/1/patches/NIO_MUV_111-1-5000_1000_300_0.tif	NIO_MUV_111	1	lymphoma	0	0	True Positive	True	0.6346376	0.3653624	Diffuse Large B-Cell Lymphoma	Lymphoma
MUV	MUV/NIO_MUV_111/1/patches/NIO_MUV_111-1-5000_1000_300_300.tif	NIO_MUV_111	1	lymphoma	0	0	True Positive	True	0.73782486	0.2621752	Diffuse Large B-Cell Lymphoma	Lymphoma
MUV	MUV/NIO_MUV_111/1/patches/NIO_MUV_111-1-5000_1000_300_600.tif	NIO_MUV_111	1	lymphoma	0	0	True Positive	True	0.66745317	0.33254683	Diffuse Large B-Cell Lymphoma	Lymphoma
MUV	MUV/NIO_MUV_111/1/patches/NIO_MUV_111-1-5000_2000_0_0.tif	NIO_MUV_111	1	lymphoma	0	0	True Positive	True	0.946931	0.053068988	Diffuse Large B-Cell Lymphoma	Lymphoma
MUV	MUV/NIO_MUV_111/1/patches/NIO_MUV_111-1-5000_2000_0_600.tif	NIO_MUV_111	1	lymphoma	0	0	True Positive	True	0.9813182	0.018681806	Diffuse Large B-Cell Lymphoma	Lymphoma
MUV	MUV/NIO_MUV_111/1/patches/NIO_MUV_111-1-5000_0_0_300.tif	NIO_MUV_111	1	lymphoma	0	0	True Positive	True	0.72881025	0.27118978	Diffuse Large B-Cell Lymphoma	Lymphoma
MUV	MUV/NIO_MUV_111/1/patches/NIO_MUV_111-1-5000_2000_300_0.tif	NIO_MUV_111	1	lymphoma	0	0	True Positive	True	0.84479266	0.15520735	Diffuse Large B-Cell Lymphoma	Lymphoma
MUV	MUV/NIO_MUV_111/1/patches/NIO_MUV_111-1-5000_2000_300_300.tif	NIO_MUV_111	1	lymphoma	0	0	True Positive	True	0.9044267	0.09557332	Diffuse Large B-Cell Lymphoma	Lymphoma
MUV	MUV/NIO_MUV_111/1/patches/NIO_MUV_111-1-5000_2000_300_600.tif	NIO_MUV_111	1	lymphoma	0	0	True Positive	True	0.8763375	0.12366242	Diffuse Large B-Cell Lymphoma	Lymphoma
MUV	MUV/NIO_MUV_111/1/patches/NIO_MUV_111-1-5000_2000_600_0.tif	NIO_MUV_111	1	lymphoma	0	0	True Positive	True	0.7714802	0.22851984	Diffuse Large B-Cell Lymphoma	Lymphoma
MUV	MUV/NIO_MUV_111/1/patches/NIO_MUV_111-1-5000_2000_600_300.tif	NIO_MUV_111	1	lymphoma	0	0	True Positive	True	0.72438246	0.27561757	Diffuse Large B-Cell Lymphoma	Lymphoma
MUV	MUV/NIO_MUV_111/1/patches/NIO_MUV_111-1-5000_2000_600_600.tif	NIO_MUV_111	1	lymphoma	0	0	True Positive	True	0.9558272	0.044172853	Diffuse Large B-Cell Lymphoma	Lymphoma
MUV	MUV/NIO_MUV_111/1/patches/NIO_MUV_111-1-5000_3000_0_300.tif	NIO_MUV_111	1	lymphoma	0	0	True Positive	True	0.6544075	0.34559253	Diffuse Large B-Cell Lymphoma	Lymphoma
MUV	MUV/NIO_MUV_111/1/patches/NIO_MUV_111-1-5000_0_0_600.tif	NIO_MUV_111	1	lymphoma	0	0	True Positive	True	0.724433	0.27556705	Diffuse Large B-Cell Lymphoma	Lymphoma
MUV	MUV/NIO_MUV_111/1/patches/NIO_MUV_111-1-5000_0_0_0.tif	NIO_MUV_111	1	lymphoma	0	0	True Positive	True	0.5612561	0.43874392	Diffuse Large B-Cell Lymphoma	Lymphoma
MUV	MUV/NIO_MUV_111/1/patches/NIO_MUV_111-1-5000_3000_300_300.tif	NIO_MUV_111	1	lymphoma	0	0	True Positive	True	0.8084617	0.19153826	Diffuse Large B-Cell Lymphoma	Lymphoma
MUV	MUV/NIO_MUV_111/1/patches/NIO_MUV_111-1-4000_4000_600_0.tif	NIO_MUV_111	1	lymphoma	0	0	True Positive	True	0.95286965	0.047130316	Diffuse Large B-Cell Lymphoma	Lymphoma
MUV	MUV/NIO_MUV_111/1/patches/NIO_MUV_111-1-4000_3000_600_600.tif	NIO_MUV_111	1	lymphoma	0	0	True Positive	True	0.9681455	0.03185448	Diffuse Large B-Cell Lymphoma	Lymphoma
MUV	MUV/NIO_MUV_111/1/patches/NIO_MUV_111-1-4000_4000_0_0.tif	NIO_MUV_111	1	lymphoma	0	0	True Positive	True	0.88382506	0.116174996	Diffuse Large B-Cell Lymphoma	Lymphoma
MUV	MUV/NIO_MUV_111/1/patches/NIO_MUV_111-1-4000_4000_0_300.tif	NIO_MUV_111	1	lymphoma	0	0	True Positive	True	0.861883	0.13811699	Diffuse Large B-Cell Lymphoma	Lymphoma
MUV	MUV/NIO_MUV_111/1/patches/NIO_MUV_111-1-4000_4000_0_600.tif	NIO_MUV_111	1	lymphoma	0	0	True Positive	True	0.92901546	0.070984595	Diffuse Large B-Cell Lymphoma	Lymphoma
MUV	MUV/NIO_MUV_111/1/patches/NIO_MUV_111-1-2000_4000_600_600.tif	NIO_MUV_111	1	lymphoma	0	0	True Positive	True	0.88115454	0.11884549	Diffuse Large B-Cell Lymphoma	Lymphoma
MUV	MUV/NIO_MUV_111/1/patches/NIO_MUV_111-1-4000_2000_300_600.tif	NIO_MUV_111	1	lymphoma	0	0	True Positive	True	0.6591299	0.34087005	Diffuse Large B-Cell Lymphoma	Lymphoma
MUV	MUV/NIO_MUV_111/1/patches/NIO_MUV_111-1-3000_4000_0_0.tif	NIO_MUV_111	1	lymphoma	0	0	True Positive	True	0.7202939	0.2797061	Diffuse Large B-Cell Lymphoma	Lymphoma
MUV	MUV/NIO_MUV_111/1/patches/NIO_MUV_111-1-4000_2000_600_300.tif	NIO_MUV_111	1	lymphoma	0	0	True Positive	True	0.6807653	0.31923473	Diffuse Large B-Cell Lymphoma	Lymphoma
MUV	MUV/NIO_MUV_111/1/patches/NIO_MUV_111-1-2000_4000_0_600.tif	NIO_MUV_111	1	lymphoma	0	0	True Positive	True	0.70439225	0.29560778	Diffuse Large B-Cell Lymphoma	Lymphoma
MUV	MUV/NIO_MUV_111/1/patches/NIO_MUV_111-1-2000_4000_0_300.tif	NIO_MUV_111	1	lymphoma	0	0	True Positive	True	0.715496	0.28450403	Diffuse Large B-Cell Lymphoma	Lymphoma
MUV	MUV/NIO_MUV_111/1/patches/NIO_MUV_111-1-2000_4000_0_0.tif	NIO_MUV_111	1	lymphoma	0	0	True Positive	True	0.55877614	0.44122386	Diffuse Large B-Cell Lymphoma	Lymphoma
MUV	MUV/NIO_MUV_111/1/patches/NIO_MUV_111-1-2000_3000_600_600.tif	NIO_MUV_111	1	lymphoma	0	0	True Positive	True	0.92603934	0.07396063	Diffuse Large B-Cell Lymphoma	Lymphoma
MUV	MUV/NIO_MUV_111/1/patches/NIO_MUV_111-1-2000_2000_300_300.tif	NIO_MUV_111	1	lymphoma	0	0	True Positive	True	0.73471504	0.265285	Diffuse Large B-Cell Lymphoma	Lymphoma
MUV	MUV/NIO_MUV_111/1/patches/NIO_MUV_111-1-2000_3000_600_300.tif	NIO_MUV_111	1	lymphoma	0	0	True Positive	True	0.7232737	0.27672625	Diffuse Large B-Cell Lymphoma	Lymphoma
MUV	MUV/NIO_MUV_111/1/patches/NIO_MUV_111-1-2000_3000_300_300.tif	NIO_MUV_111	1	lymphoma	0	0	True Positive	True	0.7588365	0.24116348	Diffuse Large B-Cell Lymphoma	Lymphoma
MUV	MUV/NIO_MUV_111/1/patches/NIO_MUV_111-1-2000_3000_300_0.tif	NIO_MUV_111	1	lymphoma	0	0	True Positive	True	0.65871215	0.34128788	Diffuse Large B-Cell Lymphoma	Lymphoma
MUV	MUV/NIO_MUV_111/1/patches/NIO_MUV_111-1-2000_3000_0_600.tif	NIO_MUV_111	1	lymphoma	0	0	True Positive	True	0.8049902	0.19500981	Diffuse Large B-Cell Lymphoma	Lymphoma
MUV	MUV/NIO_MUV_111/1/patches/NIO_MUV_111-1-2000_3000_0_300.tif	NIO_MUV_111	1	lymphoma	0	0	True Positive	True	0.83966446	0.16033556	Diffuse Large B-Cell Lymphoma	Lymphoma
MUV	MUV/NIO_MUV_111/1/patches/NIO_MUV_111-1-2000_3000_0_0.tif	NIO_MUV_111	1	lymphoma	0	0	True Positive	True	0.79509777	0.20490226	Diffuse Large B-Cell Lymphoma	Lymphoma
MUV	MUV/NIO_MUV_111/1/patches/NIO_MUV_111-1-2000_2000_600_600.tif	NIO_MUV_111	1	lymphoma	0	0	True Positive	True	0.56769794	0.4323021	Diffuse Large B-Cell Lymphoma	Lymphoma
MUV	MUV/NIO_MUV_111/1/patches/NIO_MUV_111-1-2000_2000_600_300.tif	NIO_MUV_111	1	lymphoma	0	0	True Positive	True	0.8887925	0.11120743	Diffuse Large B-Cell Lymphoma	Lymphoma
MUV	MUV/NIO_MUV_111/1/patches/NIO_MUV_111-1-2000_3000_300_600.tif	NIO_MUV_111	1	lymphoma	0	0	True Positive	True	0.9823104	0.017689513	Diffuse Large B-Cell Lymphoma	Lymphoma
MUV	MUV/NIO_MUV_111/1/patches/NIO_MUV_111-1-2000_0_0_300.tif	NIO_MUV_111	1	lymphoma	0	0	True Positive	True	0.9516546	0.048345372	Diffuse Large B-Cell Lymphoma	Lymphoma
MUV	MUV/NIO_MUV_111/1/patches/NIO_MUV_111-1-2000_0_0_0.tif	NIO_MUV_111	1	lymphoma	0	0	True Positive	True	0.8939572	0.10604286	Diffuse Large B-Cell Lymphoma	Lymphoma
MUV	MUV/NIO_MUV_111/1/patches/NIO_MUV_111-1-1000_5000_600_600.tif	NIO_MUV_111	1	lymphoma	0	0	True Positive	True	0.97792053	0.022079475	Diffuse Large B-Cell Lymphoma	Lymphoma
MUV	MUV/NIO_MUV_111/1/patches/NIO_MUV_111-1-1000_2000_600_600.tif	NIO_MUV_111	1	lymphoma	0	0	True Positive	True	0.7997595	0.20024051	Diffuse Large B-Cell Lymphoma	Lymphoma
MUV	MUV/NIO_MUV_111/1/patches/NIO_MUV_111-1-1000_2000_600_300.tif	NIO_MUV_111	1	lymphoma	0	0	True Positive	True	0.95230746	0.04769255	Diffuse Large B-Cell Lymphoma	Lymphoma
MUV	MUV/NIO_MUV_111/1/patches/NIO_MUV_111-1-1000_2000_600_0.tif	NIO_MUV_111	1	lymphoma	0	0	True Positive	True	0.9437852	0.05621487	Diffuse Large B-Cell Lymphoma	Lymphoma
MUV	MUV/NIO_MUV_111/1/patches/NIO_MUV_111-1-1000_2000_300_600.tif	NIO_MUV_111	1	lymphoma	0	0	True Positive	True	0.9208973	0.07910272	Diffuse Large B-Cell Lymphoma	Lymphoma
MUV	MUV/NIO_MUV_111/1/patches/NIO_MUV_111-1-1000_2000_300_300.tif	NIO_MUV_111	1	lymphoma	0	0	True Positive	True	0.84173125	0.1582687	Diffuse Large B-Cell Lymphoma	Lymphoma
MUV	MUV/NIO_MUV_111/1/patches/NIO_MUV_111-1-1000_2000_300_0.tif	NIO_MUV_111	1	lymphoma	0	0	True Positive	True	0.8084684	0.19153166	Diffuse Large B-Cell Lymphoma	Lymphoma
MUV	MUV/NIO_MUV_111/1/patches/NIO_MUV_111-1-2000_4000_300_0.tif	NIO_MUV_111	1	lymphoma	0	0	True Positive	True	0.89458495	0.105415046	Diffuse Large B-Cell Lymphoma	Lymphoma
MUV	MUV/NIO_MUV_111/1/patches/NIO_MUV_111-1-1000_2000_0_600.tif	NIO_MUV_111	1	lymphoma	0	0	True Positive	True	0.9273615	0.07263851	Diffuse Large B-Cell Lymphoma	Lymphoma
MUV	MUV/NIO_MUV_111/1/patches/NIO_MUV_111-1-2000_4000_300_300.tif	NIO_MUV_111	1	lymphoma	0	0	True Positive	True	0.94643664	0.05356337	Diffuse Large B-Cell Lymphoma	Lymphoma
MUV	MUV/NIO_MUV_111/1/patches/NIO_MUV_111-1-2000_2000_600_0.tif	NIO_MUV_111	1	lymphoma	0	0	True Positive	True	0.9620548	0.03794517	Diffuse Large B-Cell Lymphoma	Lymphoma
MUV	MUV/NIO_MUV_111/1/patches/NIO_MUV_111-1-4000_3000_600_300.tif	NIO_MUV_111	1	lymphoma	0	0	True Positive	True	0.8382874	0.16171262	Diffuse Large B-Cell Lymphoma	Lymphoma
MUV	MUV/NIO_MUV_111/1/patches/NIO_MUV_111-1-4000_3000_300_600.tif	NIO_MUV_111	1	lymphoma	0	0	True Positive	True	0.74431884	0.2556812	Diffuse Large B-Cell Lymphoma	Lymphoma
MUV	MUV/NIO_MUV_111/1/patches/NIO_MUV_111-1-4000_3000_300_300.tif	NIO_MUV_111	1	lymphoma	0	0	True Positive	True	0.58630776	0.41369227	Diffuse Large B-Cell Lymphoma	Lymphoma
MUV	MUV/NIO_MUV_111/1/patches/NIO_MUV_111-1-4000_3000_300_0.tif	NIO_MUV_111	1	lymphoma	0	0	True Positive	True	0.6067505	0.39324948	Diffuse Large B-Cell Lymphoma	Lymphoma
MUV	MUV/NIO_MUV_111/1/patches/NIO_MUV_111-1-2000_2000_0_0.tif	NIO_MUV_111	1	lymphoma	0	0	True Positive	True	0.81676006	0.18323994	Diffuse Large B-Cell Lymphoma	Lymphoma
MUV	MUV/NIO_MUV_111/1/patches/NIO_MUV_111-1-2000_1000_600_600.tif	NIO_MUV_111	1	lymphoma	0	0	True Positive	True	0.766813	0.233187	Diffuse Large B-Cell Lymphoma	Lymphoma
MUV	MUV/NIO_MUV_111/1/patches/NIO_MUV_111-1-2000_1000_600_300.tif	NIO_MUV_111	1	lymphoma	0	0	True Positive	True	0.8839779	0.116022155	Diffuse Large B-Cell Lymphoma	Lymphoma
MUV	MUV/NIO_MUV_111/1/patches/NIO_MUV_111-1-2000_1000_600_0.tif	NIO_MUV_111	1	lymphoma	0	0	True Positive	True	0.826112	0.17388804	Diffuse Large B-Cell Lymphoma	Lymphoma
MUV	MUV/NIO_MUV_111/1/patches/NIO_MUV_111-1-2000_1000_300_600.tif	NIO_MUV_111	1	lymphoma	0	0	True Positive	True	0.9141298	0.085870214	Diffuse Large B-Cell Lymphoma	Lymphoma
MUV	MUV/NIO_MUV_111/1/patches/NIO_MUV_111-1-2000_1000_300_300.tif	NIO_MUV_111	1	lymphoma	0	0	True Positive	True	0.80722237	0.19277766	Diffuse Large B-Cell Lymphoma	Lymphoma
MUV	MUV/NIO_MUV_111/1/patches/NIO_MUV_111-1-2000_1000_300_0.tif	NIO_MUV_111	1	lymphoma	0	0	True Positive	True	0.91918516	0.080814846	Diffuse Large B-Cell Lymphoma	Lymphoma
MUV	MUV/NIO_MUV_111/1/patches/NIO_MUV_111-1-2000_2000_0_300.tif	NIO_MUV_111	1	lymphoma	0	0	True Positive	True	0.711834	0.28816602	Diffuse Large B-Cell Lymphoma	Lymphoma
MUV	MUV/NIO_MUV_111/1/patches/NIO_MUV_111-1-2000_1000_0_600.tif	NIO_MUV_111	1	lymphoma	0	0	True Positive	True	0.6869229	0.31307712	Diffuse Large B-Cell Lymphoma	Lymphoma
MUV	MUV/NIO_MUV_111/1/patches/NIO_MUV_111-1-2000_1000_0_0.tif	NIO_MUV_111	1	lymphoma	0	0	True Positive	True	0.993975	0.0060250037	Diffuse Large B-Cell Lymphoma	Lymphoma
MUV	MUV/NIO_MUV_111/1/patches/NIO_MUV_111-1-2000_0_600_600.tif	NIO_MUV_111	1	lymphoma	0	0	True Positive	True	0.6181281	0.38187185	Diffuse Large B-Cell Lymphoma	Lymphoma
MUV	MUV/NIO_MUV_111/1/patches/NIO_MUV_111-1-2000_0_600_300.tif	NIO_MUV_111	1	lymphoma	0	0	True Positive	True	0.93375176	0.066248246	Diffuse Large B-Cell Lymphoma	Lymphoma
MUV	MUV/NIO_MUV_111/1/patches/NIO_MUV_111-1-2000_0_600_0.tif	NIO_MUV_111	1	lymphoma	0	0	True Positive	True	0.63631403	0.36368594	Diffuse Large B-Cell Lymphoma	Lymphoma
MUV	MUV/NIO_MUV_111/1/patches/NIO_MUV_111-1-2000_0_300_600.tif	NIO_MUV_111	1	lymphoma	0	0	True Positive	True	0.8692291	0.13077095	Diffuse Large B-Cell Lymphoma	Lymphoma
MUV	MUV/NIO_MUV_111/1/patches/NIO_MUV_111-1-2000_0_300_300.tif	NIO_MUV_111	1	lymphoma	0	0	True Positive	True	0.91357887	0.0864212	Diffuse Large B-Cell Lymphoma	Lymphoma
MUV	MUV/NIO_MUV_111/1/patches/NIO_MUV_111-1-2000_0_300_0.tif	NIO_MUV_111	1	lymphoma	0	0	True Positive	True	0.9919193	0.008080644	Diffuse Large B-Cell Lymphoma	Lymphoma
MUV	MUV/NIO_MUV_111/1/patches/NIO_MUV_111-1-2000_1000_0_300.tif	NIO_MUV_111	1	lymphoma	0	0	True Positive	True	0.83561766	0.16438231	Diffuse Large B-Cell Lymphoma	Lymphoma
MUV	MUV/NIO_MUV_111/1/patches/NIO_MUV_111-1-2000_0_0_600.tif	NIO_MUV_111	1	lymphoma	0	0	True Positive	True	0.9283472	0.07165287	Diffuse Large B-Cell Lymphoma	Lymphoma
MUV	MUV/NIO_MUV_111/1/patches/NIO_MUV_111-1-2000_2000_300_0.tif	NIO_MUV_111	1	lymphoma	0	0	True Positive	True	0.8706588	0.12934119	Diffuse Large B-Cell Lymphoma	Lymphoma
MUV	MUV/NIO_MUV_111/1/patches/NIO_MUV_111-1-2000_4000_300_600.tif	NIO_MUV_111	1	lymphoma	0	0	True Positive	True	0.97280926	0.027190704	Diffuse Large B-Cell Lymphoma	Lymphoma
MUV	MUV/NIO_MUV_111/1/patches/NIO_MUV_111-1-1000_3000_0_0.tif	NIO_MUV_111	1	lymphoma	0	0	True Positive	True	0.8273941	0.17260589	Diffuse Large B-Cell Lymphoma	Lymphoma
MUV	MUV/NIO_MUV_111/1/patches/NIO_MUV_111-1-1000_2000_0_300.tif	NIO_MUV_111	1	lymphoma	0	0	True Positive	True	0.8637799	0.13622008	Diffuse Large B-Cell Lymphoma	Lymphoma
MUV	MUV/NIO_MUV_111/1/patches/NIO_MUV_111-1-1000_1000_600_600.tif	NIO_MUV_111	1	lymphoma	0	0	True Positive	True	0.9913635	0.008636459	Diffuse Large B-Cell Lymphoma	Lymphoma
MUV	MUV/NIO_MUV_111/1/patches/NIO_MUV_111-1-2000_4000_600_300.tif	NIO_MUV_111	1	lymphoma	0	0	True Positive	True	0.769703	0.23029703	Diffuse Large B-Cell Lymphoma	Lymphoma
MUV	MUV/NIO_MUV_111/1/patches/NIO_MUV_111-1-2000_5000_0_0.tif	NIO_MUV_111	1	lymphoma	0	0	True Positive	True	0.8539654	0.14603455	Diffuse Large B-Cell Lymphoma	Lymphoma
MUV	MUV/NIO_MUV_111/1/patches/NIO_MUV_111-1-4000_0_0_600.tif	NIO_MUV_111	1	lymphoma	0	0	True Positive	True	0.7281741	0.27182588	Diffuse Large B-Cell Lymphoma	Lymphoma
MUV	MUV/NIO_MUV_111/1/patches/NIO_MUV_111-1-4000_0_0_300.tif	NIO_MUV_111	1	lymphoma	0	0	True Positive	True	0.5196164	0.48038352	Diffuse Large B-Cell Lymphoma	Lymphoma
MUV	MUV/NIO_MUV_111/1/patches/NIO_MUV_111-1-4000_0_0_0.tif	NIO_MUV_111	1	lymphoma	0	0	True Positive	True	0.54643303	0.45356697	Diffuse Large B-Cell Lymphoma	Lymphoma
MUV	MUV/NIO_MUV_111/1/patches/NIO_MUV_111-1-3000_5000_600_600.tif	NIO_MUV_111	1	lymphoma	0	0	True Positive	True	0.9271005	0.07289951	Diffuse Large B-Cell Lymphoma	Lymphoma
MUV	MUV/NIO_MUV_111/1/patches/NIO_MUV_111-1-3000_5000_600_300.tif	NIO_MUV_111	1	lymphoma	0	0	True Positive	True	0.967606	0.032394007	Diffuse Large B-Cell Lymphoma	Lymphoma
MUV	MUV/NIO_MUV_111/1/patches/NIO_MUV_111-1-3000_5000_300_300.tif	NIO_MUV_111	1	lymphoma	0	0	True Positive	True	0.7954022	0.20459777	Diffuse Large B-Cell Lymphoma	Lymphoma
MUV	MUV/NIO_MUV_111/1/patches/NIO_MUV_111-1-4000_0_300_300.tif	NIO_MUV_111	1	lymphoma	0	0	True Positive	True	0.6003082	0.39969182	Diffuse Large B-Cell Lymphoma	Lymphoma
MUV	MUV/NIO_MUV_111/1/patches/NIO_MUV_111-1-3000_5000_300_0.tif	NIO_MUV_111	1	lymphoma	0	0	True Positive	True	0.89282066	0.10717937	Diffuse Large B-Cell Lymphoma	Lymphoma
MUV	MUV/NIO_MUV_111/1/patches/NIO_MUV_111-1-3000_5000_0_0.tif	NIO_MUV_111	1	lymphoma	0	0	True Positive	True	0.671614	0.32838604	Diffuse Large B-Cell Lymphoma	Lymphoma
MUV	MUV/NIO_MUV_111/1/patches/NIO_MUV_111-1-3000_4000_600_300.tif	NIO_MUV_111	1	lymphoma	0	0	True Positive	True	0.94176483	0.058235228	Diffuse Large B-Cell Lymphoma	Lymphoma
MUV	MUV/NIO_MUV_111/1/patches/NIO_MUV_111-1-3000_4000_300_600.tif	NIO_MUV_111	1	lymphoma	0	0	True Positive	True	0.8839773	0.11602266	Diffuse Large B-Cell Lymphoma	Lymphoma
MUV	MUV/NIO_MUV_111/1/patches/NIO_MUV_111-1-3000_4000_300_300.tif	NIO_MUV_111	1	lymphoma	0	0	True Positive	True	0.930824	0.06917601	Diffuse Large B-Cell Lymphoma	Lymphoma
MUV	MUV/NIO_MUV_111/1/patches/NIO_MUV_111-1-3000_4000_300_0.tif	NIO_MUV_111	1	lymphoma	0	0	True Positive	True	0.9358704	0.06412957	Diffuse Large B-Cell Lymphoma	Lymphoma
MUV	MUV/NIO_MUV_111/1/patches/NIO_MUV_111-1-3000_4000_0_600.tif	NIO_MUV_111	1	lymphoma	0	0	True Positive	True	0.9780562	0.021943806	Diffuse Large B-Cell Lymphoma	Lymphoma
MUV	MUV/NIO_MUV_111/1/patches/NIO_MUV_111-1-3000_4000_0_300.tif	NIO_MUV_111	1	lymphoma	0	0	True Positive	True	0.8713152	0.12868482	Diffuse Large B-Cell Lymphoma	Lymphoma
MUV	MUV/NIO_MUV_111/1/patches/NIO_MUV_111-1-3000_5000_0_600.tif	NIO_MUV_111	1	lymphoma	0	0	True Positive	True	0.5950596	0.40494046	Diffuse Large B-Cell Lymphoma	Lymphoma
MUV	MUV/NIO_MUV_111/1/patches/NIO_MUV_111-1-5000_5000_600_300.tif	NIO_MUV_111	1	lymphoma	0	0	True Positive	True	0.54725325	0.45274675	Diffuse Large B-Cell Lymphoma	Lymphoma
MUV	MUV/NIO_MUV_111/1/patches/NIO_MUV_111-1-4000_0_300_600.tif	NIO_MUV_111	1	lymphoma	0	0	True Positive	True	0.9587963	0.041203607	Diffuse Large B-Cell Lymphoma	Lymphoma
MUV	MUV/NIO_MUV_111/1/patches/NIO_MUV_111-1-4000_0_600_300.tif	NIO_MUV_111	1	lymphoma	0	0	True Positive	True	0.8447542	0.1552458	Diffuse Large B-Cell Lymphoma	Lymphoma
MUV	MUV/NIO_MUV_111/1/patches/NIO_MUV_111-1-4000_3000_0_600.tif	NIO_MUV_111	1	lymphoma	0	0	True Positive	True	0.67063576	0.32936424	Diffuse Large B-Cell Lymphoma	Lymphoma
MUV	MUV/NIO_MUV_111/1/patches/NIO_MUV_111-1-4000_3000_0_300.tif	NIO_MUV_111	1	lymphoma	0	0	True Positive	True	0.90859747	0.09140249	Diffuse Large B-Cell Lymphoma	Lymphoma
MUV	MUV/NIO_MUV_111/1/patches/NIO_MUV_111-1-2000_4000_600_0.tif	NIO_MUV_111	1	lymphoma	0	0	True Positive	True	0.84381884	0.15618122	Diffuse Large B-Cell Lymphoma	Lymphoma
MUV	MUV/NIO_MUV_111/1/patches/NIO_MUV_111-1-1000_3000_300_300.tif	NIO_MUV_111	1	lymphoma	0	0	True Positive	True	0.9746882	0.025311852	Diffuse Large B-Cell Lymphoma	Lymphoma
MUV	MUV/NIO_MUV_111/1/patches/NIO_MUV_111-1-1000_3000_600_0.tif	NIO_MUV_111	1	lymphoma	0	0	True Positive	True	0.95241356	0.04758651	Diffuse Large B-Cell Lymphoma	Lymphoma
MUV	MUV/NIO_MUV_111/1/patches/NIO_MUV_111-1-1000_3000_600_300.tif	NIO_MUV_111	1	lymphoma	0	0	True Positive	True	0.82825893	0.1717411	Diffuse Large B-Cell Lymphoma	Lymphoma
MUV	MUV/NIO_MUV_111/1/patches/NIO_MUV_111-1-1000_1000_600_300.tif	NIO_MUV_111	1	lymphoma	0	0	True Positive	True	0.82651764	0.17348231	Diffuse Large B-Cell Lymphoma	Lymphoma
MUV	MUV/NIO_MUV_111/1/patches/NIO_MUV_111-1-1000_1000_600_0.tif	NIO_MUV_111	1	lymphoma	0	0	True Positive	True	0.89000636	0.10999367	Diffuse Large B-Cell Lymphoma	Lymphoma
MUV	MUV/NIO_MUV_111/1/patches/NIO_MUV_111-1-1000_1000_300_600.tif	NIO_MUV_111	1	lymphoma	0	0	True Positive	True	0.55665165	0.44334838	Diffuse Large B-Cell Lymphoma	Lymphoma
MUV	MUV/NIO_MUV_111/1/patches/NIO_MUV_111-1-1000_1000_300_0.tif	NIO_MUV_111	1	lymphoma	0	0	True Positive	True	0.86536413	0.13463585	Diffuse Large B-Cell Lymphoma	Lymphoma
MUV	MUV/NIO_MUV_111/1/patches/NIO_MUV_111-1-1000_1000_0_600.tif	NIO_MUV_111	1	lymphoma	0	0	True Positive	True	0.83524877	0.16475125	Diffuse Large B-Cell Lymphoma	Lymphoma
MUV	MUV/NIO_MUV_111/1/patches/NIO_MUV_111-1-1000_1000_0_300.tif	NIO_MUV_111	1	lymphoma	0	0	True Positive	True	0.93932813	0.060671885	Diffuse Large B-Cell Lymphoma	Lymphoma
MUV	MUV/NIO_MUV_111/1/patches/NIO_MUV_111-1-1000_2000_0_0.tif	NIO_MUV_111	1	lymphoma	0	0	True Positive	True	0.61326337	0.38673666	Diffuse Large B-Cell Lymphoma	Lymphoma
MUV	MUV/NIO_MUV_111/1/patches/NIO_MUV_111-1-1000_3000_0_300.tif	NIO_MUV_111	1	lymphoma	0	0	True Positive	True	0.9478726	0.0521274	Diffuse Large B-Cell Lymphoma	Lymphoma
MUV	MUV/NIO_MUV_111/1/patches/NIO_MUV_111-1-1000_3000_0_600.tif	NIO_MUV_111	1	lymphoma	0	0	True Positive	True	0.96548426	0.034515753	Diffuse Large B-Cell Lymphoma	Lymphoma
MUV	MUV/NIO_MUV_111/1/patches/NIO_MUV_111-1-1000_3000_300_0.tif	NIO_MUV_111	1	lymphoma	0	0	True Positive	True	0.724535	0.27546504	Diffuse Large B-Cell Lymphoma	Lymphoma
MUV	MUV/NIO_MUV_111/1/patches/NIO_MUV_111-1-1000_5000_600_300.tif	NIO_MUV_111	1	lymphoma	0	0	True Positive	True	0.7784509	0.22154911	Diffuse Large B-Cell Lymphoma	Lymphoma
MUV	MUV/NIO_MUV_111/1/patches/NIO_MUV_111-1-4000_2000_600_0.tif	NIO_MUV_111	1	lymphoma	0	0	True Positive	True	0.97994024	0.020059727	Diffuse Large B-Cell Lymphoma	Lymphoma
MUV	MUV/NIO_MUV_111/1/patches/NIO_MUV_111-1-1000_5000_600_0.tif	NIO_MUV_111	1	lymphoma	0	0	True Positive	True	0.87932414	0.12067582	Diffuse Large B-Cell Lymphoma	Lymphoma
MUV	MUV/NIO_MUV_111/1/patches/NIO_MUV_111-1-1000_5000_300_300.tif	NIO_MUV_111	1	lymphoma	0	0	True Positive	True	0.7328095	0.26719052	Diffuse Large B-Cell Lymphoma	Lymphoma
MUV	MUV/NIO_MUV_111/1/patches/NIO_MUV_111-1-1000_5000_0_600.tif	NIO_MUV_111	1	lymphoma	0	0	True Positive	True	0.58050996	0.41949004	Diffuse Large B-Cell Lymphoma	Lymphoma
MUV	MUV/NIO_MUV_111/1/patches/NIO_MUV_111-1-1000_5000_0_300.tif	NIO_MUV_111	1	lymphoma	0	0	True Positive	True	0.5645306	0.4354694	Diffuse Large B-Cell Lymphoma	Lymphoma
MUV	MUV/NIO_MUV_111/1/patches/NIO_MUV_111-1-1000_4000_600_600.tif	NIO_MUV_111	1	lymphoma	0	0	True Positive	True	0.8363169	0.16368309	Diffuse Large B-Cell Lymphoma	Lymphoma
MUV	MUV/NIO_MUV_111/1/patches/NIO_MUV_111-1-1000_4000_600_300.tif	NIO_MUV_111	1	lymphoma	0	0	True Positive	True	0.52057165	0.47942832	Diffuse Large B-Cell Lymphoma	Lymphoma
MUV	MUV/NIO_MUV_111/1/patches/NIO_MUV_111-1-1000_4000_600_0.tif	NIO_MUV_111	1	lymphoma	0	0	True Positive	True	0.77604586	0.22395411	Diffuse Large B-Cell Lymphoma	Lymphoma
MUV	MUV/NIO_MUV_111/1/patches/NIO_MUV_111-1-1000_4000_300_600.tif	NIO_MUV_111	1	lymphoma	0	0	True Positive	True	0.6693841	0.33061588	Diffuse Large B-Cell Lymphoma	Lymphoma
MUV	MUV/NIO_MUV_111/1/patches/NIO_MUV_111-1-1000_4000_300_0.tif	NIO_MUV_111	1	lymphoma	0	0	True Positive	True	0.96275824	0.03724177	Diffuse Large B-Cell Lymphoma	Lymphoma
MUV	MUV/NIO_MUV_111/1/patches/NIO_MUV_111-1-1000_4000_0_300.tif	NIO_MUV_111	1	lymphoma	0	0	True Positive	True	0.5446198	0.45538017	Diffuse Large B-Cell Lymphoma	Lymphoma
MUV	MUV/NIO_MUV_111/1/patches/NIO_MUV_111-1-1000_4000_0_0.tif	NIO_MUV_111	1	lymphoma	0	0	True Positive	True	0.8456197	0.15438034	Diffuse Large B-Cell Lymphoma	Lymphoma
MUV	MUV/NIO_MUV_111/1/patches/NIO_MUV_111-1-1000_3000_600_600.tif	NIO_MUV_111	1	lymphoma	0	0	True Positive	True	0.8429941	0.15700594	Diffuse Large B-Cell Lymphoma	Lymphoma
MUV	MUV/NIO_MUV_111/1/patches/NIO_MUV_111-1-1000_5000_300_600.tif	NIO_MUV_111	1	lymphoma	0	0	True Positive	True	0.8229503	0.17704973	Diffuse Large B-Cell Lymphoma	Lymphoma
MUV	MUV/NIO_MUV_111/1/patches/NIO_MUV_111-1-1000_0_600_600.tif	NIO_MUV_111	1	lymphoma	0	0	True Positive	True	0.859037	0.140963	Diffuse Large B-Cell Lymphoma	Lymphoma
MUV	MUV/NIO_MUV_111/1/patches/NIO_MUV_111-1-5000_5000_600_600.tif	NIO_MUV_111	1	lymphoma	0	0	True Positive	True	0.6975388	0.30246118	Diffuse Large B-Cell Lymphoma	Lymphoma
MUV	MUV/NIO_MUV_111/1/patches/NIO_MUV_111-1-0_5000_300_0.tif	NIO_MUV_111	1	lymphoma	0	1	False Negative	False	0.1973874	0.80261254	Diffuse Large B-Cell Lymphoma	Lymphoma
MUV	MUV/NIO_MUV_111/1/patches/NIO_MUV_111-1-0_4000_600_300.tif	NIO_MUV_111	1	lymphoma	0	1	False Negative	False	0.4864029	0.5135971	Diffuse Large B-Cell Lymphoma	Lymphoma
MUV	MUV/NIO_MUV_111/1/patches/NIO_MUV_111-1-0_4000_600_600.tif	NIO_MUV_111	1	lymphoma	0	1	False Negative	False	0.22045209	0.7795479	Diffuse Large B-Cell Lymphoma	Lymphoma
MUV	MUV/NIO_MUV_111/1/patches/NIO_MUV_111-1-0_5000_300_300.tif	NIO_MUV_111	1	lymphoma	0	1	False Negative	False	0.43728235	0.5627176	Diffuse Large B-Cell Lymphoma	Lymphoma
MUV	MUV/NIO_MUV_111/1/patches/NIO_MUV_111-1-0_5000_600_0.tif	NIO_MUV_111	1	lymphoma	0	1	False Negative	False	0.49824113	0.5017589	Diffuse Large B-Cell Lymphoma	Lymphoma
MUV	MUV/NIO_MUV_111/1/patches/NIO_MUV_111-1-0_5000_600_300.tif	NIO_MUV_111	1	lymphoma	0	1	False Negative	False	0.3088677	0.6911323	Diffuse Large B-Cell Lymphoma	Lymphoma
MUV	MUV/NIO_MUV_111/1/patches/NIO_MUV_111-1-5000_0_300_0.tif	NIO_MUV_111	1	lymphoma	0	1	False Negative	False	0.18632427	0.81367576	Diffuse Large B-Cell Lymphoma	Lymphoma
MUV	MUV/NIO_MUV_111/1/patches/NIO_MUV_111-1-5000_0_300_300.tif	NIO_MUV_111	1	lymphoma	0	1	False Negative	False	0.34314045	0.6568596	Diffuse Large B-Cell Lymphoma	Lymphoma
MUV	MUV/NIO_MUV_111/1/patches/NIO_MUV_111-1-5000_0_600_300.tif	NIO_MUV_111	1	lymphoma	0	1	False Negative	False	0.41630575	0.5836942	Diffuse Large B-Cell Lymphoma	Lymphoma
MUV	MUV/NIO_MUV_111/1/patches/NIO_MUV_111-1-5000_1000_0_0.tif	NIO_MUV_111	1	lymphoma	0	1	False Negative	False	0.24755625	0.7524438	Diffuse Large B-Cell Lymphoma	Lymphoma
MUV	MUV/NIO_MUV_111/1/patches/NIO_MUV_111-1-5000_1000_600_600.tif	NIO_MUV_111	1	lymphoma	0	1	False Negative	False	0.39712504	0.60287493	Diffuse Large B-Cell Lymphoma	Lymphoma
MUV	MUV/NIO_MUV_111/1/patches/NIO_MUV_111-1-5000_3000_0_0.tif	NIO_MUV_111	1	lymphoma	0	1	False Negative	False	0.30017292	0.6998271	Diffuse Large B-Cell Lymphoma	Lymphoma
MUV	MUV/NIO_MUV_111/1/patches/NIO_MUV_111-1-5000_3000_300_0.tif	NIO_MUV_111	1	lymphoma	0	1	False Negative	False	0.49412653	0.5058735	Diffuse Large B-Cell Lymphoma	Lymphoma
MUV	MUV/NIO_MUV_111/1/patches/NIO_MUV_111-1-5000_1000_600_300.tif	NIO_MUV_111	1	lymphoma	0	1	False Negative	False	0.45438454	0.54561543	Diffuse Large B-Cell Lymphoma	Lymphoma
MUV	MUV/NIO_MUV_111/1/patches/NIO_MUV_111-1-4000_5000_0_600.tif	NIO_MUV_111	1	lymphoma	0	1	False Negative	False	0.42993975	0.57006025	Diffuse Large B-Cell Lymphoma	Lymphoma
MUV	MUV/NIO_MUV_111/1/patches/NIO_MUV_111-1-4000_5000_300_0.tif	NIO_MUV_111	1	lymphoma	0	1	False Negative	False	0.30469668	0.6953033	Diffuse Large B-Cell Lymphoma	Lymphoma
MUV	MUV/NIO_MUV_111/1/patches/NIO_MUV_111-1-5000_3000_600_0.tif	NIO_MUV_111	1	lymphoma	0	1	False Negative	False	0.36376393	0.636236	Diffuse Large B-Cell Lymphoma	Lymphoma
MUV	MUV/NIO_MUV_111/1/patches/NIO_MUV_111-1-5000_3000_600_300.tif	NIO_MUV_111	1	lymphoma	0	1	False Negative	False	0.30511847	0.69488156	Diffuse Large B-Cell Lymphoma	Lymphoma
MUV	MUV/NIO_MUV_111/1/patches/NIO_MUV_111-1-5000_4000_600_300.tif	NIO_MUV_111	1	lymphoma	0	1	False Negative	False	0.40789333	0.5921067	Diffuse Large B-Cell Lymphoma	Lymphoma
MUV	MUV/NIO_MUV_111/1/patches/NIO_MUV_111-1-5000_5000_300_0.tif	NIO_MUV_111	1	lymphoma	0	1	False Negative	False	0.22643363	0.77356637	Diffuse Large B-Cell Lymphoma	Lymphoma
MUV	MUV/NIO_MUV_111/1/patches/NIO_MUV_111-1-5000_5000_300_300.tif	NIO_MUV_111	1	lymphoma	0	1	False Negative	False	0.42781684	0.5721832	Diffuse Large B-Cell Lymphoma	Lymphoma
MUV	MUV/NIO_MUV_111/1/patches/NIO_MUV_111-1-1000_0_300_600.tif	NIO_MUV_111	1	lymphoma	0	0	True Positive	True	0.79872775	0.20127223	Diffuse Large B-Cell Lymphoma	Lymphoma
MUV	MUV/NIO_MUV_111/1/patches/NIO_MUV_111-1-0_0_300_600.tif	NIO_MUV_111	1	lymphoma	0	0	True Positive	True	0.977384	0.022616064	Diffuse Large B-Cell Lymphoma	Lymphoma
MUV	MUV/NIO_MUV_111/1/patches/NIO_MUV_111-1-0_0_600_0.tif	NIO_MUV_111	1	lymphoma	0	0	True Positive	True	0.9984654	0.0015346184	Diffuse Large B-Cell Lymphoma	Lymphoma
MUV	MUV/NIO_MUV_111/1/patches/NIO_MUV_111-1-1000_1000_300_300.tif	NIO_MUV_111	1	lymphoma	0	1	False Negative	False	0.45683903	0.54316103	Diffuse Large B-Cell Lymphoma	Lymphoma
MUV	MUV/NIO_MUV_111/1/patches/NIO_MUV_111-1-1000_4000_300_300.tif	NIO_MUV_111	1	lymphoma	0	1	False Negative	False	0.17384572	0.8261543	Diffuse Large B-Cell Lymphoma	Lymphoma
MUV	MUV/NIO_MUV_111/1/patches/NIO_MUV_111-1-1000_5000_300_0.tif	NIO_MUV_111	1	lymphoma	0	1	False Negative	False	0.1711424	0.82885766	Diffuse Large B-Cell Lymphoma	Lymphoma
MUV	MUV/NIO_MUV_111/1/patches/NIO_MUV_111-1-1000_5000_0_0.tif	NIO_MUV_111	1	lymphoma	0	1	False Negative	False	0.3292664	0.67073363	Diffuse Large B-Cell Lymphoma	Lymphoma
MUV	MUV/NIO_MUV_111/1/patches/NIO_MUV_111-1-1000_1000_0_0.tif	NIO_MUV_111	1	lymphoma	0	0	True Positive	True	0.9185912	0.081408784	Diffuse Large B-Cell Lymphoma	Lymphoma
MUV	MUV/NIO_MUV_111/1/patches/NIO_MUV_111-1-1000_0_600_0.tif	NIO_MUV_111	1	lymphoma	0	0	True Positive	True	0.9436391	0.056360886	Diffuse Large B-Cell Lymphoma	Lymphoma
MUV	MUV/NIO_MUV_111/1/patches/NIO_MUV_111-1-3000_2000_300_300.tif	NIO_MUV_111	1	lymphoma	0	1	False Negative	False	0.47447369	0.52552634	Diffuse Large B-Cell Lymphoma	Lymphoma
MUV	MUV/NIO_MUV_111/1/patches/NIO_MUV_111-1-3000_3000_0_0.tif	NIO_MUV_111	1	lymphoma	0	1	False Negative	False	0.4507641	0.54923594	Diffuse Large B-Cell Lymphoma	Lymphoma
MUV	MUV/NIO_MUV_111/1/patches/NIO_MUV_111-1-3000_2000_300_0.tif	NIO_MUV_111	1	lymphoma	0	1	False Negative	False	0.37071884	0.62928116	Diffuse Large B-Cell Lymphoma	Lymphoma
MUV	MUV/NIO_MUV_111/1/patches/NIO_MUV_111-1-3000_4000_600_0.tif	NIO_MUV_111	1	lymphoma	0	1	False Negative	False	0.34052733	0.6594727	Diffuse Large B-Cell Lymphoma	Lymphoma
MUV	MUV/NIO_MUV_111/1/patches/NIO_MUV_111-1-3000_4000_600_600.tif	NIO_MUV_111	1	lymphoma	0	1	False Negative	False	0.4768517	0.5231483	Diffuse Large B-Cell Lymphoma	Lymphoma
MUV	MUV/NIO_MUV_111/1/patches/NIO_MUV_111-1-3000_5000_0_300.tif	NIO_MUV_111	1	lymphoma	0	1	False Negative	False	0.3383853	0.6616147	Diffuse Large B-Cell Lymphoma	Lymphoma
MUV	MUV/NIO_MUV_111/1/patches/NIO_MUV_111-1-3000_5000_600_0.tif	NIO_MUV_111	1	lymphoma	0	1	False Negative	False	0.30182576	0.69817424	Diffuse Large B-Cell Lymphoma	Lymphoma
MUV	MUV/NIO_MUV_111/1/patches/NIO_MUV_111-1-2000_2000_300_600.tif	NIO_MUV_111	1	lymphoma	0	1	False Negative	False	0.40521067	0.5947893	Diffuse Large B-Cell Lymphoma	Lymphoma
MUV	MUV/NIO_MUV_111/1/patches/NIO_MUV_111-1-2000_3000_600_0.tif	NIO_MUV_111	1	lymphoma	0	1	False Negative	False	0.30409715	0.6959029	Diffuse Large B-Cell Lymphoma	Lymphoma
MUV	MUV/NIO_MUV_111/1/patches/NIO_MUV_111-1-0_0_600_300.tif	NIO_MUV_111	1	lymphoma	0	0	True Positive	True	0.9573913	0.042608712	Diffuse Large B-Cell Lymphoma	Lymphoma
MUV	MUV/NIO_MUV_111/1/patches/NIO_MUV_111-1-3000_1000_0_0.tif	NIO_MUV_111	1	lymphoma	0	1	False Negative	False	0.38252944	0.61747056	Diffuse Large B-Cell Lymphoma	Lymphoma
MUV	MUV/NIO_MUV_111/1/patches/NIO_MUV_111-1-4000_2000_600_600.tif	NIO_MUV_111	1	lymphoma	0	1	False Negative	False	0.22571152	0.7742885	Diffuse Large B-Cell Lymphoma	Lymphoma
MUV	MUV/NIO_MUV_111/1/patches/NIO_MUV_111-1-4000_3000_600_0.tif	NIO_MUV_111	1	lymphoma	0	1	False Negative	False	0.46578532	0.5342146	Diffuse Large B-Cell Lymphoma	Lymphoma
MUV	MUV/NIO_MUV_111/1/patches/NIO_MUV_111-1-4000_3000_0_0.tif	NIO_MUV_111	1	lymphoma	0	1	False Negative	False	0.13412416	0.86587584	Diffuse Large B-Cell Lymphoma	Lymphoma
MUV	MUV/NIO_MUV_111/1/patches/NIO_MUV_111-1-4000_2000_0_300.tif	NIO_MUV_111	1	lymphoma	0	1	False Negative	False	0.23531674	0.7646833	Diffuse Large B-Cell Lymphoma	Lymphoma
MUV	MUV/NIO_MUV_111/1/patches/NIO_MUV_111-1-4000_0_600_600.tif	NIO_MUV_111	1	lymphoma	0	1	False Negative	False	0.47375217	0.5262478	Diffuse Large B-Cell Lymphoma	Lymphoma
MUV	MUV/NIO_MUV_111/1/patches/NIO_MUV_111-1-4000_1000_0_0.tif	NIO_MUV_111	1	lymphoma	0	1	False Negative	False	0.24278553	0.7572144	Diffuse Large B-Cell Lymphoma	Lymphoma
MUV	MUV/NIO_MUV_111/1/patches/NIO_MUV_111-1-4000_1000_300_0.tif	NIO_MUV_111	1	lymphoma	0	1	False Negative	False	0.32912168	0.6708783	Diffuse Large B-Cell Lymphoma	Lymphoma
MUV	MUV/NIO_MUV_111/1/patches/NIO_MUV_111-1-2000_2000_0_600.tif	NIO_MUV_111	1	lymphoma	0	1	False Negative	False	0.48184094	0.51815903	Diffuse Large B-Cell Lymphoma	Lymphoma
MUV	MUV/NIO_MUV_111/1/patches/NIO_MUV_111-1-0_1000_300_300.tif	NIO_MUV_111	1	lymphoma	0	1	False Negative	False	0.18088326	0.8191167	Diffuse Large B-Cell Lymphoma	Lymphoma
MUV	MUV/NIO_MUV_111/1/patches/NIO_MUV_111-1-1000_3000_300_600.tif	NIO_MUV_111	1	lymphoma	0	1	False Negative	False	0.32410404	0.6758959	Diffuse Large B-Cell Lymphoma	Lymphoma
MUV	MUV/NIO_MUV_111/1/patches/NIO_MUV_111-1-1000_4000_0_600.tif	NIO_MUV_111	1	lymphoma	0	1	False Negative	False	0.26513243	0.7348676	Diffuse Large B-Cell Lymphoma	Lymphoma
MUV	MUV/NIO_MUV_111/1/patches/NIO_MUV_111-1-4000_0_300_0.tif	NIO_MUV_111	1	lymphoma	0	1	False Negative	False	0.445039	0.554961	Diffuse Large B-Cell Lymphoma	Lymphoma
MUV	MUV/NIO_MUV_111/1/patches/NIO_MUV_111-1-0_0_600_600.tif	NIO_MUV_111	1	lymphoma	0	0	True Positive	True	0.9792285	0.02077152	Diffuse Large B-Cell Lymphoma	Lymphoma
MUV	MUV/NIO_MUV_111/1/patches/NIO_MUV_111-1-5000_1000_600_0.tif	NIO_MUV_111	1	lymphoma	0	1	False Negative	False	0.48990777	0.51009226	Diffuse Large B-Cell Lymphoma	Lymphoma
MUV	MUV/NIO_MUV_111/1/patches/NIO_MUV_111-1-0_1000_0_300.tif	NIO_MUV_111	1	lymphoma	0	0	True Positive	True	0.9173366	0.082663454	Diffuse Large B-Cell Lymphoma	Lymphoma
MUV	MUV/NIO_MUV_111/1/patches/NIO_MUV_111-1-0_1000_300_0.tif	NIO_MUV_111	1	lymphoma	0	0	True Positive	True	0.9916524	0.008347532	Diffuse Large B-Cell Lymphoma	Lymphoma
MUV	MUV/NIO_MUV_111/1/patches/NIO_MUV_111-1-0_2000_300_300.tif	NIO_MUV_111	1	lymphoma	0	0	True Positive	True	0.6162399	0.38376012	Diffuse Large B-Cell Lymphoma	Lymphoma
MUV	MUV/NIO_MUV_111/1/patches/NIO_MUV_111-1-0_1000_0_0.tif	NIO_MUV_111	1	lymphoma	0	0	True Positive	True	0.5513314	0.4486686	Diffuse Large B-Cell Lymphoma	Lymphoma
MUV	MUV/NIO_MUV_111/1/patches/NIO_MUV_111-1-0_1000_600_300.tif	NIO_MUV_111	1	lymphoma	0	0	True Positive	True	0.9710815	0.028918512	Diffuse Large B-Cell Lymphoma	Lymphoma
MUV	MUV/NIO_MUV_111/1/patches/NIO_MUV_111-1-0_1000_600_600.tif	NIO_MUV_111	1	lymphoma	0	0	True Positive	True	0.9418953	0.058104705	Diffuse Large B-Cell Lymphoma	Lymphoma
MUV	MUV/NIO_MUV_111/1/patches/NIO_MUV_111-1-0_2000_0_0.tif	NIO_MUV_111	1	lymphoma	0	0	True Positive	True	0.83859646	0.16140349	Diffuse Large B-Cell Lymphoma	Lymphoma
MUV	MUV/NIO_MUV_111/1/patches/NIO_MUV_111-1-0_2000_0_300.tif	NIO_MUV_111	1	lymphoma	0	0	True Positive	True	0.8418377	0.15816233	Diffuse Large B-Cell Lymphoma	Lymphoma
MUV	MUV/NIO_MUV_111/1/patches/NIO_MUV_111-1-0_2000_0_600.tif	NIO_MUV_111	1	lymphoma	0	0	True Positive	True	0.72275454	0.27724543	Diffuse Large B-Cell Lymphoma	Lymphoma
MUV	MUV/NIO_MUV_111/1/patches/NIO_MUV_111-1-0_3000_600_300.tif	NIO_MUV_111	1	lymphoma	0	0	True Positive	True	0.9650613	0.034938745	Diffuse Large B-Cell Lymphoma	Lymphoma
MUV	MUV/NIO_MUV_111/1/patches/NIO_MUV_111-1-0_2000_300_0.tif	NIO_MUV_111	1	lymphoma	0	0	True Positive	True	0.9767625	0.023237541	Diffuse Large B-Cell Lymphoma	Lymphoma
MUV	MUV/NIO_MUV_111/1/patches/NIO_MUV_111-1-0_3000_600_0.tif	NIO_MUV_111	1	lymphoma	0	0	True Positive	True	0.9962857	0.0037142849	Diffuse Large B-Cell Lymphoma	Lymphoma
MUV	MUV/NIO_MUV_111/1/patches/NIO_MUV_111-1-0_2000_600_300.tif	NIO_MUV_111	1	lymphoma	0	0	True Positive	True	0.9402708	0.059729207	Diffuse Large B-Cell Lymphoma	Lymphoma
MUV	MUV/NIO_MUV_111/1/patches/NIO_MUV_111-1-0_2000_600_600.tif	NIO_MUV_111	1	lymphoma	0	0	True Positive	True	0.9933595	0.0066405525	Diffuse Large B-Cell Lymphoma	Lymphoma
MUV	MUV/NIO_MUV_111/1/patches/NIO_MUV_111-1-0_3000_0_0.tif	NIO_MUV_111	1	lymphoma	0	0	True Positive	True	0.93984574	0.06015428	Diffuse Large B-Cell Lymphoma	Lymphoma
MUV	MUV/NIO_MUV_111/1/patches/NIO_MUV_111-1-0_3000_0_600.tif	NIO_MUV_111	1	lymphoma	0	0	True Positive	True	0.9164599	0.08354009	Diffuse Large B-Cell Lymphoma	Lymphoma
MUV	MUV/NIO_MUV_111/1/patches/NIO_MUV_111-1-0_3000_300_0.tif	NIO_MUV_111	1	lymphoma	0	0	True Positive	True	0.9514291	0.048570905	Diffuse Large B-Cell Lymphoma	Lymphoma
MUV	MUV/NIO_MUV_111/1/patches/NIO_MUV_111-1-0_3000_300_300.tif	NIO_MUV_111	1	lymphoma	0	0	True Positive	True	0.9047187	0.09528124	Diffuse Large B-Cell Lymphoma	Lymphoma
MUV	MUV/NIO_MUV_111/1/patches/NIO_MUV_111-1-0_3000_300_600.tif	NIO_MUV_111	1	lymphoma	0	0	True Positive	True	0.9437102	0.056289796	Diffuse Large B-Cell Lymphoma	Lymphoma
MUV	MUV/NIO_MUV_111/1/patches/NIO_MUV_111-1-0_2000_300_600.tif	NIO_MUV_111	1	lymphoma	0	0	True Positive	True	0.71210337	0.28789663	Diffuse Large B-Cell Lymphoma	Lymphoma
MUV	MUV/NIO_MUV_111/1/patches/NIO_MUV_111-1-0_4000_0_0.tif	NIO_MUV_111	1	lymphoma	0	0	True Positive	True	0.7028095	0.29719052	Diffuse Large B-Cell Lymphoma	Lymphoma
MUV	MUV/NIO_MUV_111/1/patches/NIO_MUV_111-1-0_1000_600_0.tif	NIO_MUV_111	1	lymphoma	0	0	True Positive	True	0.97492164	0.025078313	Diffuse Large B-Cell Lymphoma	Lymphoma
MUV	MUV/NIO_MUV_111/1/patches/NIO_MUV_111-1-0_4000_300_0.tif	NIO_MUV_111	1	lymphoma	0	0	True Positive	True	0.851151	0.14884904	Diffuse Large B-Cell Lymphoma	Lymphoma
MUV	MUV/NIO_MUV_111/1/patches/NIO_MUV_111-1-1000_0_300_0.tif	NIO_MUV_111	1	lymphoma	0	0	True Positive	True	0.80244374	0.19755627	Diffuse Large B-Cell Lymphoma	Lymphoma
MUV	MUV/NIO_MUV_111/1/patches/NIO_MUV_111-1-1000_0_0_0.tif	NIO_MUV_111	1	lymphoma	0	0	True Positive	True	0.9870384	0.012961622	Diffuse Large B-Cell Lymphoma	Lymphoma
MUV	MUV/NIO_MUV_111/1/patches/NIO_MUV_111-1-0_5000_600_600.tif	NIO_MUV_111	1	lymphoma	0	0	True Positive	True	0.9592823	0.040717658	Diffuse Large B-Cell Lymphoma	Lymphoma
MUV	MUV/NIO_MUV_111/1/patches/NIO_MUV_111-1-0_5000_300_600.tif	NIO_MUV_111	1	lymphoma	0	0	True Positive	True	0.95713896	0.042860996	Diffuse Large B-Cell Lymphoma	Lymphoma
MUV	MUV/NIO_MUV_111/1/patches/NIO_MUV_111-1-0_3000_600_600.tif	NIO_MUV_111	1	lymphoma	0	0	True Positive	True	0.52728707	0.47271293	Diffuse Large B-Cell Lymphoma	Lymphoma
MUV	MUV/NIO_MUV_111/1/patches/NIO_MUV_111-1-0_5000_0_600.tif	NIO_MUV_111	1	lymphoma	0	0	True Positive	True	0.71465355	0.28534645	Diffuse Large B-Cell Lymphoma	Lymphoma
MUV	MUV/NIO_MUV_111/1/patches/NIO_MUV_111-1-0_5000_0_0.tif	NIO_MUV_111	1	lymphoma	0	0	True Positive	True	0.83244085	0.16755916	Diffuse Large B-Cell Lymphoma	Lymphoma
MUV	MUV/NIO_MUV_111/1/patches/NIO_MUV_111-1-1000_0_0_600.tif	NIO_MUV_111	1	lymphoma	0	0	True Positive	True	0.91849977	0.08150026	Diffuse Large B-Cell Lymphoma	Lymphoma
MUV	MUV/NIO_MUV_111/1/patches/NIO_MUV_111-1-0_4000_600_0.tif	NIO_MUV_111	1	lymphoma	0	0	True Positive	True	0.69712836	0.3028716	Diffuse Large B-Cell Lymphoma	Lymphoma
MUV	MUV/NIO_MUV_111/1/patches/NIO_MUV_111-1-0_4000_300_300.tif	NIO_MUV_111	1	lymphoma	0	0	True Positive	True	0.7465887	0.25341132	Diffuse Large B-Cell Lymphoma	Lymphoma
MUV	MUV/NIO_MUV_111/1/patches/NIO_MUV_111-1-1000_0_300_300.tif	NIO_MUV_111	1	lymphoma	0	0	True Positive	True	0.5849302	0.41506985	Diffuse Large B-Cell Lymphoma	Lymphoma
MUV	MUV/NIO_MUV_111/1/patches/NIO_MUV_111-1-0_4000_0_600.tif	NIO_MUV_111	1	lymphoma	0	0	True Positive	True	0.88942176	0.110578276	Diffuse Large B-Cell Lymphoma	Lymphoma
MUV	MUV/NIO_MUV_111/1/patches/NIO_MUV_111-1-0_4000_0_300.tif	NIO_MUV_111	1	lymphoma	0	0	True Positive	True	0.79748183	0.20251817	Diffuse Large B-Cell Lymphoma	Lymphoma
MUV	MUV/NIO_MUV_111/1/patches/NIO_MUV_111-1-0_5000_0_300.tif	NIO_MUV_111	1	lymphoma	0	0	True Positive	True	0.6564458	0.34355423	Diffuse Large B-Cell Lymphoma	Lymphoma
MUV	MUV/NIO_MUV_111/1/patches/NIO_MUV_111-1-0_1000_0_600.tif	NIO_MUV_111	1	lymphoma	0	0	True Positive	True	0.90018696	0.09981308	Diffuse Large B-Cell Lymphoma	Lymphoma
MUV	MUV/NIO_MUV_111/1/patches/NIO_MUV_111-1-0_4000_300_600.tif	NIO_MUV_111	1	lymphoma	0	0	True Positive	True	0.5321101	0.46788988	Diffuse Large B-Cell Lymphoma	Lymphoma
MUV	MUV/NIO_MUV_111/1/patches/NIO_MUV_111-1-1000_0_0_300.tif	NIO_MUV_111	1	lymphoma	0	0	True Positive	True	0.76382035	0.23617966	Diffuse Large B-Cell Lymphoma	Lymphoma
MUV	MUV/NIO_MUV_116/1/patches/NIO_MUV_116-1-5000_5000_600_0.tif	NIO_MUV_116	1	lymphoma	0	0	True Positive	True	0.9238475	0.07615254	Diffuse Large B-Cell Lymphoma	Lymphoma
MUV	MUV/NIO_MUV_116/1/patches/NIO_MUV_116-1-5000_5000_600_300.tif	NIO_MUV_116	1	lymphoma	0	0	True Positive	True	0.8914268	0.108573206	Diffuse Large B-Cell Lymphoma	Lymphoma
MUV	MUV/NIO_MUV_116/1/patches/NIO_MUV_116-1-5000_5000_600_600.tif	NIO_MUV_116	1	lymphoma	0	0	True Positive	True	0.77370036	0.22629964	Diffuse Large B-Cell Lymphoma	Lymphoma
MUV	MUV/NIO_MUV_116/1/patches/NIO_MUV_116-1-1000_2000_600_300.tif	NIO_MUV_116	1	lymphoma	0	0	True Positive	True	0.9692478	0.030752247	Diffuse Large B-Cell Lymphoma	Lymphoma
MUV	MUV/NIO_MUV_116/1/patches/NIO_MUV_116-1-1000_1000_600_300.tif	NIO_MUV_116	1	lymphoma	0	0	True Positive	True	0.9834321	0.016567862	Diffuse Large B-Cell Lymphoma	Lymphoma
MUV	MUV/NIO_MUV_116/1/patches/NIO_MUV_116-1-0_3000_600_0.tif	NIO_MUV_116	1	lymphoma	0	0	True Positive	True	0.8769939	0.123006105	Diffuse Large B-Cell Lymphoma	Lymphoma
MUV	MUV/NIO_MUV_116/1/patches/NIO_MUV_116-1-0_2000_600_600.tif	NIO_MUV_116	1	lymphoma	0	0	True Positive	True	0.9727155	0.027284486	Diffuse Large B-Cell Lymphoma	Lymphoma
MUV	MUV/NIO_MUV_116/1/patches/NIO_MUV_116-1-0_3000_0_0.tif	NIO_MUV_116	1	lymphoma	0	0	True Positive	True	0.8788395	0.1211605	Diffuse Large B-Cell Lymphoma	Lymphoma
MUV	MUV/NIO_MUV_116/1/patches/NIO_MUV_116-1-0_3000_0_300.tif	NIO_MUV_116	1	lymphoma	0	0	True Positive	True	0.9364773	0.063522644	Diffuse Large B-Cell Lymphoma	Lymphoma
MUV	MUV/NIO_MUV_116/1/patches/NIO_MUV_116-1-0_3000_0_600.tif	NIO_MUV_116	1	lymphoma	0	0	True Positive	True	0.9530811	0.046918914	Diffuse Large B-Cell Lymphoma	Lymphoma
MUV	MUV/NIO_MUV_116/1/patches/NIO_MUV_116-1-0_3000_300_0.tif	NIO_MUV_116	1	lymphoma	0	0	True Positive	True	0.92532367	0.07467632	Diffuse Large B-Cell Lymphoma	Lymphoma
MUV	MUV/NIO_MUV_116/1/patches/NIO_MUV_116-1-0_3000_300_300.tif	NIO_MUV_116	1	lymphoma	0	0	True Positive	True	0.95607525	0.043924734	Diffuse Large B-Cell Lymphoma	Lymphoma
MUV	MUV/NIO_MUV_116/1/patches/NIO_MUV_116-1-0_3000_300_600.tif	NIO_MUV_116	1	lymphoma	0	0	True Positive	True	0.95761406	0.04238598	Diffuse Large B-Cell Lymphoma	Lymphoma
MUV	MUV/NIO_MUV_116/1/patches/NIO_MUV_116-1-0_3000_600_300.tif	NIO_MUV_116	1	lymphoma	0	0	True Positive	True	0.9662478	0.033752225	Diffuse Large B-Cell Lymphoma	Lymphoma
MUV	MUV/NIO_MUV_116/1/patches/NIO_MUV_116-1-0_4000_600_300.tif	NIO_MUV_116	1	lymphoma	0	0	True Positive	True	0.7623081	0.23769186	Diffuse Large B-Cell Lymphoma	Lymphoma
MUV	MUV/NIO_MUV_116/1/patches/NIO_MUV_116-1-0_3000_600_600.tif	NIO_MUV_116	1	lymphoma	0	0	True Positive	True	0.9282647	0.07173535	Diffuse Large B-Cell Lymphoma	Lymphoma
MUV	MUV/NIO_MUV_116/1/patches/NIO_MUV_116-1-0_4000_0_0.tif	NIO_MUV_116	1	lymphoma	0	0	True Positive	True	0.8891748	0.11082519	Diffuse Large B-Cell Lymphoma	Lymphoma
MUV	MUV/NIO_MUV_116/1/patches/NIO_MUV_116-1-0_4000_0_300.tif	NIO_MUV_116	1	lymphoma	0	0	True Positive	True	0.9479043	0.052095704	Diffuse Large B-Cell Lymphoma	Lymphoma
MUV	MUV/NIO_MUV_116/1/patches/NIO_MUV_116-1-0_4000_0_600.tif	NIO_MUV_116	1	lymphoma	0	0	True Positive	True	0.9509855	0.0490145	Diffuse Large B-Cell Lymphoma	Lymphoma
MUV	MUV/NIO_MUV_116/1/patches/NIO_MUV_116-1-5000_5000_0_300.tif	NIO_MUV_116	1	lymphoma	0	0	True Positive	True	0.5322767	0.46772337	Diffuse Large B-Cell Lymphoma	Lymphoma
MUV	MUV/NIO_MUV_116/1/patches/NIO_MUV_116-1-5000_5000_0_600.tif	NIO_MUV_116	1	lymphoma	0	0	True Positive	True	0.63283545	0.36716455	Diffuse Large B-Cell Lymphoma	Lymphoma
MUV	MUV/NIO_MUV_116/1/patches/NIO_MUV_116-1-5000_5000_300_300.tif	NIO_MUV_116	1	lymphoma	0	0	True Positive	True	0.8750988	0.12490113	Diffuse Large B-Cell Lymphoma	Lymphoma
MUV	MUV/NIO_MUV_116/1/patches/NIO_MUV_116-1-5000_5000_300_600.tif	NIO_MUV_116	1	lymphoma	0	0	True Positive	True	0.9454415	0.054558516	Diffuse Large B-Cell Lymphoma	Lymphoma
MUV	MUV/NIO_MUV_116/1/patches/NIO_MUV_116-1-1000_4000_0_600.tif	NIO_MUV_116	1	lymphoma	0	0	True Positive	True	0.9323829	0.06761714	Diffuse Large B-Cell Lymphoma	Lymphoma
MUV	MUV/NIO_MUV_116/1/patches/NIO_MUV_116-1-1000_5000_600_300.tif	NIO_MUV_116	1	lymphoma	0	0	True Positive	True	0.97558326	0.024416756	Diffuse Large B-Cell Lymphoma	Lymphoma
MUV	MUV/NIO_MUV_116/1/patches/NIO_MUV_116-1-2000_0_300_0.tif	NIO_MUV_116	1	lymphoma	0	0	True Positive	True	0.8533528	0.14664727	Diffuse Large B-Cell Lymphoma	Lymphoma
MUV	MUV/NIO_MUV_116/1/patches/NIO_MUV_116-1-4000_4000_0_600.tif	NIO_MUV_116	1	lymphoma	0	0	True Positive	True	0.81024724	0.18975276	Diffuse Large B-Cell Lymphoma	Lymphoma
MUV	MUV/NIO_MUV_116/1/patches/NIO_MUV_116-1-1000_5000_300_600.tif	NIO_MUV_116	1	lymphoma	0	0	True Positive	True	0.780914	0.21908595	Diffuse Large B-Cell Lymphoma	Lymphoma
MUV	MUV/NIO_MUV_116/1/patches/NIO_MUV_116-1-1000_4000_300_0.tif	NIO_MUV_116	1	lymphoma	0	0	True Positive	True	0.57436746	0.42563254	Diffuse Large B-Cell Lymphoma	Lymphoma
MUV	MUV/NIO_MUV_116/1/patches/NIO_MUV_116-1-1000_5000_300_300.tif	NIO_MUV_116	1	lymphoma	0	0	True Positive	True	0.913633	0.086366974	Diffuse Large B-Cell Lymphoma	Lymphoma
MUV	MUV/NIO_MUV_116/1/patches/NIO_MUV_116-1-1000_5000_0_600.tif	NIO_MUV_116	1	lymphoma	0	0	True Positive	True	0.55675757	0.44324243	Diffuse Large B-Cell Lymphoma	Lymphoma
MUV	MUV/NIO_MUV_116/1/patches/NIO_MUV_116-1-1000_5000_0_300.tif	NIO_MUV_116	1	lymphoma	0	0	True Positive	True	0.95964706	0.040352933	Diffuse Large B-Cell Lymphoma	Lymphoma
MUV	MUV/NIO_MUV_116/1/patches/NIO_MUV_116-1-1000_5000_0_0.tif	NIO_MUV_116	1	lymphoma	0	0	True Positive	True	0.96133476	0.038665198	Diffuse Large B-Cell Lymphoma	Lymphoma
MUV	MUV/NIO_MUV_116/1/patches/NIO_MUV_116-1-1000_4000_600_600.tif	NIO_MUV_116	1	lymphoma	0	0	True Positive	True	0.99370354	0.0062963907	Diffuse Large B-Cell Lymphoma	Lymphoma
MUV	MUV/NIO_MUV_116/1/patches/NIO_MUV_116-1-1000_4000_600_300.tif	NIO_MUV_116	1	lymphoma	0	0	True Positive	True	0.9724311	0.02756885	Diffuse Large B-Cell Lymphoma	Lymphoma
MUV	MUV/NIO_MUV_116/1/patches/NIO_MUV_116-1-1000_4000_600_0.tif	NIO_MUV_116	1	lymphoma	0	0	True Positive	True	0.8542215	0.14577854	Diffuse Large B-Cell Lymphoma	Lymphoma
MUV	MUV/NIO_MUV_116/1/patches/NIO_MUV_116-1-1000_4000_300_300.tif	NIO_MUV_116	1	lymphoma	0	0	True Positive	True	0.93859184	0.061408196	Diffuse Large B-Cell Lymphoma	Lymphoma
MUV	MUV/NIO_MUV_116/1/patches/NIO_MUV_116-1-1000_4000_300_600.tif	NIO_MUV_116	1	lymphoma	0	0	True Positive	True	0.98748314	0.01251681	Diffuse Large B-Cell Lymphoma	Lymphoma
MUV	MUV/NIO_MUV_116/1/patches/NIO_MUV_116-1-1000_1000_300_600.tif	NIO_MUV_116	1	lymphoma	0	0	True Positive	True	0.6977945	0.3022055	Diffuse Large B-Cell Lymphoma	Lymphoma
MUV	MUV/NIO_MUV_116/1/patches/NIO_MUV_116-1-1000_1000_300_300.tif	NIO_MUV_116	1	lymphoma	0	0	True Positive	True	0.8713391	0.1286609	Diffuse Large B-Cell Lymphoma	Lymphoma
MUV	MUV/NIO_MUV_116/1/patches/NIO_MUV_116-1-1000_1000_300_0.tif	NIO_MUV_116	1	lymphoma	0	0	True Positive	True	0.8808458	0.11915416	Diffuse Large B-Cell Lymphoma	Lymphoma
MUV	MUV/NIO_MUV_116/1/patches/NIO_MUV_116-1-0_4000_600_0.tif	NIO_MUV_116	1	lymphoma	0	0	True Positive	True	0.95365936	0.04634068	Diffuse Large B-Cell Lymphoma	Lymphoma
MUV	MUV/NIO_MUV_116/1/patches/NIO_MUV_116-1-0_4000_300_300.tif	NIO_MUV_116	1	lymphoma	0	0	True Positive	True	0.79135257	0.2086474	Diffuse Large B-Cell Lymphoma	Lymphoma
MUV	MUV/NIO_MUV_116/1/patches/NIO_MUV_116-1-0_4000_600_600.tif	NIO_MUV_116	1	lymphoma	0	0	True Positive	True	0.9669917	0.033008236	Diffuse Large B-Cell Lymphoma	Lymphoma
MUV	MUV/NIO_MUV_116/1/patches/NIO_MUV_116-1-0_4000_300_0.tif	NIO_MUV_116	1	lymphoma	0	0	True Positive	True	0.94081306	0.059186917	Diffuse Large B-Cell Lymphoma	Lymphoma
MUV	MUV/NIO_MUV_116/1/patches/NIO_MUV_116-1-1000_5000_600_600.tif	NIO_MUV_116	1	lymphoma	0	0	True Positive	True	0.5962249	0.40377513	Diffuse Large B-Cell Lymphoma	Lymphoma
MUV	MUV/NIO_MUV_116/1/patches/NIO_MUV_116-1-2000_0_0_0.tif	NIO_MUV_116	1	lymphoma	0	0	True Positive	True	0.83915097	0.16084906	Diffuse Large B-Cell Lymphoma	Lymphoma
MUV	MUV/NIO_MUV_116/1/patches/NIO_MUV_116-1-2000_0_0_600.tif	NIO_MUV_116	1	lymphoma	0	0	True Positive	True	0.9824223	0.017577764	Diffuse Large B-Cell Lymphoma	Lymphoma
MUV	MUV/NIO_MUV_116/1/patches/NIO_MUV_116-1-1000_5000_300_0.tif	NIO_MUV_116	1	lymphoma	0	0	True Positive	True	0.97226727	0.027732743	Diffuse Large B-Cell Lymphoma	Lymphoma
MUV	MUV/NIO_MUV_116/1/patches/NIO_MUV_116-1-0_5000_0_0.tif	NIO_MUV_116	1	lymphoma	0	0	True Positive	True	0.7575089	0.24249116	Diffuse Large B-Cell Lymphoma	Lymphoma
MUV	MUV/NIO_MUV_116/1/patches/NIO_MUV_116-1-4000_5000_300_0.tif	NIO_MUV_116	1	lymphoma	0	0	True Positive	True	0.78616333	0.21383663	Diffuse Large B-Cell Lymphoma	Lymphoma
MUV	MUV/NIO_MUV_116/1/patches/NIO_MUV_116-1-2000_0_600_300.tif	NIO_MUV_116	1	lymphoma	0	0	True Positive	True	0.8652068	0.13479325	Diffuse Large B-Cell Lymphoma	Lymphoma
MUV	MUV/NIO_MUV_116/1/patches/NIO_MUV_116-1-4000_4000_600_600.tif	NIO_MUV_116	1	lymphoma	0	1	False Negative	False	0.40722063	0.59277934	Diffuse Large B-Cell Lymphoma	Lymphoma
MUV	MUV/NIO_MUV_116/1/patches/NIO_MUV_116-1-4000_3000_600_600.tif	NIO_MUV_116	1	lymphoma	0	1	False Negative	False	0.46104938	0.5389506	Diffuse Large B-Cell Lymphoma	Lymphoma
MUV	MUV/NIO_MUV_116/1/patches/NIO_MUV_116-1-3000_4000_600_0.tif	NIO_MUV_116	1	lymphoma	0	1	False Negative	False	0.45716372	0.54283625	Diffuse Large B-Cell Lymphoma	Lymphoma
MUV	MUV/NIO_MUV_116/1/patches/NIO_MUV_116-1-3000_4000_300_300.tif	NIO_MUV_116	1	lymphoma	0	1	False Negative	False	0.46570426	0.53429574	Diffuse Large B-Cell Lymphoma	Lymphoma
MUV	MUV/NIO_MUV_116/1/patches/NIO_MUV_116-1-2000_4000_600_0.tif	NIO_MUV_116	1	lymphoma	0	1	False Negative	False	0.4612615	0.5387385	Diffuse Large B-Cell Lymphoma	Lymphoma
MUV	MUV/NIO_MUV_116/1/patches/NIO_MUV_116-1-3000_2000_0_600.tif	NIO_MUV_116	1	lymphoma	0	1	False Negative	False	0.44386053	0.5561395	Diffuse Large B-Cell Lymphoma	Lymphoma
MUV	MUV/NIO_MUV_116/1/patches/NIO_MUV_116-1-4000_1000_0_0.tif	NIO_MUV_116	1	lymphoma	0	0	True Positive	True	0.92042255	0.07957746	Diffuse Large B-Cell Lymphoma	Lymphoma
MUV	MUV/NIO_MUV_116/1/patches/NIO_MUV_116-1-0_0_600_0.tif	NIO_MUV_116	1	lymphoma	0	1	False Negative	False	0.21156628	0.7884337	Diffuse Large B-Cell Lymphoma	Lymphoma
MUV	MUV/NIO_MUV_116/1/patches/NIO_MUV_116-1-4000_0_600_600.tif	NIO_MUV_116	1	lymphoma	0	0	True Positive	True	0.94694245	0.053057536	Diffuse Large B-Cell Lymphoma	Lymphoma
MUV	MUV/NIO_MUV_116/1/patches/NIO_MUV_116-1-3000_4000_0_300.tif	NIO_MUV_116	1	lymphoma	0	0	True Positive	True	0.9502063	0.049793784	Diffuse Large B-Cell Lymphoma	Lymphoma
MUV	MUV/NIO_MUV_116/1/patches/NIO_MUV_116-1-4000_5000_0_0.tif	NIO_MUV_116	1	lymphoma	0	1	False Negative	False	0.36692032	0.63307965	Diffuse Large B-Cell Lymphoma	Lymphoma
MUV	MUV/NIO_MUV_116/1/patches/NIO_MUV_116-1-0_5000_0_600.tif	NIO_MUV_116	1	lymphoma	0	0	True Positive	True	0.62016886	0.37983114	Diffuse Large B-Cell Lymphoma	Lymphoma
MUV	MUV/NIO_MUV_116/1/patches/NIO_MUV_116-1-0_5000_300_300.tif	NIO_MUV_116	1	lymphoma	0	0	True Positive	True	0.80733716	0.19266278	Diffuse Large B-Cell Lymphoma	Lymphoma
MUV	MUV/NIO_MUV_116/1/patches/NIO_MUV_116-1-0_5000_600_0.tif	NIO_MUV_116	1	lymphoma	0	0	True Positive	True	0.9686008	0.03139916	Diffuse Large B-Cell Lymphoma	Lymphoma
MUV	MUV/NIO_MUV_116/1/patches/NIO_MUV_116-1-0_5000_600_300.tif	NIO_MUV_116	1	lymphoma	0	0	True Positive	True	0.6555051	0.34449482	Diffuse Large B-Cell Lymphoma	Lymphoma
MUV	MUV/NIO_MUV_116/1/patches/NIO_MUV_116-1-0_5000_600_600.tif	NIO_MUV_116	1	lymphoma	0	0	True Positive	True	0.78822845	0.2117715	Diffuse Large B-Cell Lymphoma	Lymphoma
MUV	MUV/NIO_MUV_116/1/patches/NIO_MUV_116-1-1000_0_0_0.tif	NIO_MUV_116	1	lymphoma	0	0	True Positive	True	0.63354564	0.36645436	Diffuse Large B-Cell Lymphoma	Lymphoma
MUV	MUV/NIO_MUV_116/1/patches/NIO_MUV_116-1-1000_0_0_300.tif	NIO_MUV_116	1	lymphoma	0	0	True Positive	True	0.75650686	0.24349312	Diffuse Large B-Cell Lymphoma	Lymphoma
MUV	MUV/NIO_MUV_116/1/patches/NIO_MUV_116-1-1000_0_0_600.tif	NIO_MUV_116	1	lymphoma	0	0	True Positive	True	0.81312186	0.18687819	Diffuse Large B-Cell Lymphoma	Lymphoma
MUV	MUV/NIO_MUV_116/1/patches/NIO_MUV_116-1-1000_0_300_0.tif	NIO_MUV_116	1	lymphoma	0	0	True Positive	True	0.9266737	0.073326305	Diffuse Large B-Cell Lymphoma	Lymphoma
MUV	MUV/NIO_MUV_116/1/patches/NIO_MUV_116-1-1000_0_300_300.tif	NIO_MUV_116	1	lymphoma	0	0	True Positive	True	0.72779596	0.27220407	Diffuse Large B-Cell Lymphoma	Lymphoma
MUV	MUV/NIO_MUV_116/1/patches/NIO_MUV_116-1-1000_0_300_600.tif	NIO_MUV_116	1	lymphoma	0	0	True Positive	True	0.95941865	0.04058132	Diffuse Large B-Cell Lymphoma	Lymphoma
MUV	MUV/NIO_MUV_116/1/patches/NIO_MUV_116-1-0_5000_300_0.tif	NIO_MUV_116	1	lymphoma	0	0	True Positive	True	0.9122938	0.08770626	Diffuse Large B-Cell Lymphoma	Lymphoma
MUV	MUV/NIO_MUV_116/1/patches/NIO_MUV_116-1-0_5000_0_300.tif	NIO_MUV_116	1	lymphoma	0	0	True Positive	True	0.9279685	0.07203152	Diffuse Large B-Cell Lymphoma	Lymphoma
MUV	MUV/NIO_MUV_116/1/patches/NIO_MUV_116-1-4000_5000_600_0.tif	NIO_MUV_116	1	lymphoma	0	1	False Negative	False	0.3228707	0.67712927	Diffuse Large B-Cell Lymphoma	Lymphoma
MUV	MUV/NIO_MUV_116/1/patches/NIO_MUV_116-1-3000_5000_600_300.tif	NIO_MUV_116	1	lymphoma	0	1	False Negative	False	0.35219237	0.6478076	Diffuse Large B-Cell Lymphoma	Lymphoma
MUV	MUV/NIO_MUV_116/1/patches/NIO_MUV_116-1-2000_0_300_600.tif	NIO_MUV_116	1	lymphoma	0	0	True Positive	True	0.9672021	0.032797903	Diffuse Large B-Cell Lymphoma	Lymphoma
MUV	MUV/NIO_MUV_116/1/patches/NIO_MUV_116-1-1000_1000_0_600.tif	NIO_MUV_116	1	lymphoma	0	0	True Positive	True	0.8692768	0.13072321	Diffuse Large B-Cell Lymphoma	Lymphoma
MUV	MUV/NIO_MUV_116/1/patches/NIO_MUV_116-1-4000_2000_0_600.tif	NIO_MUV_116	1	lymphoma	0	0	True Positive	True	0.840257	0.15974301	Diffuse Large B-Cell Lymphoma	Lymphoma
MUV	MUV/NIO_MUV_116/1/patches/NIO_MUV_116-1-4000_2000_0_300.tif	NIO_MUV_116	1	lymphoma	0	0	True Positive	True	0.7756166	0.2243834	Diffuse Large B-Cell Lymphoma	Lymphoma
MUV	MUV/NIO_MUV_116/1/patches/NIO_MUV_116-1-4000_2000_0_0.tif	NIO_MUV_116	1	lymphoma	0	0	True Positive	True	0.89645725	0.10354267	Diffuse Large B-Cell Lymphoma	Lymphoma
MUV	MUV/NIO_MUV_116/1/patches/NIO_MUV_116-1-1000_1000_0_300.tif	NIO_MUV_116	1	lymphoma	0	0	True Positive	True	0.91469467	0.08530539	Diffuse Large B-Cell Lymphoma	Lymphoma
MUV	MUV/NIO_MUV_116/1/patches/NIO_MUV_116-1-4000_1000_600_600.tif	NIO_MUV_116	1	lymphoma	0	0	True Positive	True	0.93304396	0.066956036	Diffuse Large B-Cell Lymphoma	Lymphoma
MUV	MUV/NIO_MUV_116/1/patches/NIO_MUV_116-1-4000_1000_600_300.tif	NIO_MUV_116	1	lymphoma	0	0	True Positive	True	0.96457934	0.03542071	Diffuse Large B-Cell Lymphoma	Lymphoma
MUV	MUV/NIO_MUV_116/1/patches/NIO_MUV_116-1-4000_1000_600_0.tif	NIO_MUV_116	1	lymphoma	0	0	True Positive	True	0.93441385	0.065586135	Diffuse Large B-Cell Lymphoma	Lymphoma
MUV	MUV/NIO_MUV_116/1/patches/NIO_MUV_116-1-4000_1000_300_600.tif	NIO_MUV_116	1	lymphoma	0	0	True Positive	True	0.8942405	0.10575951	Diffuse Large B-Cell Lymphoma	Lymphoma
MUV	MUV/NIO_MUV_116/1/patches/NIO_MUV_116-1-2000_0_300_300.tif	NIO_MUV_116	1	lymphoma	0	0	True Positive	True	0.8196064	0.18039358	Diffuse Large B-Cell Lymphoma	Lymphoma
MUV	MUV/NIO_MUV_116/1/patches/NIO_MUV_116-1-4000_1000_300_300.tif	NIO_MUV_116	1	lymphoma	0	0	True Positive	True	0.75065	0.24935007	Diffuse Large B-Cell Lymphoma	Lymphoma
MUV	MUV/NIO_MUV_116/1/patches/NIO_MUV_116-1-4000_1000_0_600.tif	NIO_MUV_116	1	lymphoma	0	0	True Positive	True	0.7055136	0.2944864	Diffuse Large B-Cell Lymphoma	Lymphoma
MUV	MUV/NIO_MUV_116/1/patches/NIO_MUV_116-1-4000_1000_0_300.tif	NIO_MUV_116	1	lymphoma	0	0	True Positive	True	0.8588736	0.14112638	Diffuse Large B-Cell Lymphoma	Lymphoma
MUV	MUV/NIO_MUV_116/1/patches/NIO_MUV_116-1-5000_4000_600_600.tif	NIO_MUV_116	1	lymphoma	0	0	True Positive	True	0.87297654	0.12702346	Diffuse Large B-Cell Lymphoma	Lymphoma
MUV	MUV/NIO_MUV_116/1/patches/NIO_MUV_116-1-2000_0_0_300.tif	NIO_MUV_116	1	lymphoma	0	1	False Negative	False	0.3166275	0.6833725	Diffuse Large B-Cell Lymphoma	Lymphoma
MUV	MUV/NIO_MUV_116/1/patches/NIO_MUV_116-1-1000_1000_0_0.tif	NIO_MUV_116	1	lymphoma	0	0	True Positive	True	0.97142756	0.028572476	Diffuse Large B-Cell Lymphoma	Lymphoma
MUV	MUV/NIO_MUV_116/1/patches/NIO_MUV_116-1-1000_3000_300_600.tif	NIO_MUV_116	1	lymphoma	0	1	False Negative	False	0.1518048	0.8481952	Diffuse Large B-Cell Lymphoma	Lymphoma
MUV	MUV/NIO_MUV_116/1/patches/NIO_MUV_116-1-1000_3000_600_600.tif	NIO_MUV_116	1	lymphoma	0	1	False Negative	False	0.4747221	0.5252779	Diffuse Large B-Cell Lymphoma	Lymphoma
MUV	MUV/NIO_MUV_116/1/patches/NIO_MUV_116-1-1000_4000_0_0.tif	NIO_MUV_116	1	lymphoma	0	1	False Negative	False	0.2705023	0.72949773	Diffuse Large B-Cell Lymphoma	Lymphoma
MUV	MUV/NIO_MUV_116/1/patches/NIO_MUV_116-1-5000_3000_300_600.tif	NIO_MUV_116	1	lymphoma	0	1	False Negative	False	0.29868764	0.7013124	Diffuse Large B-Cell Lymphoma	Lymphoma
MUV	MUV/NIO_MUV_116/1/patches/NIO_MUV_116-1-5000_3000_0_300.tif	NIO_MUV_116	1	lymphoma	0	1	False Negative	False	0.4344915	0.5655085	Diffuse Large B-Cell Lymphoma	Lymphoma
MUV	MUV/NIO_MUV_116/1/patches/NIO_MUV_116-1-4000_1000_300_0.tif	NIO_MUV_116	1	lymphoma	0	0	True Positive	True	0.6791632	0.32083675	Diffuse Large B-Cell Lymphoma	Lymphoma
MUV	MUV/NIO_MUV_116/1/patches/NIO_MUV_116-1-5000_4000_600_300.tif	NIO_MUV_116	1	lymphoma	0	0	True Positive	True	0.76752716	0.23247287	Diffuse Large B-Cell Lymphoma	Lymphoma
MUV	MUV/NIO_MUV_116/1/patches/NIO_MUV_116-1-1000_5000_600_0.tif	NIO_MUV_116	1	lymphoma	0	0	True Positive	True	0.90086675	0.099133216	Diffuse Large B-Cell Lymphoma	Lymphoma
MUV	MUV/NIO_MUV_116/1/patches/NIO_MUV_116-1-5000_4000_300_600.tif	NIO_MUV_116	1	lymphoma	0	0	True Positive	True	0.7955959	0.20440409	Diffuse Large B-Cell Lymphoma	Lymphoma
MUV	MUV/NIO_MUV_116/1/patches/NIO_MUV_116-1-3000_0_0_300.tif	NIO_MUV_116	1	lymphoma	0	0	True Positive	True	0.95662814	0.043371912	Diffuse Large B-Cell Lymphoma	Lymphoma
MUV	MUV/NIO_MUV_116/1/patches/NIO_MUV_116-1-3000_0_0_0.tif	NIO_MUV_116	1	lymphoma	0	0	True Positive	True	0.95936817	0.040631853	Diffuse Large B-Cell Lymphoma	Lymphoma
MUV	MUV/NIO_MUV_116/1/patches/NIO_MUV_116-1-2000_5000_600_600.tif	NIO_MUV_116	1	lymphoma	0	0	True Positive	True	0.77869344	0.22130656	Diffuse Large B-Cell Lymphoma	Lymphoma
MUV	MUV/NIO_MUV_116/1/patches/NIO_MUV_116-1-2000_5000_600_300.tif	NIO_MUV_116	1	lymphoma	0	0	True Positive	True	0.9515688	0.048431244	Diffuse Large B-Cell Lymphoma	Lymphoma
MUV	MUV/NIO_MUV_116/1/patches/NIO_MUV_116-1-3000_0_300_600.tif	NIO_MUV_116	1	lymphoma	0	0	True Positive	True	0.9696928	0.030307177	Diffuse Large B-Cell Lymphoma	Lymphoma
MUV	MUV/NIO_MUV_116/1/patches/NIO_MUV_116-1-2000_5000_600_0.tif	NIO_MUV_116	1	lymphoma	0	0	True Positive	True	0.7060393	0.2939607	Diffuse Large B-Cell Lymphoma	Lymphoma
MUV	MUV/NIO_MUV_116/1/patches/NIO_MUV_116-1-3000_1000_600_0.tif	NIO_MUV_116	1	lymphoma	0	0	True Positive	True	0.8577744	0.1422256	Diffuse Large B-Cell Lymphoma	Lymphoma
MUV	MUV/NIO_MUV_116/1/patches/NIO_MUV_116-1-3000_1000_600_600.tif	NIO_MUV_116	1	lymphoma	0	0	True Positive	True	0.9477925	0.052207537	Diffuse Large B-Cell Lymphoma	Lymphoma
MUV	MUV/NIO_MUV_116/1/patches/NIO_MUV_116-1-3000_3000_600_300.tif	NIO_MUV_116	1	lymphoma	0	0	True Positive	True	0.7192876	0.28071237	Diffuse Large B-Cell Lymphoma	Lymphoma
MUV	MUV/NIO_MUV_116/1/patches/NIO_MUV_116-1-3000_3000_600_0.tif	NIO_MUV_116	1	lymphoma	0	0	True Positive	True	0.9375554	0.06244467	Diffuse Large B-Cell Lymphoma	Lymphoma
MUV	MUV/NIO_MUV_116/1/patches/NIO_MUV_116-1-3000_0_0_600.tif	NIO_MUV_116	1	lymphoma	0	0	True Positive	True	0.98658305	0.0134169655	Diffuse Large B-Cell Lymphoma	Lymphoma
MUV	MUV/NIO_MUV_116/1/patches/NIO_MUV_116-1-3000_3000_300_600.tif	NIO_MUV_116	1	lymphoma	0	0	True Positive	True	0.9088913	0.09110865	Diffuse Large B-Cell Lymphoma	Lymphoma
MUV	MUV/NIO_MUV_116/1/patches/NIO_MUV_116-1-3000_3000_300_0.tif	NIO_MUV_116	1	lymphoma	0	0	True Positive	True	0.9298215	0.07017847	Diffuse Large B-Cell Lymphoma	Lymphoma
MUV	MUV/NIO_MUV_116/1/patches/NIO_MUV_116-1-3000_3000_0_600.tif	NIO_MUV_116	1	lymphoma	0	0	True Positive	True	0.9143246	0.085675426	Diffuse Large B-Cell Lymphoma	Lymphoma
MUV	MUV/NIO_MUV_116/1/patches/NIO_MUV_116-1-3000_3000_0_300.tif	NIO_MUV_116	1	lymphoma	0	0	True Positive	True	0.9395676	0.06043235	Diffuse Large B-Cell Lymphoma	Lymphoma
MUV	MUV/NIO_MUV_116/1/patches/NIO_MUV_116-1-3000_1000_600_300.tif	NIO_MUV_116	1	lymphoma	0	0	True Positive	True	0.9516767	0.048323214	Diffuse Large B-Cell Lymphoma	Lymphoma
MUV	MUV/NIO_MUV_116/1/patches/NIO_MUV_116-1-3000_3000_0_0.tif	NIO_MUV_116	1	lymphoma	0	0	True Positive	True	0.8664253	0.13357477	Diffuse Large B-Cell Lymphoma	Lymphoma
MUV	MUV/NIO_MUV_116/1/patches/NIO_MUV_116-1-3000_2000_600_300.tif	NIO_MUV_116	1	lymphoma	0	0	True Positive	True	0.9073481	0.09265189	Diffuse Large B-Cell Lymphoma	Lymphoma
MUV	MUV/NIO_MUV_116/1/patches/NIO_MUV_116-1-3000_2000_600_0.tif	NIO_MUV_116	1	lymphoma	0	0	True Positive	True	0.9398239	0.060176097	Diffuse Large B-Cell Lymphoma	Lymphoma
MUV	MUV/NIO_MUV_116/1/patches/NIO_MUV_116-1-3000_2000_300_600.tif	NIO_MUV_116	1	lymphoma	0	0	True Positive	True	0.7908887	0.20911127	Diffuse Large B-Cell Lymphoma	Lymphoma
MUV	MUV/NIO_MUV_116/1/patches/NIO_MUV_116-1-3000_2000_300_300.tif	NIO_MUV_116	1	lymphoma	0	0	True Positive	True	0.8676302	0.13236982	Diffuse Large B-Cell Lymphoma	Lymphoma
MUV	MUV/NIO_MUV_116/1/patches/NIO_MUV_116-1-3000_2000_300_0.tif	NIO_MUV_116	1	lymphoma	0	0	True Positive	True	0.95503736	0.044962633	Diffuse Large B-Cell Lymphoma	Lymphoma
MUV	MUV/NIO_MUV_116/1/patches/NIO_MUV_116-1-3000_3000_300_300.tif	NIO_MUV_116	1	lymphoma	0	0	True Positive	True	0.9077816	0.092218444	Diffuse Large B-Cell Lymphoma	Lymphoma
MUV	MUV/NIO_MUV_116/1/patches/NIO_MUV_116-1-3000_0_300_0.tif	NIO_MUV_116	1	lymphoma	0	0	True Positive	True	0.9864847	0.013515277	Diffuse Large B-Cell Lymphoma	Lymphoma
MUV	MUV/NIO_MUV_116/1/patches/NIO_MUV_116-1-3000_0_300_300.tif	NIO_MUV_116	1	lymphoma	0	0	True Positive	True	0.944822	0.055177923	Diffuse Large B-Cell Lymphoma	Lymphoma
MUV	MUV/NIO_MUV_116/1/patches/NIO_MUV_116-1-3000_0_600_0.tif	NIO_MUV_116	1	lymphoma	0	0	True Positive	True	0.97271043	0.027289547	Diffuse Large B-Cell Lymphoma	Lymphoma
MUV	MUV/NIO_MUV_116/1/patches/NIO_MUV_116-1-4000_4000_0_300.tif	NIO_MUV_116	1	lymphoma	0	0	True Positive	True	0.74189276	0.25810724	Diffuse Large B-Cell Lymphoma	Lymphoma
MUV	MUV/NIO_MUV_116/1/patches/NIO_MUV_116-1-4000_3000_0_600.tif	NIO_MUV_116	1	lymphoma	0	0	True Positive	True	0.9497357	0.050264306	Diffuse Large B-Cell Lymphoma	Lymphoma
MUV	MUV/NIO_MUV_116/1/patches/NIO_MUV_116-1-5000_4000_600_0.tif	NIO_MUV_116	1	lymphoma	0	0	True Positive	True	0.9652622	0.034737855	Diffuse Large B-Cell Lymphoma	Lymphoma
MUV	MUV/NIO_MUV_116/1/patches/NIO_MUV_116-1-4000_3000_300_0.tif	NIO_MUV_116	1	lymphoma	0	0	True Positive	True	0.6742794	0.3257206	Diffuse Large B-Cell Lymphoma	Lymphoma
MUV	MUV/NIO_MUV_116/1/patches/NIO_MUV_116-1-4000_3000_300_300.tif	NIO_MUV_116	1	lymphoma	0	0	True Positive	True	0.8818126	0.11818744	Diffuse Large B-Cell Lymphoma	Lymphoma
MUV	MUV/NIO_MUV_116/1/patches/NIO_MUV_116-1-4000_3000_300_600.tif	NIO_MUV_116	1	lymphoma	0	0	True Positive	True	0.9569539	0.043046128	Diffuse Large B-Cell Lymphoma	Lymphoma
MUV	MUV/NIO_MUV_116/1/patches/NIO_MUV_116-1-4000_3000_600_0.tif	NIO_MUV_116	1	lymphoma	0	0	True Positive	True	0.8029587	0.19704129	Diffuse Large B-Cell Lymphoma	Lymphoma
MUV	MUV/NIO_MUV_116/1/patches/NIO_MUV_116-1-4000_3000_600_300.tif	NIO_MUV_116	1	lymphoma	0	0	True Positive	True	0.66866255	0.33133745	Diffuse Large B-Cell Lymphoma	Lymphoma
MUV	MUV/NIO_MUV_116/1/patches/NIO_MUV_116-1-1000_0_600_0.tif	NIO_MUV_116	1	lymphoma	0	0	True Positive	True	0.9756403	0.02435968	Diffuse Large B-Cell Lymphoma	Lymphoma
MUV	MUV/NIO_MUV_116/1/patches/NIO_MUV_116-1-0_0_0_0.tif	NIO_MUV_116	1	lymphoma	0	0	True Positive	True	0.9690131	0.03098688	Diffuse Large B-Cell Lymphoma	Lymphoma
MUV	MUV/NIO_MUV_116/1/patches/NIO_MUV_116-1-4000_4000_0_0.tif	NIO_MUV_116	1	lymphoma	0	0	True Positive	True	0.5170099	0.4829901	Diffuse Large B-Cell Lymphoma	Lymphoma
MUV	MUV/NIO_MUV_116/1/patches/NIO_MUV_116-1-5000_4000_300_0.tif	NIO_MUV_116	1	lymphoma	0	0	True Positive	True	0.8579843	0.14201567	Diffuse Large B-Cell Lymphoma	Lymphoma
MUV	MUV/NIO_MUV_116/1/patches/NIO_MUV_116-1-5000_4000_0_600.tif	NIO_MUV_116	1	lymphoma	0	0	True Positive	True	0.9188344	0.08116565	Diffuse Large B-Cell Lymphoma	Lymphoma
MUV	MUV/NIO_MUV_116/1/patches/NIO_MUV_116-1-5000_4000_0_300.tif	NIO_MUV_116	1	lymphoma	0	0	True Positive	True	0.8614292	0.13857079	Diffuse Large B-Cell Lymphoma	Lymphoma
MUV	MUV/NIO_MUV_116/1/patches/NIO_MUV_116-1-5000_4000_0_0.tif	NIO_MUV_116	1	lymphoma	0	0	True Positive	True	0.9121766	0.08782337	Diffuse Large B-Cell Lymphoma	Lymphoma
MUV	MUV/NIO_MUV_116/1/patches/NIO_MUV_116-1-3000_1000_300_300.tif	NIO_MUV_116	1	lymphoma	0	0	True Positive	True	0.94524455	0.054755412	Diffuse Large B-Cell Lymphoma	Lymphoma
MUV	MUV/NIO_MUV_116/1/patches/NIO_MUV_116-1-3000_1000_300_0.tif	NIO_MUV_116	1	lymphoma	0	0	True Positive	True	0.8530702	0.14692982	Diffuse Large B-Cell Lymphoma	Lymphoma
MUV	MUV/NIO_MUV_116/1/patches/NIO_MUV_116-1-3000_1000_0_600.tif	NIO_MUV_116	1	lymphoma	0	0	True Positive	True	0.95677686	0.043223117	Diffuse Large B-Cell Lymphoma	Lymphoma
MUV	MUV/NIO_MUV_116/1/patches/NIO_MUV_116-1-3000_1000_0_300.tif	NIO_MUV_116	1	lymphoma	0	0	True Positive	True	0.9211916	0.07880839	Diffuse Large B-Cell Lymphoma	Lymphoma
MUV	MUV/NIO_MUV_116/1/patches/NIO_MUV_116-1-3000_1000_0_0.tif	NIO_MUV_116	1	lymphoma	0	0	True Positive	True	0.97134405	0.028655935	Diffuse Large B-Cell Lymphoma	Lymphoma
MUV	MUV/NIO_MUV_116/1/patches/NIO_MUV_116-1-3000_0_600_600.tif	NIO_MUV_116	1	lymphoma	0	0	True Positive	True	0.8879939	0.112006135	Diffuse Large B-Cell Lymphoma	Lymphoma
MUV	MUV/NIO_MUV_116/1/patches/NIO_MUV_116-1-3000_0_600_300.tif	NIO_MUV_116	1	lymphoma	0	0	True Positive	True	0.7890109	0.21098912	Diffuse Large B-Cell Lymphoma	Lymphoma
MUV	MUV/NIO_MUV_116/1/patches/NIO_MUV_116-1-3000_1000_300_600.tif	NIO_MUV_116	1	lymphoma	0	0	True Positive	True	0.9011314	0.09886861	Diffuse Large B-Cell Lymphoma	Lymphoma
MUV	MUV/NIO_MUV_116/1/patches/NIO_MUV_116-1-3000_2000_0_300.tif	NIO_MUV_116	1	lymphoma	0	0	True Positive	True	0.64589137	0.3541086	Diffuse Large B-Cell Lymphoma	Lymphoma
MUV	MUV/NIO_MUV_116/1/patches/NIO_MUV_116-1-3000_2000_0_0.tif	NIO_MUV_116	1	lymphoma	0	0	True Positive	True	0.96774864	0.032251332	Diffuse Large B-Cell Lymphoma	Lymphoma
MUV	MUV/NIO_MUV_116/1/patches/NIO_MUV_116-1-3000_2000_600_600.tif	NIO_MUV_116	1	lymphoma	0	0	True Positive	True	0.90804315	0.091956794	Diffuse Large B-Cell Lymphoma	Lymphoma
MUV	MUV/NIO_MUV_116/1/patches/NIO_MUV_116-1-2000_5000_300_600.tif	NIO_MUV_116	1	lymphoma	0	0	True Positive	True	0.98398894	0.016011069	Diffuse Large B-Cell Lymphoma	Lymphoma
MUV	MUV/NIO_MUV_116/1/patches/NIO_MUV_116-1-2000_4000_300_0.tif	NIO_MUV_116	1	lymphoma	0	0	True Positive	True	0.92613536	0.07386464	Diffuse Large B-Cell Lymphoma	Lymphoma
MUV	MUV/NIO_MUV_116/1/patches/NIO_MUV_116-1-2000_4000_0_600.tif	NIO_MUV_116	1	lymphoma	0	0	True Positive	True	0.91474915	0.08525086	Diffuse Large B-Cell Lymphoma	Lymphoma
MUV	MUV/NIO_MUV_116/1/patches/NIO_MUV_116-1-2000_4000_0_300.tif	NIO_MUV_116	1	lymphoma	0	0	True Positive	True	0.992038	0.007962029	Diffuse Large B-Cell Lymphoma	Lymphoma
MUV	MUV/NIO_MUV_116/1/patches/NIO_MUV_116-1-2000_4000_0_0.tif	NIO_MUV_116	1	lymphoma	0	0	True Positive	True	0.81134075	0.18865924	Diffuse Large B-Cell Lymphoma	Lymphoma
MUV	MUV/NIO_MUV_116/1/patches/NIO_MUV_116-1-2000_3000_600_600.tif	NIO_MUV_116	1	lymphoma	0	0	True Positive	True	0.9043654	0.09563455	Diffuse Large B-Cell Lymphoma	Lymphoma
MUV	MUV/NIO_MUV_116/1/patches/NIO_MUV_116-1-2000_3000_600_300.tif	NIO_MUV_116	1	lymphoma	0	0	True Positive	True	0.9076728	0.09232712	Diffuse Large B-Cell Lymphoma	Lymphoma
MUV	MUV/NIO_MUV_116/1/patches/NIO_MUV_116-1-2000_3000_600_0.tif	NIO_MUV_116	1	lymphoma	0	0	True Positive	True	0.9862992	0.013700728	Diffuse Large B-Cell Lymphoma	Lymphoma
MUV	MUV/NIO_MUV_116/1/patches/NIO_MUV_116-1-2000_3000_300_600.tif	NIO_MUV_116	1	lymphoma	0	0	True Positive	True	0.95566463	0.044335406	Diffuse Large B-Cell Lymphoma	Lymphoma
MUV	MUV/NIO_MUV_116/1/patches/NIO_MUV_116-1-2000_3000_300_300.tif	NIO_MUV_116	1	lymphoma	0	0	True Positive	True	0.74617434	0.25382563	Diffuse Large B-Cell Lymphoma	Lymphoma
MUV	MUV/NIO_MUV_116/1/patches/NIO_MUV_116-1-2000_3000_300_0.tif	NIO_MUV_116	1	lymphoma	0	0	True Positive	True	0.5003574	0.4996426	Diffuse Large B-Cell Lymphoma	Lymphoma
MUV	MUV/NIO_MUV_116/1/patches/NIO_MUV_116-1-2000_3000_0_600.tif	NIO_MUV_116	1	lymphoma	0	0	True Positive	True	0.9764716	0.023528328	Diffuse Large B-Cell Lymphoma	Lymphoma
MUV	MUV/NIO_MUV_116/1/patches/NIO_MUV_116-1-2000_3000_0_300.tif	NIO_MUV_116	1	lymphoma	0	0	True Positive	True	0.7768747	0.22312528	Diffuse Large B-Cell Lymphoma	Lymphoma
MUV	MUV/NIO_MUV_116/1/patches/NIO_MUV_116-1-3000_3000_600_600.tif	NIO_MUV_116	1	lymphoma	0	0	True Positive	True	0.97777337	0.022226695	Diffuse Large B-Cell Lymphoma	Lymphoma
MUV	MUV/NIO_MUV_116/1/patches/NIO_MUV_116-1-2000_0_600_0.tif	NIO_MUV_116	1	lymphoma	0	0	True Positive	True	0.8485383	0.15146169	Diffuse Large B-Cell Lymphoma	Lymphoma
MUV	MUV/NIO_MUV_116/1/patches/NIO_MUV_116-1-3000_4000_0_0.tif	NIO_MUV_116	1	lymphoma	0	0	True Positive	True	0.78903127	0.21096873	Diffuse Large B-Cell Lymphoma	Lymphoma
MUV	MUV/NIO_MUV_116/1/patches/NIO_MUV_116-1-3000_4000_0_600.tif	NIO_MUV_116	1	lymphoma	0	0	True Positive	True	0.96529317	0.03470684	Diffuse Large B-Cell Lymphoma	Lymphoma
MUV	MUV/NIO_MUV_116/1/patches/NIO_MUV_116-1-4000_5000_0_600.tif	NIO_MUV_116	1	lymphoma	0	0	True Positive	True	0.9494949	0.050505143	Diffuse Large B-Cell Lymphoma	Lymphoma
MUV	MUV/NIO_MUV_116/1/patches/NIO_MUV_116-1-4000_5000_0_300.tif	NIO_MUV_116	1	lymphoma	0	0	True Positive	True	0.51040214	0.4895979	Diffuse Large B-Cell Lymphoma	Lymphoma
MUV	MUV/NIO_MUV_116/1/patches/NIO_MUV_116-1-4000_4000_600_300.tif	NIO_MUV_116	1	lymphoma	0	0	True Positive	True	0.5321055	0.46789452	Diffuse Large B-Cell Lymphoma	Lymphoma
MUV	MUV/NIO_MUV_116/1/patches/NIO_MUV_116-1-4000_4000_600_0.tif	NIO_MUV_116	1	lymphoma	0	0	True Positive	True	0.52809423	0.4719058	Diffuse Large B-Cell Lymphoma	Lymphoma
MUV	MUV/NIO_MUV_116/1/patches/NIO_MUV_116-1-4000_4000_300_600.tif	NIO_MUV_116	1	lymphoma	0	0	True Positive	True	0.9974874	0.0025125796	Diffuse Large B-Cell Lymphoma	Lymphoma
MUV	MUV/NIO_MUV_116/1/patches/NIO_MUV_116-1-4000_4000_300_300.tif	NIO_MUV_116	1	lymphoma	0	0	True Positive	True	0.579787	0.42021295	Diffuse Large B-Cell Lymphoma	Lymphoma
MUV	MUV/NIO_MUV_116/1/patches/NIO_MUV_116-1-4000_4000_300_0.tif	NIO_MUV_116	1	lymphoma	0	0	True Positive	True	0.9097407	0.090259254	Diffuse Large B-Cell Lymphoma	Lymphoma
MUV	MUV/NIO_MUV_116/1/patches/NIO_MUV_116-1-2000_4000_300_300.tif	NIO_MUV_116	1	lymphoma	0	0	True Positive	True	0.9634654	0.036534615	Diffuse Large B-Cell Lymphoma	Lymphoma
MUV	MUV/NIO_MUV_116/1/patches/NIO_MUV_116-1-4000_3000_0_300.tif	NIO_MUV_116	1	lymphoma	0	0	True Positive	True	0.8356688	0.1643312	Diffuse Large B-Cell Lymphoma	Lymphoma
MUV	MUV/NIO_MUV_116/1/patches/NIO_MUV_116-1-2000_4000_600_300.tif	NIO_MUV_116	1	lymphoma	0	0	True Positive	True	0.81069005	0.18930995	Diffuse Large B-Cell Lymphoma	Lymphoma
MUV	MUV/NIO_MUV_116/1/patches/NIO_MUV_116-1-2000_5000_0_0.tif	NIO_MUV_116	1	lymphoma	0	0	True Positive	True	0.9791814	0.02081858	Diffuse Large B-Cell Lymphoma	Lymphoma
MUV	MUV/NIO_MUV_116/1/patches/NIO_MUV_116-1-2000_5000_300_300.tif	NIO_MUV_116	1	lymphoma	0	0	True Positive	True	0.98370576	0.016294176	Diffuse Large B-Cell Lymphoma	Lymphoma
MUV	MUV/NIO_MUV_116/1/patches/NIO_MUV_116-1-2000_5000_0_600.tif	NIO_MUV_116	1	lymphoma	0	0	True Positive	True	0.81059974	0.18940027	Diffuse Large B-Cell Lymphoma	Lymphoma
MUV	MUV/NIO_MUV_116/1/patches/NIO_MUV_116-1-2000_2000_300_600.tif	NIO_MUV_116	1	lymphoma	0	0	True Positive	True	0.6391524	0.3608476	Diffuse Large B-Cell Lymphoma	Lymphoma
MUV	MUV/NIO_MUV_116/1/patches/NIO_MUV_116-1-2000_2000_300_300.tif	NIO_MUV_116	1	lymphoma	0	0	True Positive	True	0.98400646	0.015993478	Diffuse Large B-Cell Lymphoma	Lymphoma
MUV	MUV/NIO_MUV_116/1/patches/NIO_MUV_116-1-2000_2000_300_0.tif	NIO_MUV_116	1	lymphoma	0	0	True Positive	True	0.962272	0.037727952	Diffuse Large B-Cell Lymphoma	Lymphoma
MUV	MUV/NIO_MUV_116/1/patches/NIO_MUV_116-1-2000_2000_0_600.tif	NIO_MUV_116	1	lymphoma	0	0	True Positive	True	0.70964605	0.29035395	Diffuse Large B-Cell Lymphoma	Lymphoma
MUV	MUV/NIO_MUV_116/1/patches/NIO_MUV_116-1-2000_2000_0_300.tif	NIO_MUV_116	1	lymphoma	0	0	True Positive	True	0.9516842	0.048315763	Diffuse Large B-Cell Lymphoma	Lymphoma
MUV	MUV/NIO_MUV_116/1/patches/NIO_MUV_116-1-2000_2000_0_0.tif	NIO_MUV_116	1	lymphoma	0	0	True Positive	True	0.98835397	0.011646038	Diffuse Large B-Cell Lymphoma	Lymphoma
MUV	MUV/NIO_MUV_116/1/patches/NIO_MUV_116-1-2000_1000_600_600.tif	NIO_MUV_116	1	lymphoma	0	0	True Positive	True	0.98837286	0.0116271125	Diffuse Large B-Cell Lymphoma	Lymphoma
MUV	MUV/NIO_MUV_116/1/patches/NIO_MUV_116-1-2000_2000_600_0.tif	NIO_MUV_116	1	lymphoma	0	0	True Positive	True	0.9403902	0.059609804	Diffuse Large B-Cell Lymphoma	Lymphoma
MUV	MUV/NIO_MUV_116/1/patches/NIO_MUV_116-1-2000_1000_600_300.tif	NIO_MUV_116	1	lymphoma	0	0	True Positive	True	0.9806388	0.019361177	Diffuse Large B-Cell Lymphoma	Lymphoma
MUV	MUV/NIO_MUV_116/1/patches/NIO_MUV_116-1-2000_1000_300_600.tif	NIO_MUV_116	1	lymphoma	0	0	True Positive	True	0.98218817	0.017811796	Diffuse Large B-Cell Lymphoma	Lymphoma
MUV	MUV/NIO_MUV_116/1/patches/NIO_MUV_116-1-2000_1000_300_300.tif	NIO_MUV_116	1	lymphoma	0	0	True Positive	True	0.9903949	0.009605146	Diffuse Large B-Cell Lymphoma	Lymphoma
MUV	MUV/NIO_MUV_116/1/patches/NIO_MUV_116-1-2000_1000_300_0.tif	NIO_MUV_116	1	lymphoma	0	0	True Positive	True	0.98077524	0.019224726	Diffuse Large B-Cell Lymphoma	Lymphoma
MUV	MUV/NIO_MUV_116/1/patches/NIO_MUV_116-1-2000_1000_0_600.tif	NIO_MUV_116	1	lymphoma	0	0	True Positive	True	0.99486697	0.005132981	Diffuse Large B-Cell Lymphoma	Lymphoma
MUV	MUV/NIO_MUV_116/1/patches/NIO_MUV_116-1-2000_1000_0_300.tif	NIO_MUV_116	1	lymphoma	0	0	True Positive	True	0.9728592	0.027140802	Diffuse Large B-Cell Lymphoma	Lymphoma
MUV	MUV/NIO_MUV_116/1/patches/NIO_MUV_116-1-2000_1000_0_0.tif	NIO_MUV_116	1	lymphoma	0	0	True Positive	True	0.96434546	0.03565446	Diffuse Large B-Cell Lymphoma	Lymphoma
MUV	MUV/NIO_MUV_116/1/patches/NIO_MUV_116-1-2000_0_600_600.tif	NIO_MUV_116	1	lymphoma	0	0	True Positive	True	0.9769902	0.023009839	Diffuse Large B-Cell Lymphoma	Lymphoma
MUV	MUV/NIO_MUV_116/1/patches/NIO_MUV_116-1-2000_1000_600_0.tif	NIO_MUV_116	1	lymphoma	0	0	True Positive	True	0.9933697	0.0066302367	Diffuse Large B-Cell Lymphoma	Lymphoma
MUV	MUV/NIO_MUV_116/1/patches/NIO_MUV_116-1-2000_2000_600_300.tif	NIO_MUV_116	1	lymphoma	0	0	True Positive	True	0.7139923	0.2860077	Diffuse Large B-Cell Lymphoma	Lymphoma
MUV	MUV/NIO_MUV_116/1/patches/NIO_MUV_116-1-2000_2000_600_600.tif	NIO_MUV_116	1	lymphoma	0	0	True Positive	True	0.8470541	0.15294586	Diffuse Large B-Cell Lymphoma	Lymphoma
MUV	MUV/NIO_MUV_116/1/patches/NIO_MUV_116-1-2000_3000_0_0.tif	NIO_MUV_116	1	lymphoma	0	0	True Positive	True	0.81895655	0.18104349	Diffuse Large B-Cell Lymphoma	Lymphoma
MUV	MUV/NIO_MUV_116/1/patches/NIO_MUV_116-1-2000_5000_0_300.tif	NIO_MUV_116	1	lymphoma	0	0	True Positive	True	0.96482664	0.035173316	Diffuse Large B-Cell Lymphoma	Lymphoma
MUV	MUV/NIO_MUV_116/1/patches/NIO_MUV_116-1-2000_4000_600_600.tif	NIO_MUV_116	1	lymphoma	0	0	True Positive	True	0.9702424	0.029757638	Diffuse Large B-Cell Lymphoma	Lymphoma
MUV	MUV/NIO_MUV_116/1/patches/NIO_MUV_116-1-4000_5000_300_300.tif	NIO_MUV_116	1	lymphoma	0	0	True Positive	True	0.76039845	0.23960155	Diffuse Large B-Cell Lymphoma	Lymphoma
MUV	MUV/NIO_MUV_116/1/patches/NIO_MUV_116-1-0_0_0_300.tif	NIO_MUV_116	1	lymphoma	0	0	True Positive	True	0.88428855	0.1157114	Diffuse Large B-Cell Lymphoma	Lymphoma
MUV	MUV/NIO_MUV_116/1/patches/NIO_MUV_116-1-5000_3000_600_600.tif	NIO_MUV_116	1	lymphoma	0	0	True Positive	True	0.7086919	0.29130813	Diffuse Large B-Cell Lymphoma	Lymphoma
MUV	MUV/NIO_MUV_116/1/patches/NIO_MUV_116-1-3000_4000_600_300.tif	NIO_MUV_116	1	lymphoma	0	0	True Positive	True	0.753929	0.24607092	Diffuse Large B-Cell Lymphoma	Lymphoma
MUV	MUV/NIO_MUV_116/1/patches/NIO_MUV_116-1-3000_4000_600_600.tif	NIO_MUV_116	1	lymphoma	0	0	True Positive	True	0.51781476	0.48218524	Diffuse Large B-Cell Lymphoma	Lymphoma
MUV	MUV/NIO_MUV_116/1/patches/NIO_MUV_116-1-3000_5000_0_0.tif	NIO_MUV_116	1	lymphoma	0	0	True Positive	True	0.5861622	0.4138378	Diffuse Large B-Cell Lymphoma	Lymphoma
MUV	MUV/NIO_MUV_116/1/patches/NIO_MUV_116-1-3000_5000_0_300.tif	NIO_MUV_116	1	lymphoma	0	0	True Positive	True	0.6387265	0.3612736	Diffuse Large B-Cell Lymphoma	Lymphoma
MUV	MUV/NIO_MUV_116/1/patches/NIO_MUV_116-1-3000_5000_0_600.tif	NIO_MUV_116	1	lymphoma	0	0	True Positive	True	0.8168811	0.1831188	Diffuse Large B-Cell Lymphoma	Lymphoma
MUV	MUV/NIO_MUV_116/1/patches/NIO_MUV_116-1-3000_5000_300_300.tif	NIO_MUV_116	1	lymphoma	0	0	True Positive	True	0.7439779	0.25602213	Diffuse Large B-Cell Lymphoma	Lymphoma
MUV	MUV/NIO_MUV_116/1/patches/NIO_MUV_116-1-4000_0_300_300.tif	NIO_MUV_116	1	lymphoma	0	0	True Positive	True	0.89239645	0.107603535	Diffuse Large B-Cell Lymphoma	Lymphoma
MUV	MUV/NIO_MUV_116/1/patches/NIO_MUV_116-1-3000_5000_300_600.tif	NIO_MUV_116	1	lymphoma	0	0	True Positive	True	0.94106203	0.058937956	Diffuse Large B-Cell Lymphoma	Lymphoma
MUV	MUV/NIO_MUV_116/1/patches/NIO_MUV_116-1-3000_5000_600_0.tif	NIO_MUV_116	1	lymphoma	0	0	True Positive	True	0.90711266	0.09288736	Diffuse Large B-Cell Lymphoma	Lymphoma
MUV	MUV/NIO_MUV_116/1/patches/NIO_MUV_116-1-3000_5000_600_600.tif	NIO_MUV_116	1	lymphoma	0	0	True Positive	True	0.81051606	0.1894839	Diffuse Large B-Cell Lymphoma	Lymphoma
MUV	MUV/NIO_MUV_116/1/patches/NIO_MUV_116-1-4000_0_0_0.tif	NIO_MUV_116	1	lymphoma	0	0	True Positive	True	0.93701607	0.06298396	Diffuse Large B-Cell Lymphoma	Lymphoma
MUV	MUV/NIO_MUV_116/1/patches/NIO_MUV_116-1-4000_0_0_300.tif	NIO_MUV_116	1	lymphoma	0	0	True Positive	True	0.9071488	0.092851244	Diffuse Large B-Cell Lymphoma	Lymphoma
MUV	MUV/NIO_MUV_116/1/patches/NIO_MUV_116-1-4000_0_0_600.tif	NIO_MUV_116	1	lymphoma	0	0	True Positive	True	0.99082094	0.009179102	Diffuse Large B-Cell Lymphoma	Lymphoma
MUV	MUV/NIO_MUV_116/1/patches/NIO_MUV_116-1-4000_0_300_0.tif	NIO_MUV_116	1	lymphoma	0	0	True Positive	True	0.97584164	0.02415837	Diffuse Large B-Cell Lymphoma	Lymphoma
MUV	MUV/NIO_MUV_116/1/patches/NIO_MUV_116-1-4000_2000_600_300.tif	NIO_MUV_116	1	lymphoma	0	0	True Positive	True	0.8665725	0.13342749	Diffuse Large B-Cell Lymphoma	Lymphoma
MUV	MUV/NIO_MUV_116/1/patches/NIO_MUV_116-1-4000_2000_600_600.tif	NIO_MUV_116	1	lymphoma	0	0	True Positive	True	0.88682586	0.1131742	Diffuse Large B-Cell Lymphoma	Lymphoma
MUV	MUV/NIO_MUV_116/1/patches/NIO_MUV_116-1-4000_3000_0_0.tif	NIO_MUV_116	1	lymphoma	0	0	True Positive	True	0.92246777	0.07753224	Diffuse Large B-Cell Lymphoma	Lymphoma
MUV	MUV/NIO_MUV_116/1/patches/NIO_MUV_116-1-5000_2000_0_0.tif	NIO_MUV_116	1	lymphoma	0	0	True Positive	True	0.9176242	0.08237588	Diffuse Large B-Cell Lymphoma	Lymphoma
MUV	MUV/NIO_MUV_116/1/patches/NIO_MUV_116-1-4000_5000_600_600.tif	NIO_MUV_116	1	lymphoma	0	0	True Positive	True	0.8327469	0.16725308	Diffuse Large B-Cell Lymphoma	Lymphoma
MUV	MUV/NIO_MUV_116/1/patches/NIO_MUV_116-1-5000_0_600_0.tif	NIO_MUV_116	1	lymphoma	0	0	True Positive	True	0.9430147	0.056985345	Diffuse Large B-Cell Lymphoma	Lymphoma
MUV	MUV/NIO_MUV_116/1/patches/NIO_MUV_116-1-5000_0_600_300.tif	NIO_MUV_116	1	lymphoma	0	0	True Positive	True	0.9636013	0.03639874	Diffuse Large B-Cell Lymphoma	Lymphoma
MUV	MUV/NIO_MUV_116/1/patches/NIO_MUV_116-1-5000_1000_0_0.tif	NIO_MUV_116	1	lymphoma	0	0	True Positive	True	0.8691604	0.1308396	Diffuse Large B-Cell Lymphoma	Lymphoma
MUV	MUV/NIO_MUV_116/1/patches/NIO_MUV_116-1-5000_1000_0_300.tif	NIO_MUV_116	1	lymphoma	0	0	True Positive	True	0.8252276	0.17477234	Diffuse Large B-Cell Lymphoma	Lymphoma
MUV	MUV/NIO_MUV_116/1/patches/NIO_MUV_116-1-5000_1000_600_300.tif	NIO_MUV_116	1	lymphoma	0	0	True Positive	True	0.7113485	0.28865156	Diffuse Large B-Cell Lymphoma	Lymphoma
MUV	MUV/NIO_MUV_116/1/patches/NIO_MUV_116-1-5000_1000_600_600.tif	NIO_MUV_116	1	lymphoma	0	0	True Positive	True	0.7338261	0.26617387	Diffuse Large B-Cell Lymphoma	Lymphoma
MUV	MUV/NIO_MUV_116/1/patches/NIO_MUV_116-1-5000_2000_0_300.tif	NIO_MUV_116	1	lymphoma	0	0	True Positive	True	0.71425015	0.28574985	Diffuse Large B-Cell Lymphoma	Lymphoma
MUV	MUV/NIO_MUV_116/1/patches/NIO_MUV_116-1-4000_5000_300_600.tif	NIO_MUV_116	1	lymphoma	0	0	True Positive	True	0.89174676	0.108253285	Diffuse Large B-Cell Lymphoma	Lymphoma
MUV	MUV/NIO_MUV_116/1/patches/NIO_MUV_116-1-3000_4000_300_600.tif	NIO_MUV_116	1	lymphoma	0	0	True Positive	True	0.8419178	0.15808216	Diffuse Large B-Cell Lymphoma	Lymphoma
MUV	MUV/NIO_MUV_116/1/patches/NIO_MUV_116-1-5000_2000_0_600.tif	NIO_MUV_116	1	lymphoma	0	0	True Positive	True	0.72790164	0.27209833	Diffuse Large B-Cell Lymphoma	Lymphoma
MUV	MUV/NIO_MUV_116/1/patches/NIO_MUV_116-1-3000_4000_300_0.tif	NIO_MUV_116	1	lymphoma	0	0	True Positive	True	0.822774	0.17722602	Diffuse Large B-Cell Lymphoma	Lymphoma
MUV	MUV/NIO_MUV_116/1/patches/NIO_MUV_116-1-4000_0_300_600.tif	NIO_MUV_116	1	lymphoma	0	0	True Positive	True	0.9815938	0.01840627	Diffuse Large B-Cell Lymphoma	Lymphoma
MUV	MUV/NIO_MUV_116/1/patches/NIO_MUV_116-1-5000_4000_300_300.tif	NIO_MUV_116	1	lymphoma	0	0	True Positive	True	0.85028523	0.14971472	Diffuse Large B-Cell Lymphoma	Lymphoma
MUV	MUV/NIO_MUV_116/1/patches/NIO_MUV_116-1-5000_5000_300_0.tif	NIO_MUV_116	1	lymphoma	0	0	True Positive	True	0.77540404	0.22459596	Diffuse Large B-Cell Lymphoma	Lymphoma
MUV	MUV/NIO_MUV_116/1/patches/NIO_MUV_116-1-1000_1000_600_600.tif	NIO_MUV_116	1	lymphoma	0	0	True Positive	True	0.94347787	0.05652208	Diffuse Large B-Cell Lymphoma	Lymphoma
MUV	MUV/NIO_MUV_116/1/patches/NIO_MUV_116-1-1000_2000_0_0.tif	NIO_MUV_116	1	lymphoma	0	0	True Positive	True	0.8795752	0.12042477	Diffuse Large B-Cell Lymphoma	Lymphoma
MUV	MUV/NIO_MUV_116/1/patches/NIO_MUV_116-1-1000_2000_0_300.tif	NIO_MUV_116	1	lymphoma	0	0	True Positive	True	0.90850407	0.09149596	Diffuse Large B-Cell Lymphoma	Lymphoma
MUV	MUV/NIO_MUV_116/1/patches/NIO_MUV_116-1-1000_2000_0_600.tif	NIO_MUV_116	1	lymphoma	0	0	True Positive	True	0.98211354	0.017886493	Diffuse Large B-Cell Lymphoma	Lymphoma
MUV	MUV/NIO_MUV_116/1/patches/NIO_MUV_116-1-1000_2000_300_0.tif	NIO_MUV_116	1	lymphoma	0	0	True Positive	True	0.9641125	0.035887543	Diffuse Large B-Cell Lymphoma	Lymphoma
MUV	MUV/NIO_MUV_116/1/patches/NIO_MUV_116-1-1000_2000_300_300.tif	NIO_MUV_116	1	lymphoma	0	0	True Positive	True	0.8745261	0.1254739	Diffuse Large B-Cell Lymphoma	Lymphoma
MUV	MUV/NIO_MUV_116/1/patches/NIO_MUV_116-1-1000_2000_300_600.tif	NIO_MUV_116	1	lymphoma	0	0	True Positive	True	0.8844179	0.11558218	Diffuse Large B-Cell Lymphoma	Lymphoma
MUV	MUV/NIO_MUV_116/1/patches/NIO_MUV_116-1-1000_2000_600_600.tif	NIO_MUV_116	1	lymphoma	0	0	True Positive	True	0.9796427	0.02035731	Diffuse Large B-Cell Lymphoma	Lymphoma
MUV	MUV/NIO_MUV_116/1/patches/NIO_MUV_116-1-1000_4000_0_300.tif	NIO_MUV_116	1	lymphoma	0	0	True Positive	True	0.6267349	0.3732651	Diffuse Large B-Cell Lymphoma	Lymphoma
MUV	MUV/NIO_MUV_116/1/patches/NIO_MUV_116-1-1000_3000_0_0.tif	NIO_MUV_116	1	lymphoma	0	0	True Positive	True	0.90046465	0.0995354	Diffuse Large B-Cell Lymphoma	Lymphoma
MUV	MUV/NIO_MUV_116/1/patches/NIO_MUV_116-1-1000_3000_0_300.tif	NIO_MUV_116	1	lymphoma	0	0	True Positive	True	0.9436255	0.05637453	Diffuse Large B-Cell Lymphoma	Lymphoma
MUV	MUV/NIO_MUV_116/1/patches/NIO_MUV_116-1-1000_3000_0_600.tif	NIO_MUV_116	1	lymphoma	0	0	True Positive	True	0.5810194	0.41898057	Diffuse Large B-Cell Lymphoma	Lymphoma
MUV	MUV/NIO_MUV_116/1/patches/NIO_MUV_116-1-1000_3000_300_0.tif	NIO_MUV_116	1	lymphoma	0	0	True Positive	True	0.9460487	0.053951323	Diffuse Large B-Cell Lymphoma	Lymphoma
MUV	MUV/NIO_MUV_116/1/patches/NIO_MUV_116-1-1000_3000_300_300.tif	NIO_MUV_116	1	lymphoma	0	0	True Positive	True	0.5352097	0.4647903	Diffuse Large B-Cell Lymphoma	Lymphoma
MUV	MUV/NIO_MUV_116/1/patches/NIO_MUV_116-1-1000_3000_600_0.tif	NIO_MUV_116	1	lymphoma	0	0	True Positive	True	0.91146874	0.088531196	Diffuse Large B-Cell Lymphoma	Lymphoma
MUV	MUV/NIO_MUV_116/1/patches/NIO_MUV_116-1-1000_3000_600_300.tif	NIO_MUV_116	1	lymphoma	0	0	True Positive	True	0.7612885	0.2387115	Diffuse Large B-Cell Lymphoma	Lymphoma
MUV	MUV/NIO_MUV_116/1/patches/NIO_MUV_116-1-0_2000_600_300.tif	NIO_MUV_116	1	lymphoma	0	0	True Positive	True	0.9612639	0.038736045	Diffuse Large B-Cell Lymphoma	Lymphoma
MUV	MUV/NIO_MUV_116/1/patches/NIO_MUV_116-1-0_2000_600_0.tif	NIO_MUV_116	1	lymphoma	0	0	True Positive	True	0.97556204	0.02443799	Diffuse Large B-Cell Lymphoma	Lymphoma
MUV	MUV/NIO_MUV_116/1/patches/NIO_MUV_116-1-0_2000_300_600.tif	NIO_MUV_116	1	lymphoma	0	0	True Positive	True	0.85437673	0.14562333	Diffuse Large B-Cell Lymphoma	Lymphoma
MUV	MUV/NIO_MUV_116/1/patches/NIO_MUV_116-1-4000_2000_300_0.tif	NIO_MUV_116	1	lymphoma	0	0	True Positive	True	0.85423034	0.14576967	Diffuse Large B-Cell Lymphoma	Lymphoma
MUV	MUV/NIO_MUV_116/1/patches/NIO_MUV_116-1-4000_2000_300_300.tif	NIO_MUV_116	1	lymphoma	0	0	True Positive	True	0.8808867	0.11911333	Diffuse Large B-Cell Lymphoma	Lymphoma
MUV	MUV/NIO_MUV_116/1/patches/NIO_MUV_116-1-4000_2000_300_600.tif	NIO_MUV_116	1	lymphoma	0	0	True Positive	True	0.54417926	0.4558208	Diffuse Large B-Cell Lymphoma	Lymphoma
MUV	MUV/NIO_MUV_116/1/patches/NIO_MUV_116-1-4000_2000_600_0.tif	NIO_MUV_116	1	lymphoma	0	0	True Positive	True	0.9574547	0.042545322	Diffuse Large B-Cell Lymphoma	Lymphoma
MUV	MUV/NIO_MUV_116/1/patches/NIO_MUV_116-1-4000_0_600_300.tif	NIO_MUV_116	1	lymphoma	0	0	True Positive	True	0.9900355	0.009964548	Diffuse Large B-Cell Lymphoma	Lymphoma
MUV	MUV/NIO_MUV_116/1/patches/NIO_MUV_116-1-4000_0_600_0.tif	NIO_MUV_116	1	lymphoma	0	0	True Positive	True	0.88690275	0.11309727	Diffuse Large B-Cell Lymphoma	Lymphoma
MUV	MUV/NIO_MUV_116/1/patches/NIO_MUV_116-1-3000_5000_300_0.tif	NIO_MUV_116	1	lymphoma	0	0	True Positive	True	0.71330696	0.2866931	Diffuse Large B-Cell Lymphoma	Lymphoma
MUV	MUV/NIO_MUV_116/1/patches/NIO_MUV_116-1-4000_5000_600_300.tif	NIO_MUV_116	1	lymphoma	0	0	True Positive	True	0.9237147	0.07628529	Diffuse Large B-Cell Lymphoma	Lymphoma
MUV	MUV/NIO_MUV_116/1/patches/NIO_MUV_116-1-1000_0_600_300.tif	NIO_MUV_116	1	lymphoma	0	0	True Positive	True	0.70096385	0.29903612	Diffuse Large B-Cell Lymphoma	Lymphoma
MUV	MUV/NIO_MUV_116/1/patches/NIO_MUV_116-1-0_0_0_600.tif	NIO_MUV_116	1	lymphoma	0	0	True Positive	True	0.80736977	0.19263025	Diffuse Large B-Cell Lymphoma	Lymphoma
MUV	MUV/NIO_MUV_116/1/patches/NIO_MUV_116-1-0_1000_300_0.tif	NIO_MUV_116	1	lymphoma	0	0	True Positive	True	0.8147901	0.18520986	Diffuse Large B-Cell Lymphoma	Lymphoma
MUV	MUV/NIO_MUV_116/1/patches/NIO_MUV_116-1-0_1000_300_600.tif	NIO_MUV_116	1	lymphoma	0	0	True Positive	True	0.8033133	0.19668667	Diffuse Large B-Cell Lymphoma	Lymphoma
MUV	MUV/NIO_MUV_116/1/patches/NIO_MUV_116-1-0_0_300_0.tif	NIO_MUV_116	1	lymphoma	0	0	True Positive	True	0.6735886	0.3264114	Diffuse Large B-Cell Lymphoma	Lymphoma
MUV	MUV/NIO_MUV_116/1/patches/NIO_MUV_116-1-0_1000_600_0.tif	NIO_MUV_116	1	lymphoma	0	0	True Positive	True	0.6962876	0.3037125	Diffuse Large B-Cell Lymphoma	Lymphoma
MUV	MUV/NIO_MUV_116/1/patches/NIO_MUV_116-1-0_1000_600_300.tif	NIO_MUV_116	1	lymphoma	0	0	True Positive	True	0.6332693	0.36673072	Diffuse Large B-Cell Lymphoma	Lymphoma
MUV	MUV/NIO_MUV_116/1/patches/NIO_MUV_116-1-0_1000_600_600.tif	NIO_MUV_116	1	lymphoma	0	0	True Positive	True	0.7506487	0.24935132	Diffuse Large B-Cell Lymphoma	Lymphoma
MUV	MUV/NIO_MUV_116/1/patches/NIO_MUV_116-1-0_2000_0_0.tif	NIO_MUV_116	1	lymphoma	0	0	True Positive	True	0.9911773	0.008822667	Diffuse Large B-Cell Lymphoma	Lymphoma
MUV	MUV/NIO_MUV_116/1/patches/NIO_MUV_116-1-0_2000_0_300.tif	NIO_MUV_116	1	lymphoma	0	0	True Positive	True	0.93808645	0.061913572	Diffuse Large B-Cell Lymphoma	Lymphoma
MUV	MUV/NIO_MUV_116/1/patches/NIO_MUV_116-1-0_2000_0_600.tif	NIO_MUV_116	1	lymphoma	0	0	True Positive	True	0.96996474	0.030035285	Diffuse Large B-Cell Lymphoma	Lymphoma
MUV	MUV/NIO_MUV_116/1/patches/NIO_MUV_116-1-0_2000_300_0.tif	NIO_MUV_116	1	lymphoma	0	0	True Positive	True	0.99328774	0.0067122383	Diffuse Large B-Cell Lymphoma	Lymphoma
MUV	MUV/NIO_MUV_116/1/patches/NIO_MUV_116-1-0_0_300_300.tif	NIO_MUV_116	1	lymphoma	0	0	True Positive	True	0.9259528	0.07404722	Diffuse Large B-Cell Lymphoma	Lymphoma
MUV	MUV/NIO_MUV_116/1/patches/NIO_MUV_116-1-0_1000_0_300.tif	NIO_MUV_116	1	lymphoma	0	0	True Positive	True	0.9150301	0.084969856	Diffuse Large B-Cell Lymphoma	Lymphoma
MUV	MUV/NIO_MUV_116/1/patches/NIO_MUV_116-1-5000_3000_0_0.tif	NIO_MUV_116	1	lymphoma	0	0	True Positive	True	0.9159391	0.08406095	Diffuse Large B-Cell Lymphoma	Lymphoma
MUV	MUV/NIO_MUV_116/1/patches/NIO_MUV_116-1-5000_3000_0_600.tif	NIO_MUV_116	1	lymphoma	0	0	True Positive	True	0.5348894	0.4651106	Diffuse Large B-Cell Lymphoma	Lymphoma
MUV	MUV/NIO_MUV_116/1/patches/NIO_MUV_116-1-0_1000_0_600.tif	NIO_MUV_116	1	lymphoma	0	0	True Positive	True	0.88966256	0.11033745	Diffuse Large B-Cell Lymphoma	Lymphoma
MUV	MUV/NIO_MUV_116/1/patches/NIO_MUV_116-1-0_1000_0_0.tif	NIO_MUV_116	1	lymphoma	0	0	True Positive	True	0.7841613	0.21583866	Diffuse Large B-Cell Lymphoma	Lymphoma
MUV	MUV/NIO_MUV_116/1/patches/NIO_MUV_116-1-0_0_600_600.tif	NIO_MUV_116	1	lymphoma	0	0	True Positive	True	0.88468754	0.11531252	Diffuse Large B-Cell Lymphoma	Lymphoma
MUV	MUV/NIO_MUV_116/1/patches/NIO_MUV_116-1-5000_3000_600_300.tif	NIO_MUV_116	1	lymphoma	0	0	True Positive	True	0.59679383	0.40320614	Diffuse Large B-Cell Lymphoma	Lymphoma
MUV	MUV/NIO_MUV_116/1/patches/NIO_MUV_116-1-0_0_600_300.tif	NIO_MUV_116	1	lymphoma	0	0	True Positive	True	0.6893918	0.3106082	Diffuse Large B-Cell Lymphoma	Lymphoma
MUV	MUV/NIO_MUV_116/1/patches/NIO_MUV_116-1-0_0_300_600.tif	NIO_MUV_116	1	lymphoma	0	0	True Positive	True	0.9573853	0.042614747	Diffuse Large B-Cell Lymphoma	Lymphoma
MUV	MUV/NIO_MUV_116/1/patches/NIO_MUV_116-1-0_1000_300_300.tif	NIO_MUV_116	1	lymphoma	0	0	True Positive	True	0.78675866	0.2132413	Diffuse Large B-Cell Lymphoma	Lymphoma
MUV	MUV/NIO_MUV_116/1/patches/NIO_MUV_116-1-0_2000_300_300.tif	NIO_MUV_116	1	lymphoma	0	0	True Positive	True	0.9763948	0.023605194	Diffuse Large B-Cell Lymphoma	Lymphoma
MUV	MUV/NIO_MUV_116/1/patches/NIO_MUV_116-1-5000_3000_300_300.tif	NIO_MUV_116	1	lymphoma	0	0	True Positive	True	0.78419495	0.21580504	Diffuse Large B-Cell Lymphoma	Lymphoma
MUV	MUV/NIO_MUV_116/1/patches/NIO_MUV_116-1-5000_2000_300_600.tif	NIO_MUV_116	1	lymphoma	0	0	True Positive	True	0.8538983	0.14610174	Diffuse Large B-Cell Lymphoma	Lymphoma
MUV	MUV/NIO_MUV_123/1/patches/NIO_MUV_123-1-5000_2000_600_600.tif	NIO_MUV_123	1	lymphoma	0	0	True Positive	True	0.9736275	0.026372524	Diffuse Large B-Cell Lymphoma	Lymphoma
MUV	MUV/NIO_MUV_123/1/patches/NIO_MUV_123-1-5000_3000_300_300.tif	NIO_MUV_123	1	lymphoma	0	0	True Positive	True	0.7823812	0.21761887	Diffuse Large B-Cell Lymphoma	Lymphoma
MUV	MUV/NIO_MUV_123/1/patches/NIO_MUV_123-1-5000_2000_600_0.tif	NIO_MUV_123	1	lymphoma	0	0	True Positive	True	0.9189258	0.08107419	Diffuse Large B-Cell Lymphoma	Lymphoma
MUV	MUV/NIO_MUV_123/1/patches/NIO_MUV_123-1-5000_3000_300_0.tif	NIO_MUV_123	1	lymphoma	0	0	True Positive	True	0.9775637	0.022436293	Diffuse Large B-Cell Lymphoma	Lymphoma
MUV	MUV/NIO_MUV_123/1/patches/NIO_MUV_123-1-5000_3000_0_300.tif	NIO_MUV_123	1	lymphoma	0	0	True Positive	True	0.9805751	0.019424904	Diffuse Large B-Cell Lymphoma	Lymphoma
MUV	MUV/NIO_MUV_123/1/patches/NIO_MUV_123-1-4000_3000_300_0.tif	NIO_MUV_123	1	lymphoma	0	0	True Positive	True	0.9767775	0.02322254	Diffuse Large B-Cell Lymphoma	Lymphoma
MUV	MUV/NIO_MUV_123/1/patches/NIO_MUV_123-1-5000_1000_0_600.tif	NIO_MUV_123	1	lymphoma	0	0	True Positive	True	0.9887737	0.011226274	Diffuse Large B-Cell Lymphoma	Lymphoma
MUV	MUV/NIO_MUV_123/1/patches/NIO_MUV_123-1-5000_2000_600_300.tif	NIO_MUV_123	1	lymphoma	0	0	True Positive	True	0.96759206	0.03240798	Diffuse Large B-Cell Lymphoma	Lymphoma
MUV	MUV/NIO_MUV_123/1/patches/NIO_MUV_123-1-4000_3000_0_0.tif	NIO_MUV_123	1	lymphoma	0	0	True Positive	True	0.8914189	0.108581096	Diffuse Large B-Cell Lymphoma	Lymphoma
MUV	MUV/NIO_MUV_123/1/patches/NIO_MUV_123-1-5000_3000_0_0.tif	NIO_MUV_123	1	lymphoma	0	0	True Positive	True	0.9418182	0.05818177	Diffuse Large B-Cell Lymphoma	Lymphoma
MUV	MUV/NIO_MUV_123/1/patches/NIO_MUV_123-1-5000_2000_0_300.tif	NIO_MUV_123	1	lymphoma	0	0	True Positive	True	0.94751513	0.052484907	Diffuse Large B-Cell Lymphoma	Lymphoma
MUV	MUV/NIO_MUV_123/1/patches/NIO_MUV_123-1-5000_1000_600_0.tif	NIO_MUV_123	1	lymphoma	0	0	True Positive	True	0.9851917	0.014808334	Diffuse Large B-Cell Lymphoma	Lymphoma
MUV	MUV/NIO_MUV_123/1/patches/NIO_MUV_123-1-5000_3000_600_300.tif	NIO_MUV_123	1	lymphoma	0	0	True Positive	True	0.9104259	0.08957411	Diffuse Large B-Cell Lymphoma	Lymphoma
MUV	MUV/NIO_MUV_123/1/patches/NIO_MUV_123-1-5000_1000_600_300.tif	NIO_MUV_123	1	lymphoma	0	0	True Positive	True	0.9914044	0.008595552	Diffuse Large B-Cell Lymphoma	Lymphoma
MUV	MUV/NIO_MUV_123/1/patches/NIO_MUV_123-1-4000_3000_300_300.tif	NIO_MUV_123	1	lymphoma	0	0	True Positive	True	0.9785583	0.021441733	Diffuse Large B-Cell Lymphoma	Lymphoma
MUV	MUV/NIO_MUV_123/1/patches/NIO_MUV_123-1-5000_2000_0_600.tif	NIO_MUV_123	1	lymphoma	0	0	True Positive	True	0.96230656	0.037693433	Diffuse Large B-Cell Lymphoma	Lymphoma
MUV	MUV/NIO_MUV_123/1/patches/NIO_MUV_123-1-5000_2000_300_0.tif	NIO_MUV_123	1	lymphoma	0	0	True Positive	True	0.92727375	0.07272619	Diffuse Large B-Cell Lymphoma	Lymphoma
MUV	MUV/NIO_MUV_123/1/patches/NIO_MUV_123-1-5000_2000_300_300.tif	NIO_MUV_123	1	lymphoma	0	0	True Positive	True	0.98950535	0.010494665	Diffuse Large B-Cell Lymphoma	Lymphoma
MUV	MUV/NIO_MUV_123/1/patches/NIO_MUV_123-1-5000_1000_0_300.tif	NIO_MUV_123	1	lymphoma	0	0	True Positive	True	0.8805534	0.119446635	Diffuse Large B-Cell Lymphoma	Lymphoma
MUV	MUV/NIO_MUV_123/1/patches/NIO_MUV_123-1-5000_1000_0_0.tif	NIO_MUV_123	1	lymphoma	0	0	True Positive	True	0.97499007	0.0250099	Diffuse Large B-Cell Lymphoma	Lymphoma
MUV	MUV/NIO_MUV_123/1/patches/NIO_MUV_123-1-5000_0_600_600.tif	NIO_MUV_123	1	lymphoma	0	0	True Positive	True	0.9643908	0.035609137	Diffuse Large B-Cell Lymphoma	Lymphoma
MUV	MUV/NIO_MUV_123/1/patches/NIO_MUV_123-1-5000_0_600_300.tif	NIO_MUV_123	1	lymphoma	0	0	True Positive	True	0.90589976	0.09410023	Diffuse Large B-Cell Lymphoma	Lymphoma
MUV	MUV/NIO_MUV_123/1/patches/NIO_MUV_123-1-5000_0_600_0.tif	NIO_MUV_123	1	lymphoma	0	0	True Positive	True	0.99574643	0.0042535607	Diffuse Large B-Cell Lymphoma	Lymphoma
MUV	MUV/NIO_MUV_123/1/patches/NIO_MUV_123-1-5000_0_300_600.tif	NIO_MUV_123	1	lymphoma	0	0	True Positive	True	0.9185194	0.081480615	Diffuse Large B-Cell Lymphoma	Lymphoma
MUV	MUV/NIO_MUV_123/1/patches/NIO_MUV_123-1-5000_3000_600_0.tif	NIO_MUV_123	1	lymphoma	0	0	True Positive	True	0.958859	0.041140925	Diffuse Large B-Cell Lymphoma	Lymphoma
MUV	MUV/NIO_MUV_123/1/patches/NIO_MUV_123-1-5000_1000_300_0.tif	NIO_MUV_123	1	lymphoma	0	0	True Positive	True	0.91510653	0.08489345	Diffuse Large B-Cell Lymphoma	Lymphoma
MUV	MUV/NIO_MUV_123/1/patches/NIO_MUV_123-1-5000_0_0_600.tif	NIO_MUV_123	1	lymphoma	0	0	True Positive	True	0.99243903	0.00756094	Diffuse Large B-Cell Lymphoma	Lymphoma
MUV	MUV/NIO_MUV_123/1/patches/NIO_MUV_123-1-5000_0_0_300.tif	NIO_MUV_123	1	lymphoma	0	0	True Positive	True	0.9751238	0.02487612	Diffuse Large B-Cell Lymphoma	Lymphoma
MUV	MUV/NIO_MUV_123/1/patches/NIO_MUV_123-1-5000_0_0_0.tif	NIO_MUV_123	1	lymphoma	0	0	True Positive	True	0.9823017	0.017698342	Diffuse Large B-Cell Lymphoma	Lymphoma
MUV	MUV/NIO_MUV_123/1/patches/NIO_MUV_123-1-5000_2000_300_600.tif	NIO_MUV_123	1	lymphoma	0	0	True Positive	True	0.9903246	0.009675433	Diffuse Large B-Cell Lymphoma	Lymphoma
MUV	MUV/NIO_MUV_123/1/patches/NIO_MUV_123-1-4000_5000_0_300.tif	NIO_MUV_123	1	lymphoma	0	0	True Positive	True	0.68120724	0.31879273	Diffuse Large B-Cell Lymphoma	Lymphoma
MUV	MUV/NIO_MUV_123/1/patches/NIO_MUV_123-1-4000_5000_0_0.tif	NIO_MUV_123	1	lymphoma	0	0	True Positive	True	0.87967193	0.12032806	Diffuse Large B-Cell Lymphoma	Lymphoma
MUV	MUV/NIO_MUV_123/1/patches/NIO_MUV_123-1-4000_3000_600_300.tif	NIO_MUV_123	1	lymphoma	0	0	True Positive	True	0.9732082	0.026791789	Diffuse Large B-Cell Lymphoma	Lymphoma
MUV	MUV/NIO_MUV_123/1/patches/NIO_MUV_123-1-4000_3000_600_0.tif	NIO_MUV_123	1	lymphoma	0	0	True Positive	True	0.9180058	0.08199419	Diffuse Large B-Cell Lymphoma	Lymphoma
MUV	MUV/NIO_MUV_123/1/patches/NIO_MUV_123-1-5000_0_300_0.tif	NIO_MUV_123	1	lymphoma	0	0	True Positive	True	0.98787165	0.01212836	Diffuse Large B-Cell Lymphoma	Lymphoma
MUV	MUV/NIO_MUV_123/1/patches/NIO_MUV_123-1-5000_1000_300_600.tif	NIO_MUV_123	1	lymphoma	0	0	True Positive	True	0.9844418	0.015558189	Diffuse Large B-Cell Lymphoma	Lymphoma
MUV	MUV/NIO_MUV_123/1/patches/NIO_MUV_123-1-5000_2000_0_0.tif	NIO_MUV_123	1	lymphoma	0	0	True Positive	True	0.96721977	0.032780293	Diffuse Large B-Cell Lymphoma	Lymphoma
MUV	MUV/NIO_MUV_123/1/patches/NIO_MUV_123-1-5000_0_300_300.tif	NIO_MUV_123	1	lymphoma	0	0	True Positive	True	0.96507597	0.034924094	Diffuse Large B-Cell Lymphoma	Lymphoma
MUV	MUV/NIO_MUV_123/1/patches/NIO_MUV_123-1-5000_1000_600_600.tif	NIO_MUV_123	1	lymphoma	0	0	True Positive	True	0.99043137	0.009568687	Diffuse Large B-Cell Lymphoma	Lymphoma
MUV	MUV/NIO_MUV_123/1/patches/NIO_MUV_123-1-5000_1000_300_300.tif	NIO_MUV_123	1	lymphoma	0	0	True Positive	True	0.9528476	0.04715241	Diffuse Large B-Cell Lymphoma	Lymphoma
MUV	MUV/NIO_MUV_123/1/patches/NIO_MUV_123-1-2000_4000_0_600.tif	NIO_MUV_123	1	lymphoma	0	0	True Positive	True	0.98009837	0.019901644	Diffuse Large B-Cell Lymphoma	Lymphoma
MUV	MUV/NIO_MUV_123/1/patches/NIO_MUV_123-1-4000_1000_0_0.tif	NIO_MUV_123	1	lymphoma	0	0	True Positive	True	0.9678499	0.032150067	Diffuse Large B-Cell Lymphoma	Lymphoma
MUV	MUV/NIO_MUV_123/1/patches/NIO_MUV_123-1-4000_2000_0_300.tif	NIO_MUV_123	1	lymphoma	0	0	True Positive	True	0.93913263	0.06086737	Diffuse Large B-Cell Lymphoma	Lymphoma
MUV	MUV/NIO_MUV_123/1/patches/NIO_MUV_123-1-4000_1000_600_600.tif	NIO_MUV_123	1	lymphoma	0	0	True Positive	True	0.9122112	0.08778886	Diffuse Large B-Cell Lymphoma	Lymphoma
MUV	MUV/NIO_MUV_123/1/patches/NIO_MUV_123-1-4000_1000_600_300.tif	NIO_MUV_123	1	lymphoma	0	0	True Positive	True	0.9796705	0.020329446	Diffuse Large B-Cell Lymphoma	Lymphoma
MUV	MUV/NIO_MUV_123/1/patches/NIO_MUV_123-1-4000_1000_600_0.tif	NIO_MUV_123	1	lymphoma	0	0	True Positive	True	0.89632297	0.103677	Diffuse Large B-Cell Lymphoma	Lymphoma
MUV	MUV/NIO_MUV_123/1/patches/NIO_MUV_123-1-4000_1000_300_600.tif	NIO_MUV_123	1	lymphoma	0	0	True Positive	True	0.94446087	0.05553915	Diffuse Large B-Cell Lymphoma	Lymphoma
MUV	MUV/NIO_MUV_123/1/patches/NIO_MUV_123-1-4000_2000_0_600.tif	NIO_MUV_123	1	lymphoma	0	0	True Positive	True	0.9131339	0.08686612	Diffuse Large B-Cell Lymphoma	Lymphoma
MUV	MUV/NIO_MUV_123/1/patches/NIO_MUV_123-1-4000_1000_300_300.tif	NIO_MUV_123	1	lymphoma	0	0	True Positive	True	0.926438	0.07356201	Diffuse Large B-Cell Lymphoma	Lymphoma
MUV	MUV/NIO_MUV_123/1/patches/NIO_MUV_123-1-4000_1000_0_600.tif	NIO_MUV_123	1	lymphoma	0	0	True Positive	True	0.99244845	0.007551518	Diffuse Large B-Cell Lymphoma	Lymphoma
MUV	MUV/NIO_MUV_123/1/patches/NIO_MUV_123-1-4000_2000_0_0.tif	NIO_MUV_123	1	lymphoma	0	0	True Positive	True	0.97711575	0.022884252	Diffuse Large B-Cell Lymphoma	Lymphoma
MUV	MUV/NIO_MUV_123/1/patches/NIO_MUV_123-1-3000_2000_300_600.tif	NIO_MUV_123	1	lymphoma	0	0	True Positive	True	0.9876238	0.012376135	Diffuse Large B-Cell Lymphoma	Lymphoma
MUV	MUV/NIO_MUV_123/1/patches/NIO_MUV_123-1-3000_2000_300_300.tif	NIO_MUV_123	1	lymphoma	0	0	True Positive	True	0.98160607	0.018393923	Diffuse Large B-Cell Lymphoma	Lymphoma
MUV	MUV/NIO_MUV_123/1/patches/NIO_MUV_123-1-3000_2000_300_0.tif	NIO_MUV_123	1	lymphoma	0	0	True Positive	True	0.91389006	0.08610991	Diffuse Large B-Cell Lymphoma	Lymphoma
MUV	MUV/NIO_MUV_123/1/patches/NIO_MUV_123-1-2000_4000_600_300.tif	NIO_MUV_123	1	lymphoma	0	0	True Positive	True	0.97660565	0.023394365	Diffuse Large B-Cell Lymphoma	Lymphoma
MUV	MUV/NIO_MUV_123/1/patches/NIO_MUV_123-1-4000_1000_300_0.tif	NIO_MUV_123	1	lymphoma	0	0	True Positive	True	0.98350245	0.016497549	Diffuse Large B-Cell Lymphoma	Lymphoma
MUV	MUV/NIO_MUV_123/1/patches/NIO_MUV_123-1-4000_2000_300_0.tif	NIO_MUV_123	1	lymphoma	0	0	True Positive	True	0.9773646	0.022635434	Diffuse Large B-Cell Lymphoma	Lymphoma
MUV	MUV/NIO_MUV_123/1/patches/NIO_MUV_123-1-4000_2000_300_300.tif	NIO_MUV_123	1	lymphoma	0	0	True Positive	True	0.9416941	0.058305915	Diffuse Large B-Cell Lymphoma	Lymphoma
MUV	MUV/NIO_MUV_123/1/patches/NIO_MUV_123-1-4000_2000_300_600.tif	NIO_MUV_123	1	lymphoma	0	0	True Positive	True	0.9074202	0.0925798	Diffuse Large B-Cell Lymphoma	Lymphoma
MUV	MUV/NIO_MUV_123/1/patches/NIO_MUV_123-1-4000_0_600_300.tif	NIO_MUV_123	1	lymphoma	0	0	True Positive	True	0.97462827	0.025371779	Diffuse Large B-Cell Lymphoma	Lymphoma
MUV	MUV/NIO_MUV_123/1/patches/NIO_MUV_123-1-3000_4000_0_600.tif	NIO_MUV_123	1	lymphoma	0	0	True Positive	True	0.79733455	0.20266545	Diffuse Large B-Cell Lymphoma	Lymphoma
MUV	MUV/NIO_MUV_123/1/patches/NIO_MUV_123-1-3000_4000_0_0.tif	NIO_MUV_123	1	lymphoma	0	0	True Positive	True	0.83679783	0.16320212	Diffuse Large B-Cell Lymphoma	Lymphoma
MUV	MUV/NIO_MUV_123/1/patches/NIO_MUV_123-1-3000_3000_600_300.tif	NIO_MUV_123	1	lymphoma	0	0	True Positive	True	0.9670623	0.032937642	Diffuse Large B-Cell Lymphoma	Lymphoma
MUV	MUV/NIO_MUV_123/1/patches/NIO_MUV_123-1-3000_3000_600_0.tif	NIO_MUV_123	1	lymphoma	0	0	True Positive	True	0.9061909	0.093809135	Diffuse Large B-Cell Lymphoma	Lymphoma
MUV	MUV/NIO_MUV_123/1/patches/NIO_MUV_123-1-3000_3000_300_300.tif	NIO_MUV_123	1	lymphoma	0	0	True Positive	True	0.8208963	0.17910369	Diffuse Large B-Cell Lymphoma	Lymphoma
MUV	MUV/NIO_MUV_123/1/patches/NIO_MUV_123-1-3000_3000_300_0.tif	NIO_MUV_123	1	lymphoma	0	0	True Positive	True	0.78355336	0.21644658	Diffuse Large B-Cell Lymphoma	Lymphoma
MUV	MUV/NIO_MUV_123/1/patches/NIO_MUV_123-1-3000_2000_600_600.tif	NIO_MUV_123	1	lymphoma	0	0	True Positive	True	0.98237336	0.017626578	Diffuse Large B-Cell Lymphoma	Lymphoma
MUV	MUV/NIO_MUV_123/1/patches/NIO_MUV_123-1-3000_2000_600_300.tif	NIO_MUV_123	1	lymphoma	0	0	True Positive	True	0.97702265	0.022977391	Diffuse Large B-Cell Lymphoma	Lymphoma
MUV	MUV/NIO_MUV_123/1/patches/NIO_MUV_123-1-3000_4000_0_300.tif	NIO_MUV_123	1	lymphoma	0	0	True Positive	True	0.6652867	0.33471325	Diffuse Large B-Cell Lymphoma	Lymphoma
MUV	MUV/NIO_MUV_123/1/patches/NIO_MUV_123-1-3000_2000_600_0.tif	NIO_MUV_123	1	lymphoma	0	0	True Positive	True	0.9529384	0.04706164	Diffuse Large B-Cell Lymphoma	Lymphoma
MUV	MUV/NIO_MUV_123/1/patches/NIO_MUV_123-1-4000_0_600_600.tif	NIO_MUV_123	1	lymphoma	0	0	True Positive	True	0.90138936	0.098610595	Diffuse Large B-Cell Lymphoma	Lymphoma
MUV	MUV/NIO_MUV_123/1/patches/NIO_MUV_123-1-4000_1000_0_300.tif	NIO_MUV_123	1	lymphoma	0	0	True Positive	True	0.95671904	0.043281026	Diffuse Large B-Cell Lymphoma	Lymphoma
MUV	MUV/NIO_MUV_123/1/patches/NIO_MUV_123-1-4000_2000_600_600.tif	NIO_MUV_123	1	lymphoma	0	0	True Positive	True	0.98815465	0.01184531	Diffuse Large B-Cell Lymphoma	Lymphoma
MUV	MUV/NIO_MUV_123/1/patches/NIO_MUV_123-1-4000_2000_600_0.tif	NIO_MUV_123	1	lymphoma	0	0	True Positive	True	0.9051928	0.09480726	Diffuse Large B-Cell Lymphoma	Lymphoma
MUV	MUV/NIO_MUV_123/1/patches/NIO_MUV_123-1-2000_4000_0_300.tif	NIO_MUV_123	1	lymphoma	0	0	True Positive	True	0.994372	0.005627951	Diffuse Large B-Cell Lymphoma	Lymphoma
MUV	MUV/NIO_MUV_123/1/patches/NIO_MUV_123-1-2000_4000_0_0.tif	NIO_MUV_123	1	lymphoma	0	0	True Positive	True	0.87771523	0.12228481	Diffuse Large B-Cell Lymphoma	Lymphoma
MUV	MUV/NIO_MUV_123/1/patches/NIO_MUV_123-1-2000_3000_600_300.tif	NIO_MUV_123	1	lymphoma	0	0	True Positive	True	0.73194253	0.2680575	Diffuse Large B-Cell Lymphoma	Lymphoma
MUV	MUV/NIO_MUV_123/1/patches/NIO_MUV_123-1-2000_3000_300_600.tif	NIO_MUV_123	1	lymphoma	0	0	True Positive	True	0.9197634	0.08023658	Diffuse Large B-Cell Lymphoma	Lymphoma
MUV	MUV/NIO_MUV_123/1/patches/NIO_MUV_123-1-3000_1000_300_600.tif	NIO_MUV_123	1	lymphoma	0	0	True Positive	True	0.78778005	0.21221994	Diffuse Large B-Cell Lymphoma	Lymphoma
MUV	MUV/NIO_MUV_123/1/patches/NIO_MUV_123-1-3000_1000_300_300.tif	NIO_MUV_123	1	lymphoma	0	0	True Positive	True	0.9035108	0.096489176	Diffuse Large B-Cell Lymphoma	Lymphoma
MUV	MUV/NIO_MUV_123/1/patches/NIO_MUV_123-1-3000_1000_0_600.tif	NIO_MUV_123	1	lymphoma	0	0	True Positive	True	0.9259068	0.074093245	Diffuse Large B-Cell Lymphoma	Lymphoma
MUV	MUV/NIO_MUV_123/1/patches/NIO_MUV_123-1-3000_1000_0_300.tif	NIO_MUV_123	1	lymphoma	0	0	True Positive	True	0.9534224	0.046577632	Diffuse Large B-Cell Lymphoma	Lymphoma
MUV	MUV/NIO_MUV_123/1/patches/NIO_MUV_123-1-3000_1000_0_0.tif	NIO_MUV_123	1	lymphoma	0	0	True Positive	True	0.9617373	0.038262766	Diffuse Large B-Cell Lymphoma	Lymphoma
MUV	MUV/NIO_MUV_123/1/patches/NIO_MUV_123-1-3000_0_600_300.tif	NIO_MUV_123	1	lymphoma	0	0	True Positive	True	0.8131194	0.18688057	Diffuse Large B-Cell Lymphoma	Lymphoma
MUV	MUV/NIO_MUV_123/1/patches/NIO_MUV_123-1-3000_0_0_0.tif	NIO_MUV_123	1	lymphoma	0	0	True Positive	True	0.9347452	0.06525481	Diffuse Large B-Cell Lymphoma	Lymphoma
MUV	MUV/NIO_MUV_123/1/patches/NIO_MUV_123-1-2000_5000_600_600.tif	NIO_MUV_123	1	lymphoma	0	0	True Positive	True	0.85147196	0.14852808	Diffuse Large B-Cell Lymphoma	Lymphoma
MUV	MUV/NIO_MUV_123/1/patches/NIO_MUV_123-1-2000_5000_600_300.tif	NIO_MUV_123	1	lymphoma	0	0	True Positive	True	0.83093214	0.16906789	Diffuse Large B-Cell Lymphoma	Lymphoma
MUV	MUV/NIO_MUV_123/1/patches/NIO_MUV_123-1-2000_5000_600_0.tif	NIO_MUV_123	1	lymphoma	0	0	True Positive	True	0.96239114	0.037608914	Diffuse Large B-Cell Lymphoma	Lymphoma
MUV	MUV/NIO_MUV_123/1/patches/NIO_MUV_123-1-2000_5000_300_600.tif	NIO_MUV_123	1	lymphoma	0	0	True Positive	True	0.95084065	0.04915933	Diffuse Large B-Cell Lymphoma	Lymphoma
MUV	MUV/NIO_MUV_123/1/patches/NIO_MUV_123-1-4000_4000_0_600.tif	NIO_MUV_123	1	lymphoma	0	1	False Negative	False	0.18997808	0.81002194	Diffuse Large B-Cell Lymphoma	Lymphoma
MUV	MUV/NIO_MUV_123/1/patches/NIO_MUV_123-1-1000_5000_300_600.tif	NIO_MUV_123	1	lymphoma	0	1	False Negative	False	0.4962403	0.5037597	Diffuse Large B-Cell Lymphoma	Lymphoma
MUV	MUV/NIO_MUV_123/1/patches/NIO_MUV_123-1-3000_5000_0_600.tif	NIO_MUV_123	1	lymphoma	0	1	False Negative	False	0.488373	0.51162696	Diffuse Large B-Cell Lymphoma	Lymphoma
MUV	MUV/NIO_MUV_123/1/patches/NIO_MUV_123-1-2000_5000_300_0.tif	NIO_MUV_123	1	lymphoma	0	0	True Positive	True	0.9537653	0.04623469	Diffuse Large B-Cell Lymphoma	Lymphoma
MUV	MUV/NIO_MUV_123/1/patches/NIO_MUV_123-1-3000_1000_600_300.tif	NIO_MUV_123	1	lymphoma	0	0	True Positive	True	0.837795	0.16220494	Diffuse Large B-Cell Lymphoma	Lymphoma
MUV	MUV/NIO_MUV_123/1/patches/NIO_MUV_123-1-3000_5000_0_0.tif	NIO_MUV_123	1	lymphoma	0	0	True Positive	True	0.7883057	0.2116943	Diffuse Large B-Cell Lymphoma	Lymphoma
MUV	MUV/NIO_MUV_123/1/patches/NIO_MUV_123-1-3000_1000_600_600.tif	NIO_MUV_123	1	lymphoma	0	0	True Positive	True	0.9423983	0.057601653	Diffuse Large B-Cell Lymphoma	Lymphoma
MUV	MUV/NIO_MUV_123/1/patches/NIO_MUV_123-1-3000_2000_0_300.tif	NIO_MUV_123	1	lymphoma	0	0	True Positive	True	0.94130945	0.05869051	Diffuse Large B-Cell Lymphoma	Lymphoma
MUV	MUV/NIO_MUV_123/1/patches/NIO_MUV_123-1-2000_3000_300_300.tif	NIO_MUV_123	1	lymphoma	0	0	True Positive	True	0.9580088	0.04199116	Diffuse Large B-Cell Lymphoma	Lymphoma
MUV	MUV/NIO_MUV_123/1/patches/NIO_MUV_123-1-2000_4000_600_600.tif	NIO_MUV_123	1	lymphoma	0	0	True Positive	True	0.9400752	0.059924807	Diffuse Large B-Cell Lymphoma	Lymphoma
MUV	MUV/NIO_MUV_123/1/patches/NIO_MUV_123-1-2000_3000_300_0.tif	NIO_MUV_123	1	lymphoma	0	0	True Positive	True	0.89853793	0.10146214	Diffuse Large B-Cell Lymphoma	Lymphoma
MUV	MUV/NIO_MUV_123/1/patches/NIO_MUV_123-1-2000_3000_0_0.tif	NIO_MUV_123	1	lymphoma	0	0	True Positive	True	0.80182713	0.19817288	Diffuse Large B-Cell Lymphoma	Lymphoma
MUV	MUV/NIO_MUV_123/1/patches/NIO_MUV_123-1-2000_2000_600_0.tif	NIO_MUV_123	1	lymphoma	0	0	True Positive	True	0.9603238	0.03967622	Diffuse Large B-Cell Lymphoma	Lymphoma
MUV	MUV/NIO_MUV_123/1/patches/NIO_MUV_123-1-2000_2000_300_600.tif	NIO_MUV_123	1	lymphoma	0	0	True Positive	True	0.6883124	0.31168753	Diffuse Large B-Cell Lymphoma	Lymphoma
MUV	MUV/NIO_MUV_123/1/patches/NIO_MUV_123-1-2000_2000_300_0.tif	NIO_MUV_123	1	lymphoma	0	0	True Positive	True	0.7596335	0.24036653	Diffuse Large B-Cell Lymphoma	Lymphoma
MUV	MUV/NIO_MUV_123/1/patches/NIO_MUV_123-1-2000_2000_0_600.tif	NIO_MUV_123	1	lymphoma	0	0	True Positive	True	0.7689706	0.2310294	Diffuse Large B-Cell Lymphoma	Lymphoma
MUV	MUV/NIO_MUV_123/1/patches/NIO_MUV_123-1-2000_1000_600_600.tif	NIO_MUV_123	1	lymphoma	0	0	True Positive	True	0.8952274	0.104772605	Diffuse Large B-Cell Lymphoma	Lymphoma
MUV	MUV/NIO_MUV_123/1/patches/NIO_MUV_123-1-2000_1000_600_300.tif	NIO_MUV_123	1	lymphoma	0	0	True Positive	True	0.6822571	0.3177429	Diffuse Large B-Cell Lymphoma	Lymphoma
MUV	MUV/NIO_MUV_123/1/patches/NIO_MUV_123-1-2000_3000_0_600.tif	NIO_MUV_123	1	lymphoma	0	0	True Positive	True	0.9298516	0.07014842	Diffuse Large B-Cell Lymphoma	Lymphoma
MUV	MUV/NIO_MUV_123/1/patches/NIO_MUV_123-1-2000_5000_0_0.tif	NIO_MUV_123	1	lymphoma	0	0	True Positive	True	0.9220204	0.077979654	Diffuse Large B-Cell Lymphoma	Lymphoma
MUV	MUV/NIO_MUV_123/1/patches/NIO_MUV_123-1-2000_5000_0_300.tif	NIO_MUV_123	1	lymphoma	0	0	True Positive	True	0.92569435	0.074305594	Diffuse Large B-Cell Lymphoma	Lymphoma
MUV	MUV/NIO_MUV_123/1/patches/NIO_MUV_123-1-2000_5000_0_600.tif	NIO_MUV_123	1	lymphoma	0	0	True Positive	True	0.8716653	0.12833473	Diffuse Large B-Cell Lymphoma	Lymphoma
MUV	MUV/NIO_MUV_123/1/patches/NIO_MUV_123-1-3000_2000_0_600.tif	NIO_MUV_123	1	lymphoma	0	0	True Positive	True	0.8364515	0.16354847	Diffuse Large B-Cell Lymphoma	Lymphoma
MUV	MUV/NIO_MUV_123/1/patches/NIO_MUV_123-1-3000_2000_0_0.tif	NIO_MUV_123	1	lymphoma	0	0	True Positive	True	0.9678344	0.032165557	Diffuse Large B-Cell Lymphoma	Lymphoma
MUV	MUV/NIO_MUV_123/1/patches/NIO_MUV_123-1-3000_5000_0_300.tif	NIO_MUV_123	1	lymphoma	0	0	True Positive	True	0.6279061	0.37209392	Diffuse Large B-Cell Lymphoma	Lymphoma
MUV	MUV/NIO_MUV_123/1/patches/NIO_MUV_123-1-4000_2000_600_300.tif	NIO_MUV_123	1	lymphoma	0	0	True Positive	True	0.91194755	0.08805249	Diffuse Large B-Cell Lymphoma	Lymphoma
MUV	MUV/NIO_MUV_123/1/patches/NIO_MUV_123-1-3000_5000_300_600.tif	NIO_MUV_123	1	lymphoma	0	0	True Positive	True	0.80282265	0.1971773	Diffuse Large B-Cell Lymphoma	Lymphoma
MUV	MUV/NIO_MUV_123/1/patches/NIO_MUV_123-1-1000_3000_300_600.tif	NIO_MUV_123	1	lymphoma	0	0	True Positive	True	0.9866231	0.013376932	Diffuse Large B-Cell Lymphoma	Lymphoma
MUV	MUV/NIO_MUV_123/1/patches/NIO_MUV_123-1-3000_5000_300_300.tif	NIO_MUV_123	1	lymphoma	0	0	True Positive	True	0.7452766	0.25472346	Diffuse Large B-Cell Lymphoma	Lymphoma
MUV	MUV/NIO_MUV_123/1/patches/NIO_MUV_123-1-2000_1000_0_300.tif	NIO_MUV_123	1	lymphoma	0	0	True Positive	True	0.94456595	0.055434015	Diffuse Large B-Cell Lymphoma	Lymphoma
MUV	MUV/NIO_MUV_123/1/patches/NIO_MUV_123-1-2000_1000_0_0.tif	NIO_MUV_123	1	lymphoma	0	0	True Positive	True	0.9780739	0.021926112	Diffuse Large B-Cell Lymphoma	Lymphoma
MUV	MUV/NIO_MUV_123/1/patches/NIO_MUV_123-1-1000_5000_600_0.tif	NIO_MUV_123	1	lymphoma	0	0	True Positive	True	0.97380686	0.026193077	Diffuse Large B-Cell Lymphoma	Lymphoma
MUV	MUV/NIO_MUV_123/1/patches/NIO_MUV_123-1-1000_5000_300_0.tif	NIO_MUV_123	1	lymphoma	0	0	True Positive	True	0.9837103	0.01628972	Diffuse Large B-Cell Lymphoma	Lymphoma
MUV	MUV/NIO_MUV_123/1/patches/NIO_MUV_123-1-1000_5000_0_600.tif	NIO_MUV_123	1	lymphoma	0	0	True Positive	True	0.9200773	0.079922654	Diffuse Large B-Cell Lymphoma	Lymphoma
MUV	MUV/NIO_MUV_123/1/patches/NIO_MUV_123-1-1000_5000_0_300.tif	NIO_MUV_123	1	lymphoma	0	0	True Positive	True	0.9761805	0.023819502	Diffuse Large B-Cell Lymphoma	Lymphoma
MUV	MUV/NIO_MUV_123/1/patches/NIO_MUV_123-1-1000_5000_0_0.tif	NIO_MUV_123	1	lymphoma	0	0	True Positive	True	0.96479756	0.035202492	Diffuse Large B-Cell Lymphoma	Lymphoma
MUV	MUV/NIO_MUV_123/1/patches/NIO_MUV_123-1-1000_3000_600_300.tif	NIO_MUV_123	1	lymphoma	0	0	True Positive	True	0.93336266	0.066637404	Diffuse Large B-Cell Lymphoma	Lymphoma
MUV	MUV/NIO_MUV_123/1/patches/NIO_MUV_123-1-1000_4000_600_600.tif	NIO_MUV_123	1	lymphoma	0	0	True Positive	True	0.99302083	0.0069791786	Diffuse Large B-Cell Lymphoma	Lymphoma
MUV	MUV/NIO_MUV_123/1/patches/NIO_MUV_123-1-1000_4000_600_0.tif	NIO_MUV_123	1	lymphoma	0	0	True Positive	True	0.8906558	0.10934422	Diffuse Large B-Cell Lymphoma	Lymphoma
MUV	MUV/NIO_MUV_123/1/patches/NIO_MUV_123-1-1000_4000_300_600.tif	NIO_MUV_123	1	lymphoma	0	0	True Positive	True	0.9797355	0.020264525	Diffuse Large B-Cell Lymphoma	Lymphoma
MUV	MUV/NIO_MUV_123/1/patches/NIO_MUV_123-1-1000_4000_300_300.tif	NIO_MUV_123	1	lymphoma	0	0	True Positive	True	0.9728028	0.027197203	Diffuse Large B-Cell Lymphoma	Lymphoma
MUV	MUV/NIO_MUV_123/1/patches/NIO_MUV_123-1-1000_4000_300_0.tif	NIO_MUV_123	1	lymphoma	0	0	True Positive	True	0.96266633	0.037333693	Diffuse Large B-Cell Lymphoma	Lymphoma
MUV	MUV/NIO_MUV_123/1/patches/NIO_MUV_123-1-0_4000_600_0.tif	NIO_MUV_123	1	lymphoma	0	0	True Positive	True	0.9663045	0.033695478	Diffuse Large B-Cell Lymphoma	Lymphoma
MUV	MUV/NIO_MUV_123/1/patches/NIO_MUV_123-1-1000_4000_0_600.tif	NIO_MUV_123	1	lymphoma	0	0	True Positive	True	0.97411954	0.025880463	Diffuse Large B-Cell Lymphoma	Lymphoma
MUV	MUV/NIO_MUV_123/1/patches/NIO_MUV_123-1-0_5000_600_600.tif	NIO_MUV_123	1	lymphoma	0	0	True Positive	True	0.90846825	0.09153172	Diffuse Large B-Cell Lymphoma	Lymphoma
MUV	MUV/NIO_MUV_123/1/patches/NIO_MUV_123-1-0_4000_600_600.tif	NIO_MUV_123	1	lymphoma	0	0	True Positive	True	0.9884062	0.0115938205	Diffuse Large B-Cell Lymphoma	Lymphoma
MUV	MUV/NIO_MUV_123/1/patches/NIO_MUV_123-1-4000_3000_0_300.tif	NIO_MUV_123	1	lymphoma	0	0	True Positive	True	0.93328583	0.0667142	Diffuse Large B-Cell Lymphoma	Lymphoma
MUV	MUV/NIO_MUV_123/1/patches/NIO_MUV_123-1-1000_3000_0_600.tif	NIO_MUV_123	1	lymphoma	0	0	True Positive	True	0.97920656	0.020793473	Diffuse Large B-Cell Lymphoma	Lymphoma
MUV	MUV/NIO_MUV_123/1/patches/NIO_MUV_123-1-1000_3000_0_300.tif	NIO_MUV_123	1	lymphoma	0	0	True Positive	True	0.9382228	0.061777215	Diffuse Large B-Cell Lymphoma	Lymphoma
MUV	MUV/NIO_MUV_123/1/patches/NIO_MUV_123-1-1000_3000_0_0.tif	NIO_MUV_123	1	lymphoma	0	0	True Positive	True	0.76623243	0.23376752	Diffuse Large B-Cell Lymphoma	Lymphoma
MUV	MUV/NIO_MUV_123/1/patches/NIO_MUV_123-1-1000_2000_600_600.tif	NIO_MUV_123	1	lymphoma	0	0	True Positive	True	0.8842758	0.115724266	Diffuse Large B-Cell Lymphoma	Lymphoma
MUV	MUV/NIO_MUV_123/1/patches/NIO_MUV_123-1-1000_2000_600_300.tif	NIO_MUV_123	1	lymphoma	0	0	True Positive	True	0.66230977	0.33769026	Diffuse Large B-Cell Lymphoma	Lymphoma
MUV	MUV/NIO_MUV_123/1/patches/NIO_MUV_123-1-1000_2000_300_600.tif	NIO_MUV_123	1	lymphoma	0	0	True Positive	True	0.9435545	0.056445535	Diffuse Large B-Cell Lymphoma	Lymphoma
MUV	MUV/NIO_MUV_123/1/patches/NIO_MUV_123-1-1000_2000_0_600.tif	NIO_MUV_123	1	lymphoma	0	0	True Positive	True	0.8958636	0.10413643	Diffuse Large B-Cell Lymphoma	Lymphoma
MUV	MUV/NIO_MUV_123/1/patches/NIO_MUV_123-1-1000_3000_300_300.tif	NIO_MUV_123	1	lymphoma	0	0	True Positive	True	0.82301	0.17698997	Diffuse Large B-Cell Lymphoma	Lymphoma
MUV	MUV/NIO_MUV_123/1/patches/NIO_MUV_123-1-1000_2000_0_300.tif	NIO_MUV_123	1	lymphoma	0	0	True Positive	True	0.8426693	0.1573307	Diffuse Large B-Cell Lymphoma	Lymphoma
MUV	MUV/NIO_MUV_123/1/patches/NIO_MUV_123-1-0_5000_600_300.tif	NIO_MUV_123	1	lymphoma	0	0	True Positive	True	0.9854995	0.014500541	Diffuse Large B-Cell Lymphoma	Lymphoma
MUV	MUV/NIO_MUV_123/1/patches/NIO_MUV_123-1-0_5000_600_0.tif	NIO_MUV_123	1	lymphoma	0	0	True Positive	True	0.9600643	0.039935727	Diffuse Large B-Cell Lymphoma	Lymphoma
MUV	MUV/NIO_MUV_123/1/patches/NIO_MUV_123-1-0_5000_300_300.tif	NIO_MUV_123	1	lymphoma	0	0	True Positive	True	0.9082806	0.09171944	Diffuse Large B-Cell Lymphoma	Lymphoma
MUV	MUV/NIO_MUV_123/1/patches/NIO_MUV_123-1-0_5000_300_0.tif	NIO_MUV_123	1	lymphoma	0	0	True Positive	True	0.9723902	0.027609814	Diffuse Large B-Cell Lymphoma	Lymphoma
MUV	MUV/NIO_MUV_123/1/patches/NIO_MUV_123-1-0_5000_0_0.tif	NIO_MUV_123	1	lymphoma	0	0	True Positive	True	0.9419722	0.058027767	Diffuse Large B-Cell Lymphoma	Lymphoma
MUV	MUV/NIO_MUV_123/1/patches/NIO_MUV_123-1-0_4000_600_300.tif	NIO_MUV_123	1	lymphoma	0	0	True Positive	True	0.986073	0.013926927	Diffuse Large B-Cell Lymphoma	Lymphoma
MUV	MUV/NIO_MUV_123/1/patches/NIO_MUV_123-1-1000_4000_0_300.tif	NIO_MUV_123	1	lymphoma	0	0	True Positive	True	0.872593	0.12740704	Diffuse Large B-Cell Lymphoma	Lymphoma
MUV	MUV/NIO_MUV_123/1/patches/NIO_MUV_123-1-1000_3000_600_600.tif	NIO_MUV_123	1	lymphoma	0	0	True Positive	True	0.95573604	0.04426396	Diffuse Large B-Cell Lymphoma	Lymphoma
MUV	MUV/NIO_MUV_123/1/patches/NIO_MUV_123-1-1000_4000_600_300.tif	NIO_MUV_123	1	lymphoma	0	0	True Positive	True	0.9823942	0.017605858	Diffuse Large B-Cell Lymphoma	Lymphoma
MUV	MUV/NIO_MUV_123/1/patches/NIO_MUV_123-1-0_3000_300_300.tif	NIO_MUV_123	1	lymphoma	0	0	True Positive	True	0.9387013	0.06129869	Diffuse Large B-Cell Lymphoma	Lymphoma
MUV	MUV/NIO_MUV_123/1/patches/NIO_MUV_123-1-0_3000_0_600.tif	NIO_MUV_123	1	lymphoma	0	0	True Positive	True	0.85604906	0.14395098	Diffuse Large B-Cell Lymphoma	Lymphoma
MUV	MUV/NIO_MUV_123/1/patches/NIO_MUV_123-1-0_3000_0_300.tif	NIO_MUV_123	1	lymphoma	0	0	True Positive	True	0.9302725	0.069727495	Diffuse Large B-Cell Lymphoma	Lymphoma
MUV	MUV/NIO_MUV_123/1/patches/NIO_MUV_123-1-0_2000_600_600.tif	NIO_MUV_123	1	lymphoma	0	0	True Positive	True	0.9193343	0.08066571	Diffuse Large B-Cell Lymphoma	Lymphoma
MUV	MUV/NIO_MUV_123/1/patches/NIO_MUV_123-1-0_2000_600_300.tif	NIO_MUV_123	1	lymphoma	0	0	True Positive	True	0.98289007	0.017109917	Diffuse Large B-Cell Lymphoma	Lymphoma
MUV	MUV/NIO_MUV_123/1/patches/NIO_MUV_123-1-0_2000_600_0.tif	NIO_MUV_123	1	lymphoma	0	0	True Positive	True	0.95739514	0.042604875	Diffuse Large B-Cell Lymphoma	Lymphoma
MUV	MUV/NIO_MUV_123/1/patches/NIO_MUV_123-1-0_2000_300_600.tif	NIO_MUV_123	1	lymphoma	0	0	True Positive	True	0.90492445	0.0950755	Diffuse Large B-Cell Lymphoma	Lymphoma
MUV	MUV/NIO_MUV_123/1/patches/NIO_MUV_123-1-0_3000_300_0.tif	NIO_MUV_123	1	lymphoma	0	0	True Positive	True	0.97872376	0.021276237	Diffuse Large B-Cell Lymphoma	Lymphoma
MUV	MUV/NIO_MUV_123/1/patches/NIO_MUV_123-1-2000_1000_300_300.tif	NIO_MUV_123	1	lymphoma	0	0	True Positive	True	0.7923465	0.20765351	Diffuse Large B-Cell Lymphoma	Lymphoma
MUV	MUV/NIO_MUV_123/1/patches/NIO_MUV_123-1-2000_1000_300_600.tif	NIO_MUV_123	1	lymphoma	0	0	True Positive	True	0.87698865	0.12301135	Diffuse Large B-Cell Lymphoma	Lymphoma
MUV	MUV/NIO_MUV_123/1/patches/NIO_MUV_123-1-1000_4000_0_0.tif	NIO_MUV_123	1	lymphoma	0	0	True Positive	True	0.95859027	0.041409753	Diffuse Large B-Cell Lymphoma	Lymphoma
MUV	MUV/NIO_MUV_123/1/patches/NIO_MUV_123-1-3000_5000_600_300.tif	NIO_MUV_123	1	lymphoma	0	0	True Positive	True	0.8862676	0.11373244	Diffuse Large B-Cell Lymphoma	Lymphoma
MUV	MUV/NIO_MUV_123/1/patches/NIO_MUV_123-1-4000_0_300_300.tif	NIO_MUV_123	1	lymphoma	0	0	True Positive	True	0.84263927	0.15736073	Diffuse Large B-Cell Lymphoma	Lymphoma
MUV	MUV/NIO_MUV_123/1/patches/NIO_MUV_123-1-4000_0_600_0.tif	NIO_MUV_123	1	lymphoma	0	0	True Positive	True	0.73171234	0.2682877	Diffuse Large B-Cell Lymphoma	Lymphoma
MUV	MUV/NIO_MUV_123/1/patches/NIO_MUV_123-1-2000_1000_600_0.tif	NIO_MUV_123	1	lymphoma	0	0	True Positive	True	0.8949548	0.10504518	Diffuse Large B-Cell Lymphoma	Lymphoma
MUV	MUV/NIO_MUV_123/1/patches/NIO_MUV_123-1-0_2000_300_0.tif	NIO_MUV_123	1	lymphoma	0	0	True Positive	True	0.9853425	0.0146574965	Diffuse Large B-Cell Lymphoma	Lymphoma
MUV	MUV/NIO_MUV_123/1/patches/NIO_MUV_123-1-0_3000_300_600.tif	NIO_MUV_123	1	lymphoma	0	0	True Positive	True	0.96337587	0.03662417	Diffuse Large B-Cell Lymphoma	Lymphoma
MUV	MUV/NIO_MUV_123/1/patches/NIO_MUV_123-1-0_3000_0_0.tif	NIO_MUV_123	1	lymphoma	0	0	True Positive	True	0.90185577	0.09814417	Diffuse Large B-Cell Lymphoma	Lymphoma
MUV	MUV/NIO_MUV_123/1/patches/NIO_MUV_123-1-0_3000_600_300.tif	NIO_MUV_123	1	lymphoma	0	0	True Positive	True	0.94432086	0.055679195	Diffuse Large B-Cell Lymphoma	Lymphoma
MUV	MUV/NIO_MUV_123/1/patches/NIO_MUV_123-1-0_4000_300_600.tif	NIO_MUV_123	1	lymphoma	0	0	True Positive	True	0.98251	0.01749003	Diffuse Large B-Cell Lymphoma	Lymphoma
MUV	MUV/NIO_MUV_123/1/patches/NIO_MUV_123-1-0_1000_600_600.tif	NIO_MUV_123	1	lymphoma	0	0	True Positive	True	0.8854983	0.1145017	Diffuse Large B-Cell Lymphoma	Lymphoma
MUV	MUV/NIO_MUV_123/1/patches/NIO_MUV_123-1-0_3000_600_0.tif	NIO_MUV_123	1	lymphoma	0	0	True Positive	True	0.8820924	0.11790763	Diffuse Large B-Cell Lymphoma	Lymphoma
MUV	MUV/NIO_MUV_123/1/patches/NIO_MUV_123-1-2000_1000_300_0.tif	NIO_MUV_123	1	lymphoma	0	0	True Positive	True	0.9466633	0.053336695	Diffuse Large B-Cell Lymphoma	Lymphoma
MUV	MUV/NIO_MUV_123/1/patches/NIO_MUV_123-1-0_1000_300_600.tif	NIO_MUV_123	1	lymphoma	0	0	True Positive	True	0.93406874	0.065931246	Diffuse Large B-Cell Lymphoma	Lymphoma
MUV	MUV/NIO_MUV_123/1/patches/NIO_MUV_123-1-0_1000_0_600.tif	NIO_MUV_123	1	lymphoma	0	0	True Positive	True	0.95821184	0.041788217	Diffuse Large B-Cell Lymphoma	Lymphoma
MUV	MUV/NIO_MUV_123/1/patches/NIO_MUV_123-1-0_2000_0_0.tif	NIO_MUV_123	1	lymphoma	0	0	True Positive	True	0.98294294	0.017057123	Diffuse Large B-Cell Lymphoma	Lymphoma
MUV	MUV/NIO_MUV_123/1/patches/NIO_MUV_123-1-0_4000_300_0.tif	NIO_MUV_123	1	lymphoma	0	0	True Positive	True	0.94025195	0.059748124	Diffuse Large B-Cell Lymphoma	Lymphoma
MUV	MUV/NIO_MUV_123/1/patches/NIO_MUV_123-1-0_4000_300_300.tif	NIO_MUV_123	1	lymphoma	0	0	True Positive	True	0.9857336	0.014266341	Diffuse Large B-Cell Lymphoma	Lymphoma
MUV	MUV/NIO_MUV_123/1/patches/NIO_MUV_123-1-0_2000_300_300.tif	NIO_MUV_123	1	lymphoma	0	0	True Positive	True	0.946117	0.05388302	Diffuse Large B-Cell Lymphoma	Lymphoma
MUV	MUV/NIO_MUV_123/1/patches/NIO_MUV_123-1-0_4000_0_600.tif	NIO_MUV_123	1	lymphoma	0	0	True Positive	True	0.91146004	0.0885399	Diffuse Large B-Cell Lymphoma	Lymphoma
MUV	MUV/NIO_MUV_123/1/patches/NIO_MUV_123-1-0_4000_0_300.tif	NIO_MUV_123	1	lymphoma	0	0	True Positive	True	0.9886763	0.0113237	Diffuse Large B-Cell Lymphoma	Lymphoma
MUV	MUV/NIO_MUV_123/1/patches/NIO_MUV_123-1-0_4000_0_0.tif	NIO_MUV_123	1	lymphoma	0	0	True Positive	True	0.9275239	0.07247612	Diffuse Large B-Cell Lymphoma	Lymphoma
MUV	MUV/NIO_MUV_123/1/patches/NIO_MUV_123-1-0_3000_600_600.tif	NIO_MUV_123	1	lymphoma	0	0	True Positive	True	0.938174	0.06182596	Diffuse Large B-Cell Lymphoma	Lymphoma
MUV	MUV/NIO_MUV_123/1/patches/NIO_MUV_123-1-0_2000_0_300.tif	NIO_MUV_123	1	lymphoma	0	0	True Positive	True	0.95458484	0.045415197	Diffuse Large B-Cell Lymphoma	Lymphoma
MUV	MUV/NIO_MUV_148/3/patches/NIO_MUV_148-3-0_2000_0_0.tif	NIO_MUV_148	3	no_lymphoma	1	0	False Positive	False	0.5008408	0.49915922	Glioblastoma IDH-wildtype CNS WHO Grade 4	HGG
MUV	MUV/NIO_MUV_148/3/patches/NIO_MUV_148-3-3000_1000_300_600.tif	NIO_MUV_148	3	no_lymphoma	1	1	True Negative	True	0.037715938	0.962284	Glioblastoma IDH-wildtype CNS WHO Grade 4	HGG
MUV	MUV/NIO_MUV_148/3/patches/NIO_MUV_148-3-5000_4000_600_300.tif	NIO_MUV_148	3	no_lymphoma	1	0	False Positive	False	0.70340836	0.29659164	Glioblastoma IDH-wildtype CNS WHO Grade 4	HGG
MUV	MUV/NIO_MUV_148/3/patches/NIO_MUV_148-3-5000_5000_600_0.tif	NIO_MUV_148	3	no_lymphoma	1	0	False Positive	False	0.5120564	0.4879436	Glioblastoma IDH-wildtype CNS WHO Grade 4	HGG
MUV	MUV/NIO_MUV_148/3/patches/NIO_MUV_148-3-3000_1000_600_600.tif	NIO_MUV_148	3	no_lymphoma	1	1	True Negative	True	0.044922475	0.95507747	Glioblastoma IDH-wildtype CNS WHO Grade 4	HGG
MUV	MUV/NIO_MUV_148/3/patches/NIO_MUV_148-3-5000_4000_600_0.tif	NIO_MUV_148	3	no_lymphoma	1	0	False Positive	False	0.6860082	0.31399179	Glioblastoma IDH-wildtype CNS WHO Grade 4	HGG
MUV	MUV/NIO_MUV_148/3/patches/NIO_MUV_148-3-5000_4000_300_300.tif	NIO_MUV_148	3	no_lymphoma	1	0	False Positive	False	0.5204562	0.47954383	Glioblastoma IDH-wildtype CNS WHO Grade 4	HGG
MUV	MUV/NIO_MUV_148/3/patches/NIO_MUV_148-3-3000_2000_0_300.tif	NIO_MUV_148	3	no_lymphoma	1	1	True Negative	True	0.16076499	0.839235	Glioblastoma IDH-wildtype CNS WHO Grade 4	HGG
MUV	MUV/NIO_MUV_148/3/patches/NIO_MUV_148-3-3000_2000_0_0.tif	NIO_MUV_148	3	no_lymphoma	1	1	True Negative	True	0.0815562	0.91844374	Glioblastoma IDH-wildtype CNS WHO Grade 4	HGG
MUV	MUV/NIO_MUV_148/3/patches/NIO_MUV_148-3-3000_1000_600_300.tif	NIO_MUV_148	3	no_lymphoma	1	1	True Negative	True	0.03676469	0.96323526	Glioblastoma IDH-wildtype CNS WHO Grade 4	HGG
MUV	MUV/NIO_MUV_148/3/patches/NIO_MUV_148-3-5000_0_0_600.tif	NIO_MUV_148	3	no_lymphoma	1	0	False Positive	False	0.8022751	0.19772486	Glioblastoma IDH-wildtype CNS WHO Grade 4	HGG
MUV	MUV/NIO_MUV_148/3/patches/NIO_MUV_148-3-3000_1000_600_0.tif	NIO_MUV_148	3	no_lymphoma	1	1	True Negative	True	0.018590448	0.98140955	Glioblastoma IDH-wildtype CNS WHO Grade 4	HGG
MUV	MUV/NIO_MUV_148/3/patches/NIO_MUV_148-3-5000_4000_600_600.tif	NIO_MUV_148	3	no_lymphoma	1	0	False Positive	False	0.71305484	0.28694522	Glioblastoma IDH-wildtype CNS WHO Grade 4	HGG
MUV	MUV/NIO_MUV_148/3/patches/NIO_MUV_148-3-5000_0_300_600.tif	NIO_MUV_148	3	no_lymphoma	1	0	False Positive	False	0.74340737	0.25659266	Glioblastoma IDH-wildtype CNS WHO Grade 4	HGG
MUV	MUV/NIO_MUV_148/3/patches/NIO_MUV_148-3-1000_4000_300_600.tif	NIO_MUV_148	3	no_lymphoma	1	1	True Negative	True	0.027868077	0.9721319	Glioblastoma IDH-wildtype CNS WHO Grade 4	HGG
MUV	MUV/NIO_MUV_148/3/patches/NIO_MUV_148-3-3000_5000_0_0.tif	NIO_MUV_148	3	no_lymphoma	1	0	False Positive	False	0.57527345	0.42472655	Glioblastoma IDH-wildtype CNS WHO Grade 4	HGG
MUV	MUV/NIO_MUV_148/3/patches/NIO_MUV_148-3-1000_4000_0_600.tif	NIO_MUV_148	3	no_lymphoma	1	1	True Negative	True	0.014455213	0.98554474	Glioblastoma IDH-wildtype CNS WHO Grade 4	HGG
MUV	MUV/NIO_MUV_148/3/patches/NIO_MUV_148-3-3000_1000_300_300.tif	NIO_MUV_148	3	no_lymphoma	1	1	True Negative	True	0.026500294	0.9734997	Glioblastoma IDH-wildtype CNS WHO Grade 4	HGG
MUV	MUV/NIO_MUV_148/3/patches/NIO_MUV_148-3-1000_4000_300_300.tif	NIO_MUV_148	3	no_lymphoma	1	1	True Negative	True	0.023138225	0.9768618	Glioblastoma IDH-wildtype CNS WHO Grade 4	HGG
MUV	MUV/NIO_MUV_148/3/patches/NIO_MUV_148-3-1000_5000_300_0.tif	NIO_MUV_148	3	no_lymphoma	1	1	True Negative	True	0.02176632	0.97823364	Glioblastoma IDH-wildtype CNS WHO Grade 4	HGG
MUV	MUV/NIO_MUV_148/3/patches/NIO_MUV_148-3-1000_4000_600_0.tif	NIO_MUV_148	3	no_lymphoma	1	1	True Negative	True	0.17281438	0.8271856	Glioblastoma IDH-wildtype CNS WHO Grade 4	HGG
MUV	MUV/NIO_MUV_148/3/patches/NIO_MUV_148-3-1000_4000_600_300.tif	NIO_MUV_148	3	no_lymphoma	1	1	True Negative	True	0.015616767	0.9843833	Glioblastoma IDH-wildtype CNS WHO Grade 4	HGG
MUV	MUV/NIO_MUV_148/3/patches/NIO_MUV_148-3-1000_4000_600_600.tif	NIO_MUV_148	3	no_lymphoma	1	1	True Negative	True	0.02184771	0.97815233	Glioblastoma IDH-wildtype CNS WHO Grade 4	HGG
MUV	MUV/NIO_MUV_148/3/patches/NIO_MUV_148-3-4000_0_600_300.tif	NIO_MUV_148	3	no_lymphoma	1	0	False Positive	False	0.5397002	0.46029976	Glioblastoma IDH-wildtype CNS WHO Grade 4	HGG
MUV	MUV/NIO_MUV_148/3/patches/NIO_MUV_148-3-1000_5000_0_0.tif	NIO_MUV_148	3	no_lymphoma	1	1	True Negative	True	0.019752216	0.9802478	Glioblastoma IDH-wildtype CNS WHO Grade 4	HGG
MUV	MUV/NIO_MUV_148/3/patches/NIO_MUV_148-3-1000_5000_0_600.tif	NIO_MUV_148	3	no_lymphoma	1	1	True Negative	True	0.03292732	0.96707267	Glioblastoma IDH-wildtype CNS WHO Grade 4	HGG
MUV	MUV/NIO_MUV_148/3/patches/NIO_MUV_148-3-0_4000_600_600.tif	NIO_MUV_148	3	no_lymphoma	1	1	True Negative	True	0.04597888	0.95402116	Glioblastoma IDH-wildtype CNS WHO Grade 4	HGG
MUV	MUV/NIO_MUV_148/3/patches/NIO_MUV_148-3-0_4000_600_0.tif	NIO_MUV_148	3	no_lymphoma	1	1	True Negative	True	0.02335303	0.97664696	Glioblastoma IDH-wildtype CNS WHO Grade 4	HGG
MUV	MUV/NIO_MUV_148/3/patches/NIO_MUV_148-3-5000_2000_300_300.tif	NIO_MUV_148	3	no_lymphoma	1	1	True Negative	True	0.09695391	0.9030461	Glioblastoma IDH-wildtype CNS WHO Grade 4	HGG
MUV	MUV/NIO_MUV_148/3/patches/NIO_MUV_148-3-0_4000_300_600.tif	NIO_MUV_148	3	no_lymphoma	1	1	True Negative	True	0.140891	0.859109	Glioblastoma IDH-wildtype CNS WHO Grade 4	HGG
MUV	MUV/NIO_MUV_148/3/patches/NIO_MUV_148-3-4000_0_300_0.tif	NIO_MUV_148	3	no_lymphoma	1	0	False Positive	False	0.55693233	0.44306773	Glioblastoma IDH-wildtype CNS WHO Grade 4	HGG
MUV	MUV/NIO_MUV_148/3/patches/NIO_MUV_148-3-3000_4000_0_600.tif	NIO_MUV_148	3	no_lymphoma	1	0	False Positive	False	0.510171	0.48982897	Glioblastoma IDH-wildtype CNS WHO Grade 4	HGG
MUV	MUV/NIO_MUV_148/3/patches/NIO_MUV_148-3-1000_5000_0_300.tif	NIO_MUV_148	3	no_lymphoma	1	1	True Negative	True	0.02628676	0.9737133	Glioblastoma IDH-wildtype CNS WHO Grade 4	HGG
MUV	MUV/NIO_MUV_148/3/patches/NIO_MUV_148-3-3000_2000_0_600.tif	NIO_MUV_148	3	no_lymphoma	1	1	True Negative	True	0.10294992	0.8970501	Glioblastoma IDH-wildtype CNS WHO Grade 4	HGG
MUV	MUV/NIO_MUV_148/3/patches/NIO_MUV_148-3-3000_4000_300_300.tif	NIO_MUV_148	3	no_lymphoma	1	1	True Negative	True	0.23507494	0.76492506	Glioblastoma IDH-wildtype CNS WHO Grade 4	HGG
MUV	MUV/NIO_MUV_148/3/patches/NIO_MUV_148-3-3000_1000_0_300.tif	NIO_MUV_148	3	no_lymphoma	1	1	True Negative	True	0.027903548	0.97209644	Glioblastoma IDH-wildtype CNS WHO Grade 4	HGG
MUV	MUV/NIO_MUV_148/3/patches/NIO_MUV_148-3-0_3000_300_300.tif	NIO_MUV_148	3	no_lymphoma	1	1	True Negative	True	0.09129159	0.9087084	Glioblastoma IDH-wildtype CNS WHO Grade 4	HGG
MUV	MUV/NIO_MUV_148/3/patches/NIO_MUV_148-3-0_3000_600_0.tif	NIO_MUV_148	3	no_lymphoma	1	1	True Negative	True	0.15029599	0.849704	Glioblastoma IDH-wildtype CNS WHO Grade 4	HGG
MUV	MUV/NIO_MUV_148/3/patches/NIO_MUV_148-3-0_2000_300_600.tif	NIO_MUV_148	3	no_lymphoma	1	1	True Negative	True	0.04690671	0.95309335	Glioblastoma IDH-wildtype CNS WHO Grade 4	HGG
MUV	MUV/NIO_MUV_148/3/patches/NIO_MUV_148-3-0_3000_600_300.tif	NIO_MUV_148	3	no_lymphoma	1	1	True Negative	True	0.06098743	0.9390126	Glioblastoma IDH-wildtype CNS WHO Grade 4	HGG
MUV	MUV/NIO_MUV_148/3/patches/NIO_MUV_148-3-0_3000_600_600.tif	NIO_MUV_148	3	no_lymphoma	1	1	True Negative	True	0.10507649	0.89492357	Glioblastoma IDH-wildtype CNS WHO Grade 4	HGG
MUV	MUV/NIO_MUV_148/3/patches/NIO_MUV_148-3-0_4000_0_0.tif	NIO_MUV_148	3	no_lymphoma	1	1	True Negative	True	0.3152285	0.6847715	Glioblastoma IDH-wildtype CNS WHO Grade 4	HGG
MUV	MUV/NIO_MUV_148/3/patches/NIO_MUV_148-3-0_4000_0_300.tif	NIO_MUV_148	3	no_lymphoma	1	1	True Negative	True	0.07204357	0.9279564	Glioblastoma IDH-wildtype CNS WHO Grade 4	HGG
MUV	MUV/NIO_MUV_148/3/patches/NIO_MUV_148-3-0_4000_0_600.tif	NIO_MUV_148	3	no_lymphoma	1	1	True Negative	True	0.045127954	0.954872	Glioblastoma IDH-wildtype CNS WHO Grade 4	HGG
MUV	MUV/NIO_MUV_148/3/patches/NIO_MUV_148-3-0_4000_300_0.tif	NIO_MUV_148	3	no_lymphoma	1	1	True Negative	True	0.014791967	0.98520803	Glioblastoma IDH-wildtype CNS WHO Grade 4	HGG
MUV	MUV/NIO_MUV_148/3/patches/NIO_MUV_148-3-0_4000_300_300.tif	NIO_MUV_148	3	no_lymphoma	1	1	True Negative	True	0.014308984	0.985691	Glioblastoma IDH-wildtype CNS WHO Grade 4	HGG
MUV	MUV/NIO_MUV_148/3/patches/NIO_MUV_148-3-0_2000_600_0.tif	NIO_MUV_148	3	no_lymphoma	1	1	True Negative	True	0.084897116	0.9151029	Glioblastoma IDH-wildtype CNS WHO Grade 4	HGG
MUV	MUV/NIO_MUV_148/3/patches/NIO_MUV_148-3-0_2000_300_300.tif	NIO_MUV_148	3	no_lymphoma	1	1	True Negative	True	0.0924806	0.90751934	Glioblastoma IDH-wildtype CNS WHO Grade 4	HGG
MUV	MUV/NIO_MUV_148/3/patches/NIO_MUV_148-3-0_0_300_0.tif	NIO_MUV_148	3	no_lymphoma	1	1	True Negative	True	0.27303037	0.72696966	Glioblastoma IDH-wildtype CNS WHO Grade 4	HGG
MUV	MUV/NIO_MUV_148/3/patches/NIO_MUV_148-3-0_1000_0_600.tif	NIO_MUV_148	3	no_lymphoma	1	1	True Negative	True	0.15447435	0.8455257	Glioblastoma IDH-wildtype CNS WHO Grade 4	HGG
MUV	MUV/NIO_MUV_148/3/patches/NIO_MUV_148-3-1000_4000_0_300.tif	NIO_MUV_148	3	no_lymphoma	1	1	True Negative	True	0.040138952	0.9598611	Glioblastoma IDH-wildtype CNS WHO Grade 4	HGG
MUV	MUV/NIO_MUV_148/3/patches/NIO_MUV_148-3-0_3000_300_0.tif	NIO_MUV_148	3	no_lymphoma	1	1	True Negative	True	0.12274161	0.8772584	Glioblastoma IDH-wildtype CNS WHO Grade 4	HGG
MUV	MUV/NIO_MUV_148/3/patches/NIO_MUV_148-3-0_3000_0_600.tif	NIO_MUV_148	3	no_lymphoma	1	1	True Negative	True	0.12873885	0.8712612	Glioblastoma IDH-wildtype CNS WHO Grade 4	HGG
MUV	MUV/NIO_MUV_148/3/patches/NIO_MUV_148-3-0_3000_0_300.tif	NIO_MUV_148	3	no_lymphoma	1	1	True Negative	True	0.03976161	0.9602384	Glioblastoma IDH-wildtype CNS WHO Grade 4	HGG
MUV	MUV/NIO_MUV_148/3/patches/NIO_MUV_148-3-0_3000_0_0.tif	NIO_MUV_148	3	no_lymphoma	1	1	True Negative	True	0.13109304	0.868907	Glioblastoma IDH-wildtype CNS WHO Grade 4	HGG
MUV	MUV/NIO_MUV_148/3/patches/NIO_MUV_148-3-3000_1000_0_0.tif	NIO_MUV_148	3	no_lymphoma	1	1	True Negative	True	0.021922955	0.97807705	Glioblastoma IDH-wildtype CNS WHO Grade 4	HGG
MUV	MUV/NIO_MUV_148/3/patches/NIO_MUV_148-3-3000_0_600_600.tif	NIO_MUV_148	3	no_lymphoma	1	1	True Negative	True	0.03073747	0.9692626	Glioblastoma IDH-wildtype CNS WHO Grade 4	HGG
MUV	MUV/NIO_MUV_148/3/patches/NIO_MUV_148-3-3000_0_600_300.tif	NIO_MUV_148	3	no_lymphoma	1	1	True Negative	True	0.059591796	0.94040823	Glioblastoma IDH-wildtype CNS WHO Grade 4	HGG
MUV	MUV/NIO_MUV_148/3/patches/NIO_MUV_148-3-3000_0_600_0.tif	NIO_MUV_148	3	no_lymphoma	1	1	True Negative	True	0.041928686	0.9580713	Glioblastoma IDH-wildtype CNS WHO Grade 4	HGG
MUV	MUV/NIO_MUV_148/3/patches/NIO_MUV_148-3-3000_0_300_600.tif	NIO_MUV_148	3	no_lymphoma	1	1	True Negative	True	0.019512797	0.98048717	Glioblastoma IDH-wildtype CNS WHO Grade 4	HGG
MUV	MUV/NIO_MUV_148/3/patches/NIO_MUV_148-3-3000_0_300_300.tif	NIO_MUV_148	3	no_lymphoma	1	1	True Negative	True	0.03502748	0.9649725	Glioblastoma IDH-wildtype CNS WHO Grade 4	HGG
MUV	MUV/NIO_MUV_148/3/patches/NIO_MUV_148-3-3000_1000_0_600.tif	NIO_MUV_148	3	no_lymphoma	1	1	True Negative	True	0.06640074	0.9335993	Glioblastoma IDH-wildtype CNS WHO Grade 4	HGG
MUV	MUV/NIO_MUV_148/3/patches/NIO_MUV_148-3-3000_1000_300_0.tif	NIO_MUV_148	3	no_lymphoma	1	1	True Negative	True	0.03545144	0.9645485	Glioblastoma IDH-wildtype CNS WHO Grade 4	HGG
MUV	MUV/NIO_MUV_148/3/patches/NIO_MUV_148-3-3000_0_300_0.tif	NIO_MUV_148	3	no_lymphoma	1	1	True Negative	True	0.096155845	0.9038441	Glioblastoma IDH-wildtype CNS WHO Grade 4	HGG
MUV	MUV/NIO_MUV_148/3/patches/NIO_MUV_148-3-3000_2000_300_600.tif	NIO_MUV_148	3	no_lymphoma	1	1	True Negative	True	0.07012091	0.9298791	Glioblastoma IDH-wildtype CNS WHO Grade 4	HGG
MUV	MUV/NIO_MUV_148/3/patches/NIO_MUV_148-3-0_0_0_0.tif	NIO_MUV_148	3	no_lymphoma	1	1	True Negative	True	0.13085973	0.86914027	Glioblastoma IDH-wildtype CNS WHO Grade 4	HGG
MUV	MUV/NIO_MUV_148/3/patches/NIO_MUV_148-3-0_0_0_300.tif	NIO_MUV_148	3	no_lymphoma	1	1	True Negative	True	0.2325907	0.7674093	Glioblastoma IDH-wildtype CNS WHO Grade 4	HGG
MUV	MUV/NIO_MUV_148/3/patches/NIO_MUV_148-3-0_0_0_600.tif	NIO_MUV_148	3	no_lymphoma	1	1	True Negative	True	0.09298346	0.9070166	Glioblastoma IDH-wildtype CNS WHO Grade 4	HGG
MUV	MUV/NIO_MUV_148/3/patches/NIO_MUV_148-3-0_3000_300_600.tif	NIO_MUV_148	3	no_lymphoma	1	1	True Negative	True	0.06926451	0.93073547	Glioblastoma IDH-wildtype CNS WHO Grade 4	HGG
MUV	MUV/NIO_MUV_148/3/patches/NIO_MUV_148-3-0_2000_600_300.tif	NIO_MUV_148	3	no_lymphoma	1	1	True Negative	True	0.24158618	0.75841385	Glioblastoma IDH-wildtype CNS WHO Grade 4	HGG
MUV	MUV/NIO_MUV_148/3/patches/NIO_MUV_148-3-0_2000_600_600.tif	NIO_MUV_148	3	no_lymphoma	1	1	True Negative	True	0.024740487	0.97525954	Glioblastoma IDH-wildtype CNS WHO Grade 4	HGG
MUV	MUV/NIO_MUV_148/3/patches/NIO_MUV_148-3-3000_2000_300_0.tif	NIO_MUV_148	3	no_lymphoma	1	1	True Negative	True	0.112409614	0.8875904	Glioblastoma IDH-wildtype CNS WHO Grade 4	HGG
MUV	MUV/NIO_MUV_148/3/patches/NIO_MUV_148-3-1000_4000_0_0.tif	NIO_MUV_148	3	no_lymphoma	1	1	True Negative	True	0.036038253	0.9639617	Glioblastoma IDH-wildtype CNS WHO Grade 4	HGG
MUV	MUV/NIO_MUV_148/1/patches/NIO_MUV_148-1-3000_5000_0_600.tif	NIO_MUV_148	1	no_lymphoma	1	1	True Negative	True	0.0044541354	0.99554586	Glioblastoma IDH-wildtype CNS WHO Grade 4	HGG
MUV	MUV/NIO_MUV_148/3/patches/NIO_MUV_148-3-1000_3000_600_300.tif	NIO_MUV_148	3	no_lymphoma	1	1	True Negative	True	0.027086759	0.97291327	Glioblastoma IDH-wildtype CNS WHO Grade 4	HGG
MUV	MUV/NIO_MUV_148/3/patches/NIO_MUV_148-3-1000_2000_0_600.tif	NIO_MUV_148	3	no_lymphoma	1	1	True Negative	True	0.022957576	0.97704244	Glioblastoma IDH-wildtype CNS WHO Grade 4	HGG
MUV	MUV/NIO_MUV_148/3/patches/NIO_MUV_148-3-1000_2000_300_0.tif	NIO_MUV_148	3	no_lymphoma	1	1	True Negative	True	0.13745293	0.86254704	Glioblastoma IDH-wildtype CNS WHO Grade 4	HGG
MUV	MUV/NIO_MUV_148/3/patches/NIO_MUV_148-3-1000_2000_300_300.tif	NIO_MUV_148	3	no_lymphoma	1	1	True Negative	True	0.04978385	0.9502162	Glioblastoma IDH-wildtype CNS WHO Grade 4	HGG
MUV	MUV/NIO_MUV_148/3/patches/NIO_MUV_148-3-1000_2000_300_600.tif	NIO_MUV_148	3	no_lymphoma	1	1	True Negative	True	0.046875104	0.95312494	Glioblastoma IDH-wildtype CNS WHO Grade 4	HGG
MUV	MUV/NIO_MUV_148/3/patches/NIO_MUV_148-3-1000_2000_600_0.tif	NIO_MUV_148	3	no_lymphoma	1	1	True Negative	True	0.0438304	0.9561696	Glioblastoma IDH-wildtype CNS WHO Grade 4	HGG
MUV	MUV/NIO_MUV_148/3/patches/NIO_MUV_148-3-1000_2000_600_300.tif	NIO_MUV_148	3	no_lymphoma	1	1	True Negative	True	0.10226161	0.89773846	Glioblastoma IDH-wildtype CNS WHO Grade 4	HGG
MUV	MUV/NIO_MUV_148/3/patches/NIO_MUV_148-3-1000_2000_600_600.tif	NIO_MUV_148	3	no_lymphoma	1	1	True Negative	True	0.03781787	0.96218216	Glioblastoma IDH-wildtype CNS WHO Grade 4	HGG
MUV	MUV/NIO_MUV_148/3/patches/NIO_MUV_148-3-1000_3000_0_0.tif	NIO_MUV_148	3	no_lymphoma	1	1	True Negative	True	0.05446413	0.9455359	Glioblastoma IDH-wildtype CNS WHO Grade 4	HGG
MUV	MUV/NIO_MUV_148/3/patches/NIO_MUV_148-3-1000_1000_0_300.tif	NIO_MUV_148	3	no_lymphoma	1	1	True Negative	True	0.06451458	0.9354854	Glioblastoma IDH-wildtype CNS WHO Grade 4	HGG
MUV	MUV/NIO_MUV_148/3/patches/NIO_MUV_148-3-1000_1000_0_0.tif	NIO_MUV_148	3	no_lymphoma	1	1	True Negative	True	0.11986001	0.88014	Glioblastoma IDH-wildtype CNS WHO Grade 4	HGG
MUV	MUV/NIO_MUV_148/3/patches/NIO_MUV_148-3-1000_0_600_600.tif	NIO_MUV_148	3	no_lymphoma	1	1	True Negative	True	0.094879024	0.90512097	Glioblastoma IDH-wildtype CNS WHO Grade 4	HGG
MUV	MUV/NIO_MUV_148/3/patches/NIO_MUV_148-3-0_5000_600_300.tif	NIO_MUV_148	3	no_lymphoma	1	1	True Negative	True	0.01987937	0.9801206	Glioblastoma IDH-wildtype CNS WHO Grade 4	HGG
MUV	MUV/NIO_MUV_148/3/patches/NIO_MUV_148-3-0_5000_0_0.tif	NIO_MUV_148	3	no_lymphoma	1	1	True Negative	True	0.12696406	0.87303597	Glioblastoma IDH-wildtype CNS WHO Grade 4	HGG
MUV	MUV/NIO_MUV_148/3/patches/NIO_MUV_148-3-0_5000_0_300.tif	NIO_MUV_148	3	no_lymphoma	1	1	True Negative	True	0.060921337	0.9390787	Glioblastoma IDH-wildtype CNS WHO Grade 4	HGG
MUV	MUV/NIO_MUV_148/3/patches/NIO_MUV_148-3-0_5000_0_600.tif	NIO_MUV_148	3	no_lymphoma	1	1	True Negative	True	0.017870234	0.98212975	Glioblastoma IDH-wildtype CNS WHO Grade 4	HGG
MUV	MUV/NIO_MUV_148/3/patches/NIO_MUV_148-3-1000_2000_0_300.tif	NIO_MUV_148	3	no_lymphoma	1	1	True Negative	True	0.032302007	0.967698	Glioblastoma IDH-wildtype CNS WHO Grade 4	HGG
MUV	MUV/NIO_MUV_148/3/patches/NIO_MUV_148-3-1000_2000_0_0.tif	NIO_MUV_148	3	no_lymphoma	1	1	True Negative	True	0.062262516	0.9377375	Glioblastoma IDH-wildtype CNS WHO Grade 4	HGG
MUV	MUV/NIO_MUV_148/3/patches/NIO_MUV_148-3-1000_1000_600_600.tif	NIO_MUV_148	3	no_lymphoma	1	1	True Negative	True	0.02179752	0.9782025	Glioblastoma IDH-wildtype CNS WHO Grade 4	HGG
MUV	MUV/NIO_MUV_148/3/patches/NIO_MUV_148-3-1000_1000_600_300.tif	NIO_MUV_148	3	no_lymphoma	1	1	True Negative	True	0.017756853	0.9822432	Glioblastoma IDH-wildtype CNS WHO Grade 4	HGG
MUV	MUV/NIO_MUV_148/1/patches/NIO_MUV_148-1-3000_4000_600_300.tif	NIO_MUV_148	1	no_lymphoma	1	1	True Negative	True	0.040416133	0.9595838	Glioblastoma IDH-wildtype CNS WHO Grade 4	HGG
MUV	MUV/NIO_MUV_148/1/patches/NIO_MUV_148-1-3000_4000_600_600.tif	NIO_MUV_148	1	no_lymphoma	1	1	True Negative	True	0.023455163	0.97654486	Glioblastoma IDH-wildtype CNS WHO Grade 4	HGG
MUV	MUV/NIO_MUV_148/1/patches/NIO_MUV_148-1-3000_5000_0_0.tif	NIO_MUV_148	1	no_lymphoma	1	1	True Negative	True	0.048098005	0.95190203	Glioblastoma IDH-wildtype CNS WHO Grade 4	HGG
MUV	MUV/NIO_MUV_148/1/patches/NIO_MUV_148-1-3000_5000_0_300.tif	NIO_MUV_148	1	no_lymphoma	1	1	True Negative	True	0.019410735	0.9805893	Glioblastoma IDH-wildtype CNS WHO Grade 4	HGG
MUV	MUV/NIO_MUV_148/3/patches/NIO_MUV_148-3-0_0_300_300.tif	NIO_MUV_148	3	no_lymphoma	1	1	True Negative	True	0.14490551	0.8550945	Glioblastoma IDH-wildtype CNS WHO Grade 4	HGG
MUV	MUV/NIO_MUV_148/1/patches/NIO_MUV_148-1-3000_5000_300_0.tif	NIO_MUV_148	1	no_lymphoma	1	1	True Negative	True	0.00937158	0.9906284	Glioblastoma IDH-wildtype CNS WHO Grade 4	HGG
MUV	MUV/NIO_MUV_148/1/patches/NIO_MUV_148-1-3000_5000_300_300.tif	NIO_MUV_148	1	no_lymphoma	1	1	True Negative	True	0.002688375	0.9973116	Glioblastoma IDH-wildtype CNS WHO Grade 4	HGG
MUV	MUV/NIO_MUV_148/3/patches/NIO_MUV_148-3-0_5000_300_0.tif	NIO_MUV_148	3	no_lymphoma	1	1	True Negative	True	0.07169763	0.92830235	Glioblastoma IDH-wildtype CNS WHO Grade 4	HGG
MUV	MUV/NIO_MUV_148/3/patches/NIO_MUV_148-3-5000_2000_600_300.tif	NIO_MUV_148	3	no_lymphoma	1	1	True Negative	True	0.36485144	0.6351486	Glioblastoma IDH-wildtype CNS WHO Grade 4	HGG
MUV	MUV/NIO_MUV_148/3/patches/NIO_MUV_148-3-5000_1000_600_600.tif	NIO_MUV_148	3	no_lymphoma	1	0	False Positive	False	0.5254813	0.47451872	Glioblastoma IDH-wildtype CNS WHO Grade 4	HGG
MUV	MUV/NIO_MUV_148/3/patches/NIO_MUV_148-3-0_4000_600_300.tif	NIO_MUV_148	3	no_lymphoma	1	1	True Negative	True	0.018707832	0.98129225	Glioblastoma IDH-wildtype CNS WHO Grade 4	HGG
MUV	MUV/NIO_MUV_148/3/patches/NIO_MUV_148-3-1000_1000_0_600.tif	NIO_MUV_148	3	no_lymphoma	1	1	True Negative	True	0.109466344	0.8905337	Glioblastoma IDH-wildtype CNS WHO Grade 4	HGG
MUV	MUV/NIO_MUV_148/3/patches/NIO_MUV_148-3-1000_1000_300_0.tif	NIO_MUV_148	3	no_lymphoma	1	1	True Negative	True	0.39869162	0.6013084	Glioblastoma IDH-wildtype CNS WHO Grade 4	HGG
MUV	MUV/NIO_MUV_148/3/patches/NIO_MUV_148-3-1000_1000_300_300.tif	NIO_MUV_148	3	no_lymphoma	1	1	True Negative	True	0.080816835	0.91918314	Glioblastoma IDH-wildtype CNS WHO Grade 4	HGG
MUV	MUV/NIO_MUV_148/3/patches/NIO_MUV_148-3-1000_1000_300_600.tif	NIO_MUV_148	3	no_lymphoma	1	1	True Negative	True	0.065204	0.93479604	Glioblastoma IDH-wildtype CNS WHO Grade 4	HGG
MUV	MUV/NIO_MUV_148/3/patches/NIO_MUV_148-3-1000_1000_600_0.tif	NIO_MUV_148	3	no_lymphoma	1	1	True Negative	True	0.03804896	0.961951	Glioblastoma IDH-wildtype CNS WHO Grade 4	HGG
MUV	MUV/NIO_MUV_148/3/patches/NIO_MUV_148-3-5000_2000_300_600.tif	NIO_MUV_148	3	no_lymphoma	1	1	True Negative	True	0.037902586	0.9620974	Glioblastoma IDH-wildtype CNS WHO Grade 4	HGG
MUV	MUV/NIO_MUV_148/3/patches/NIO_MUV_148-3-1000_3000_600_600.tif	NIO_MUV_148	3	no_lymphoma	1	1	True Negative	True	0.019350477	0.9806495	Glioblastoma IDH-wildtype CNS WHO Grade 4	HGG
MUV	MUV/NIO_MUV_148/3/patches/NIO_MUV_148-3-0_5000_300_300.tif	NIO_MUV_148	3	no_lymphoma	1	1	True Negative	True	0.08191253	0.9180874	Glioblastoma IDH-wildtype CNS WHO Grade 4	HGG
MUV	MUV/NIO_MUV_148/3/patches/NIO_MUV_148-3-0_5000_600_0.tif	NIO_MUV_148	3	no_lymphoma	1	1	True Negative	True	0.024756508	0.9752435	Glioblastoma IDH-wildtype CNS WHO Grade 4	HGG
MUV	MUV/NIO_MUV_148/3/patches/NIO_MUV_148-3-2000_0_600_0.tif	NIO_MUV_148	3	no_lymphoma	1	1	True Negative	True	0.09881857	0.90118146	Glioblastoma IDH-wildtype CNS WHO Grade 4	HGG
MUV	MUV/NIO_MUV_148/3/patches/NIO_MUV_148-3-1000_5000_300_600.tif	NIO_MUV_148	3	no_lymphoma	1	1	True Negative	True	0.035165388	0.96483463	Glioblastoma IDH-wildtype CNS WHO Grade 4	HGG
MUV	MUV/NIO_MUV_148/3/patches/NIO_MUV_148-3-2000_0_600_300.tif	NIO_MUV_148	3	no_lymphoma	1	1	True Negative	True	0.067668006	0.93233204	Glioblastoma IDH-wildtype CNS WHO Grade 4	HGG
MUV	MUV/NIO_MUV_148/3/patches/NIO_MUV_148-3-2000_0_600_600.tif	NIO_MUV_148	3	no_lymphoma	1	1	True Negative	True	0.031831656	0.9681683	Glioblastoma IDH-wildtype CNS WHO Grade 4	HGG
MUV	MUV/NIO_MUV_148/3/patches/NIO_MUV_148-3-2000_1000_0_0.tif	NIO_MUV_148	3	no_lymphoma	1	1	True Negative	True	0.089042746	0.9109572	Glioblastoma IDH-wildtype CNS WHO Grade 4	HGG
MUV	MUV/NIO_MUV_148/3/patches/NIO_MUV_148-3-2000_1000_0_300.tif	NIO_MUV_148	3	no_lymphoma	1	1	True Negative	True	0.044212293	0.95578766	Glioblastoma IDH-wildtype CNS WHO Grade 4	HGG
MUV	MUV/NIO_MUV_148/3/patches/NIO_MUV_148-3-2000_1000_0_600.tif	NIO_MUV_148	3	no_lymphoma	1	1	True Negative	True	0.045356374	0.9546436	Glioblastoma IDH-wildtype CNS WHO Grade 4	HGG
MUV	MUV/NIO_MUV_148/3/patches/NIO_MUV_148-3-2000_1000_300_0.tif	NIO_MUV_148	3	no_lymphoma	1	1	True Negative	True	0.0302559	0.969744	Glioblastoma IDH-wildtype CNS WHO Grade 4	HGG
MUV	MUV/NIO_MUV_148/3/patches/NIO_MUV_148-3-2000_1000_300_300.tif	NIO_MUV_148	3	no_lymphoma	1	1	True Negative	True	0.009385294	0.9906148	Glioblastoma IDH-wildtype CNS WHO Grade 4	HGG
MUV	MUV/NIO_MUV_148/3/patches/NIO_MUV_148-3-1000_5000_600_0.tif	NIO_MUV_148	3	no_lymphoma	1	1	True Negative	True	0.016210968	0.9837891	Glioblastoma IDH-wildtype CNS WHO Grade 4	HGG
MUV	MUV/NIO_MUV_148/3/patches/NIO_MUV_148-3-1000_5000_300_300.tif	NIO_MUV_148	3	no_lymphoma	1	1	True Negative	True	0.013463714	0.9865363	Glioblastoma IDH-wildtype CNS WHO Grade 4	HGG
MUV	MUV/NIO_MUV_148/3/patches/NIO_MUV_148-3-1000_3000_300_300.tif	NIO_MUV_148	3	no_lymphoma	1	1	True Negative	True	0.09575229	0.9042477	Glioblastoma IDH-wildtype CNS WHO Grade 4	HGG
MUV	MUV/NIO_MUV_148/3/patches/NIO_MUV_148-3-1000_4000_300_0.tif	NIO_MUV_148	3	no_lymphoma	1	1	True Negative	True	0.042526	0.957474	Glioblastoma IDH-wildtype CNS WHO Grade 4	HGG
MUV	MUV/NIO_MUV_148/3/patches/NIO_MUV_148-3-1000_3000_300_600.tif	NIO_MUV_148	3	no_lymphoma	1	1	True Negative	True	0.05009517	0.94990486	Glioblastoma IDH-wildtype CNS WHO Grade 4	HGG
MUV	MUV/NIO_MUV_148/3/patches/NIO_MUV_148-3-1000_3000_600_0.tif	NIO_MUV_148	3	no_lymphoma	1	1	True Negative	True	0.10345807	0.89654195	Glioblastoma IDH-wildtype CNS WHO Grade 4	HGG
MUV	MUV/NIO_MUV_148/3/patches/NIO_MUV_148-3-2000_0_300_300.tif	NIO_MUV_148	3	no_lymphoma	1	1	True Negative	True	0.08360316	0.91639686	Glioblastoma IDH-wildtype CNS WHO Grade 4	HGG
MUV	MUV/NIO_MUV_148/3/patches/NIO_MUV_148-3-2000_0_300_0.tif	NIO_MUV_148	3	no_lymphoma	1	1	True Negative	True	0.10861595	0.89138407	Glioblastoma IDH-wildtype CNS WHO Grade 4	HGG
MUV	MUV/NIO_MUV_148/3/patches/NIO_MUV_148-3-2000_0_0_600.tif	NIO_MUV_148	3	no_lymphoma	1	1	True Negative	True	0.038617782	0.9613822	Glioblastoma IDH-wildtype CNS WHO Grade 4	HGG
MUV	MUV/NIO_MUV_148/3/patches/NIO_MUV_148-3-2000_0_0_300.tif	NIO_MUV_148	3	no_lymphoma	1	1	True Negative	True	0.025111776	0.9748882	Glioblastoma IDH-wildtype CNS WHO Grade 4	HGG
MUV	MUV/NIO_MUV_148/3/patches/NIO_MUV_148-3-0_5000_600_600.tif	NIO_MUV_148	3	no_lymphoma	1	1	True Negative	True	0.047619052	0.952381	Glioblastoma IDH-wildtype CNS WHO Grade 4	HGG
MUV	MUV/NIO_MUV_148/3/patches/NIO_MUV_148-3-1000_0_600_300.tif	NIO_MUV_148	3	no_lymphoma	1	1	True Negative	True	0.15429348	0.8457065	Glioblastoma IDH-wildtype CNS WHO Grade 4	HGG
MUV	MUV/NIO_MUV_148/3/patches/NIO_MUV_148-3-1000_0_0_0.tif	NIO_MUV_148	3	no_lymphoma	1	1	True Negative	True	0.15859887	0.84140116	Glioblastoma IDH-wildtype CNS WHO Grade 4	HGG
MUV	MUV/NIO_MUV_148/3/patches/NIO_MUV_148-3-1000_0_0_300.tif	NIO_MUV_148	3	no_lymphoma	1	1	True Negative	True	0.11579751	0.88420254	Glioblastoma IDH-wildtype CNS WHO Grade 4	HGG
MUV	MUV/NIO_MUV_148/3/patches/NIO_MUV_148-3-1000_0_0_600.tif	NIO_MUV_148	3	no_lymphoma	1	1	True Negative	True	0.26357758	0.73642236	Glioblastoma IDH-wildtype CNS WHO Grade 4	HGG
MUV	MUV/NIO_MUV_148/3/patches/NIO_MUV_148-3-1000_0_300_0.tif	NIO_MUV_148	3	no_lymphoma	1	1	True Negative	True	0.08314558	0.9168544	Glioblastoma IDH-wildtype CNS WHO Grade 4	HGG
MUV	MUV/NIO_MUV_148/3/patches/NIO_MUV_148-3-1000_0_300_300.tif	NIO_MUV_148	3	no_lymphoma	1	1	True Negative	True	0.06279277	0.9372072	Glioblastoma IDH-wildtype CNS WHO Grade 4	HGG
MUV	MUV/NIO_MUV_148/3/patches/NIO_MUV_148-3-0_5000_300_600.tif	NIO_MUV_148	3	no_lymphoma	1	1	True Negative	True	0.06936602	0.93063396	Glioblastoma IDH-wildtype CNS WHO Grade 4	HGG
MUV	MUV/NIO_MUV_148/3/patches/NIO_MUV_148-3-1000_0_300_600.tif	NIO_MUV_148	3	no_lymphoma	1	1	True Negative	True	0.085201934	0.9147981	Glioblastoma IDH-wildtype CNS WHO Grade 4	HGG
MUV	MUV/NIO_MUV_148/3/patches/NIO_MUV_148-3-1000_3000_0_300.tif	NIO_MUV_148	3	no_lymphoma	1	1	True Negative	True	0.09281458	0.9071855	Glioblastoma IDH-wildtype CNS WHO Grade 4	HGG
MUV	MUV/NIO_MUV_148/3/patches/NIO_MUV_148-3-1000_3000_0_600.tif	NIO_MUV_148	3	no_lymphoma	1	1	True Negative	True	0.067106746	0.9328933	Glioblastoma IDH-wildtype CNS WHO Grade 4	HGG
MUV	MUV/NIO_MUV_148/3/patches/NIO_MUV_148-3-1000_3000_300_0.tif	NIO_MUV_148	3	no_lymphoma	1	1	True Negative	True	0.05988525	0.94011474	Glioblastoma IDH-wildtype CNS WHO Grade 4	HGG
MUV	MUV/NIO_MUV_148/3/patches/NIO_MUV_148-3-2000_0_300_600.tif	NIO_MUV_148	3	no_lymphoma	1	1	True Negative	True	0.064175144	0.9358249	Glioblastoma IDH-wildtype CNS WHO Grade 4	HGG
MUV	MUV/NIO_MUV_148/3/patches/NIO_MUV_148-3-1000_5000_600_300.tif	NIO_MUV_148	3	no_lymphoma	1	1	True Negative	True	0.054705262	0.94529474	Glioblastoma IDH-wildtype CNS WHO Grade 4	HGG
MUV	MUV/NIO_MUV_148/3/patches/NIO_MUV_148-3-1000_5000_600_600.tif	NIO_MUV_148	3	no_lymphoma	1	1	True Negative	True	0.14560187	0.85439813	Glioblastoma IDH-wildtype CNS WHO Grade 4	HGG
MUV	MUV/NIO_MUV_148/3/patches/NIO_MUV_148-3-2000_0_0_0.tif	NIO_MUV_148	3	no_lymphoma	1	1	True Negative	True	0.037320934	0.962679	Glioblastoma IDH-wildtype CNS WHO Grade 4	HGG
MUV	MUV/NIO_MUV_148/3/patches/NIO_MUV_148-3-1000_0_600_0.tif	NIO_MUV_148	3	no_lymphoma	1	1	True Negative	True	0.11739049	0.8826094	Glioblastoma IDH-wildtype CNS WHO Grade 4	HGG
MUV	MUV/NIO_MUV_148/3/patches/NIO_MUV_148-3-0_0_300_600.tif	NIO_MUV_148	3	no_lymphoma	1	1	True Negative	True	0.16724789	0.83275217	Glioblastoma IDH-wildtype CNS WHO Grade 4	HGG
MUV	MUV/NIO_MUV_148/3/patches/NIO_MUV_148-3-5000_2000_0_0.tif	NIO_MUV_148	3	no_lymphoma	1	1	True Negative	True	0.037974406	0.9620256	Glioblastoma IDH-wildtype CNS WHO Grade 4	HGG
MUV	MUV/NIO_MUV_148/3/patches/NIO_MUV_148-3-0_0_600_300.tif	NIO_MUV_148	3	no_lymphoma	1	1	True Negative	True	0.07285583	0.9271442	Glioblastoma IDH-wildtype CNS WHO Grade 4	HGG
MUV	MUV/NIO_MUV_148/3/patches/NIO_MUV_148-3-2000_4000_300_0.tif	NIO_MUV_148	3	no_lymphoma	1	1	True Negative	True	0.32488734	0.67511266	Glioblastoma IDH-wildtype CNS WHO Grade 4	HGG
MUV	MUV/NIO_MUV_148/3/patches/NIO_MUV_148-3-2000_4000_300_300.tif	NIO_MUV_148	3	no_lymphoma	1	1	True Negative	True	0.09878141	0.90121853	Glioblastoma IDH-wildtype CNS WHO Grade 4	HGG
MUV	MUV/NIO_MUV_148/3/patches/NIO_MUV_148-3-2000_4000_300_600.tif	NIO_MUV_148	3	no_lymphoma	1	1	True Negative	True	0.17231421	0.8276858	Glioblastoma IDH-wildtype CNS WHO Grade 4	HGG
MUV	MUV/NIO_MUV_148/3/patches/NIO_MUV_148-3-2000_4000_600_0.tif	NIO_MUV_148	3	no_lymphoma	1	1	True Negative	True	0.47126576	0.5287342	Glioblastoma IDH-wildtype CNS WHO Grade 4	HGG
MUV	MUV/NIO_MUV_148/3/patches/NIO_MUV_148-3-2000_4000_600_300.tif	NIO_MUV_148	3	no_lymphoma	1	1	True Negative	True	0.2806535	0.7193465	Glioblastoma IDH-wildtype CNS WHO Grade 4	HGG
MUV	MUV/NIO_MUV_148/3/patches/NIO_MUV_148-3-2000_4000_600_600.tif	NIO_MUV_148	3	no_lymphoma	1	1	True Negative	True	0.32763335	0.6723666	Glioblastoma IDH-wildtype CNS WHO Grade 4	HGG
MUV	MUV/NIO_MUV_148/3/patches/NIO_MUV_148-3-2000_5000_0_300.tif	NIO_MUV_148	3	no_lymphoma	1	1	True Negative	True	0.05397159	0.9460284	Glioblastoma IDH-wildtype CNS WHO Grade 4	HGG
MUV	MUV/NIO_MUV_148/3/patches/NIO_MUV_148-3-2000_4000_0_0.tif	NIO_MUV_148	3	no_lymphoma	1	1	True Negative	True	0.042753093	0.9572469	Glioblastoma IDH-wildtype CNS WHO Grade 4	HGG
MUV	MUV/NIO_MUV_148/3/patches/NIO_MUV_148-3-2000_5000_0_600.tif	NIO_MUV_148	3	no_lymphoma	1	1	True Negative	True	0.29859602	0.701404	Glioblastoma IDH-wildtype CNS WHO Grade 4	HGG
MUV	MUV/NIO_MUV_148/3/patches/NIO_MUV_148-3-2000_5000_300_0.tif	NIO_MUV_148	3	no_lymphoma	1	1	True Negative	True	0.071016915	0.92898315	Glioblastoma IDH-wildtype CNS WHO Grade 4	HGG
MUV	MUV/NIO_MUV_148/3/patches/NIO_MUV_148-3-2000_5000_300_300.tif	NIO_MUV_148	3	no_lymphoma	1	1	True Negative	True	0.09152973	0.9084702	Glioblastoma IDH-wildtype CNS WHO Grade 4	HGG
MUV	MUV/NIO_MUV_148/3/patches/NIO_MUV_148-3-2000_5000_300_600.tif	NIO_MUV_148	3	no_lymphoma	1	1	True Negative	True	0.07667044	0.9233296	Glioblastoma IDH-wildtype CNS WHO Grade 4	HGG
MUV	MUV/NIO_MUV_148/3/patches/NIO_MUV_148-3-2000_5000_600_0.tif	NIO_MUV_148	3	no_lymphoma	1	1	True Negative	True	0.40580887	0.5941911	Glioblastoma IDH-wildtype CNS WHO Grade 4	HGG
MUV	MUV/NIO_MUV_148/3/patches/NIO_MUV_148-3-2000_5000_600_300.tif	NIO_MUV_148	3	no_lymphoma	1	1	True Negative	True	0.2568582	0.7431418	Glioblastoma IDH-wildtype CNS WHO Grade 4	HGG
MUV	MUV/NIO_MUV_148/3/patches/NIO_MUV_148-3-2000_5000_600_600.tif	NIO_MUV_148	3	no_lymphoma	1	1	True Negative	True	0.09945758	0.90054244	Glioblastoma IDH-wildtype CNS WHO Grade 4	HGG
MUV	MUV/NIO_MUV_148/3/patches/NIO_MUV_148-3-2000_4000_0_600.tif	NIO_MUV_148	3	no_lymphoma	1	1	True Negative	True	0.070025854	0.9299742	Glioblastoma IDH-wildtype CNS WHO Grade 4	HGG
MUV	MUV/NIO_MUV_148/3/patches/NIO_MUV_148-3-2000_5000_0_0.tif	NIO_MUV_148	3	no_lymphoma	1	1	True Negative	True	0.1109857	0.88901424	Glioblastoma IDH-wildtype CNS WHO Grade 4	HGG
MUV	MUV/NIO_MUV_148/3/patches/NIO_MUV_148-3-3000_4000_600_0.tif	NIO_MUV_148	3	no_lymphoma	1	1	True Negative	True	0.27140126	0.7285988	Glioblastoma IDH-wildtype CNS WHO Grade 4	HGG
MUV	MUV/NIO_MUV_148/3/patches/NIO_MUV_148-3-3000_4000_600_300.tif	NIO_MUV_148	3	no_lymphoma	1	1	True Negative	True	0.19181448	0.8081856	Glioblastoma IDH-wildtype CNS WHO Grade 4	HGG
MUV	MUV/NIO_MUV_148/3/patches/NIO_MUV_148-3-4000_4000_0_0.tif	NIO_MUV_148	3	no_lymphoma	1	1	True Negative	True	0.1434554	0.8565446	Glioblastoma IDH-wildtype CNS WHO Grade 4	HGG
MUV	MUV/NIO_MUV_148/3/patches/NIO_MUV_148-3-4000_4000_0_300.tif	NIO_MUV_148	3	no_lymphoma	1	1	True Negative	True	0.13060977	0.86939025	Glioblastoma IDH-wildtype CNS WHO Grade 4	HGG
MUV	MUV/NIO_MUV_148/3/patches/NIO_MUV_148-3-4000_4000_0_600.tif	NIO_MUV_148	3	no_lymphoma	1	1	True Negative	True	0.24778365	0.75221634	Glioblastoma IDH-wildtype CNS WHO Grade 4	HGG
MUV	MUV/NIO_MUV_148/3/patches/NIO_MUV_148-3-4000_4000_300_0.tif	NIO_MUV_148	3	no_lymphoma	1	1	True Negative	True	0.30213654	0.6978634	Glioblastoma IDH-wildtype CNS WHO Grade 4	HGG
MUV	MUV/NIO_MUV_148/3/patches/NIO_MUV_148-3-4000_4000_300_300.tif	NIO_MUV_148	3	no_lymphoma	1	1	True Negative	True	0.14936978	0.8506302	Glioblastoma IDH-wildtype CNS WHO Grade 4	HGG
MUV	MUV/NIO_MUV_148/3/patches/NIO_MUV_148-3-4000_4000_300_600.tif	NIO_MUV_148	3	no_lymphoma	1	1	True Negative	True	0.35757208	0.6424279	Glioblastoma IDH-wildtype CNS WHO Grade 4	HGG
MUV	MUV/NIO_MUV_148/3/patches/NIO_MUV_148-3-4000_4000_600_600.tif	NIO_MUV_148	3	no_lymphoma	1	1	True Negative	True	0.27262288	0.7273772	Glioblastoma IDH-wildtype CNS WHO Grade 4	HGG
MUV	MUV/NIO_MUV_148/3/patches/NIO_MUV_148-3-2000_4000_0_300.tif	NIO_MUV_148	3	no_lymphoma	1	1	True Negative	True	0.07725426	0.92274576	Glioblastoma IDH-wildtype CNS WHO Grade 4	HGG
MUV	MUV/NIO_MUV_148/3/patches/NIO_MUV_148-3-4000_5000_600_300.tif	NIO_MUV_148	3	no_lymphoma	1	1	True Negative	True	0.03698008	0.96301985	Glioblastoma IDH-wildtype CNS WHO Grade 4	HGG
MUV	MUV/NIO_MUV_148/3/patches/NIO_MUV_148-3-4000_5000_0_300.tif	NIO_MUV_148	3	no_lymphoma	1	1	True Negative	True	0.08452307	0.915477	Glioblastoma IDH-wildtype CNS WHO Grade 4	HGG
MUV	MUV/NIO_MUV_148/3/patches/NIO_MUV_148-3-4000_5000_0_600.tif	NIO_MUV_148	3	no_lymphoma	1	1	True Negative	True	0.08892021	0.9110798	Glioblastoma IDH-wildtype CNS WHO Grade 4	HGG
MUV	MUV/NIO_MUV_148/3/patches/NIO_MUV_148-3-4000_5000_300_0.tif	NIO_MUV_148	3	no_lymphoma	1	1	True Negative	True	0.37872893	0.6212711	Glioblastoma IDH-wildtype CNS WHO Grade 4	HGG
MUV	MUV/NIO_MUV_148/3/patches/NIO_MUV_148-3-4000_5000_300_300.tif	NIO_MUV_148	3	no_lymphoma	1	1	True Negative	True	0.23346636	0.7665336	Glioblastoma IDH-wildtype CNS WHO Grade 4	HGG
MUV	MUV/NIO_MUV_148/3/patches/NIO_MUV_148-3-4000_5000_300_600.tif	NIO_MUV_148	3	no_lymphoma	1	1	True Negative	True	0.10819213	0.89180785	Glioblastoma IDH-wildtype CNS WHO Grade 4	HGG
MUV	MUV/NIO_MUV_148/3/patches/NIO_MUV_148-3-4000_5000_600_0.tif	NIO_MUV_148	3	no_lymphoma	1	1	True Negative	True	0.3125484	0.68745166	Glioblastoma IDH-wildtype CNS WHO Grade 4	HGG
MUV	MUV/NIO_MUV_148/3/patches/NIO_MUV_148-3-3000_4000_600_600.tif	NIO_MUV_148	3	no_lymphoma	1	1	True Negative	True	0.2519481	0.74805194	Glioblastoma IDH-wildtype CNS WHO Grade 4	HGG
MUV	MUV/NIO_MUV_148/3/patches/NIO_MUV_148-3-4000_5000_0_0.tif	NIO_MUV_148	3	no_lymphoma	1	1	True Negative	True	0.22615407	0.773846	Glioblastoma IDH-wildtype CNS WHO Grade 4	HGG
MUV	MUV/NIO_MUV_148/3/patches/NIO_MUV_148-3-4000_3000_600_600.tif	NIO_MUV_148	3	no_lymphoma	1	1	True Negative	True	0.053401664	0.94659835	Glioblastoma IDH-wildtype CNS WHO Grade 4	HGG
MUV	MUV/NIO_MUV_148/3/patches/NIO_MUV_148-3-2000_3000_600_600.tif	NIO_MUV_148	3	no_lymphoma	1	1	True Negative	True	0.40214697	0.597853	Glioblastoma IDH-wildtype CNS WHO Grade 4	HGG
MUV	MUV/NIO_MUV_148/3/patches/NIO_MUV_148-3-2000_2000_600_300.tif	NIO_MUV_148	3	no_lymphoma	1	1	True Negative	True	0.13314511	0.86685485	Glioblastoma IDH-wildtype CNS WHO Grade 4	HGG
MUV	MUV/NIO_MUV_148/3/patches/NIO_MUV_148-3-3000_2000_600_0.tif	NIO_MUV_148	3	no_lymphoma	1	1	True Negative	True	0.115312845	0.8846871	Glioblastoma IDH-wildtype CNS WHO Grade 4	HGG
MUV	MUV/NIO_MUV_148/3/patches/NIO_MUV_148-3-3000_2000_600_300.tif	NIO_MUV_148	3	no_lymphoma	1	1	True Negative	True	0.03566592	0.9643341	Glioblastoma IDH-wildtype CNS WHO Grade 4	HGG
MUV	MUV/NIO_MUV_148/3/patches/NIO_MUV_148-3-3000_2000_600_600.tif	NIO_MUV_148	3	no_lymphoma	1	1	True Negative	True	0.051894065	0.94810593	Glioblastoma IDH-wildtype CNS WHO Grade 4	HGG
MUV	MUV/NIO_MUV_148/3/patches/NIO_MUV_148-3-3000_3000_0_0.tif	NIO_MUV_148	3	no_lymphoma	1	1	True Negative	True	0.2177769	0.78222317	Glioblastoma IDH-wildtype CNS WHO Grade 4	HGG
MUV	MUV/NIO_MUV_148/3/patches/NIO_MUV_148-3-3000_3000_0_300.tif	NIO_MUV_148	3	no_lymphoma	1	1	True Negative	True	0.1250515	0.8749485	Glioblastoma IDH-wildtype CNS WHO Grade 4	HGG
MUV	MUV/NIO_MUV_148/3/patches/NIO_MUV_148-3-3000_3000_0_600.tif	NIO_MUV_148	3	no_lymphoma	1	1	True Negative	True	0.4045826	0.5954174	Glioblastoma IDH-wildtype CNS WHO Grade 4	HGG
MUV	MUV/NIO_MUV_148/3/patches/NIO_MUV_148-3-3000_3000_300_0.tif	NIO_MUV_148	3	no_lymphoma	1	1	True Negative	True	0.08140276	0.9185972	Glioblastoma IDH-wildtype CNS WHO Grade 4	HGG
MUV	MUV/NIO_MUV_148/3/patches/NIO_MUV_148-3-3000_3000_300_600.tif	NIO_MUV_148	3	no_lymphoma	1	1	True Negative	True	0.46071646	0.5392835	Glioblastoma IDH-wildtype CNS WHO Grade 4	HGG
MUV	MUV/NIO_MUV_148/3/patches/NIO_MUV_148-3-3000_2000_300_300.tif	NIO_MUV_148	3	no_lymphoma	1	1	True Negative	True	0.053266287	0.9467337	Glioblastoma IDH-wildtype CNS WHO Grade 4	HGG
MUV	MUV/NIO_MUV_148/3/patches/NIO_MUV_148-3-3000_3000_600_0.tif	NIO_MUV_148	3	no_lymphoma	1	1	True Negative	True	0.061864745	0.9381352	Glioblastoma IDH-wildtype CNS WHO Grade 4	HGG
MUV	MUV/NIO_MUV_148/3/patches/NIO_MUV_148-3-3000_3000_600_300.tif	NIO_MUV_148	3	no_lymphoma	1	1	True Negative	True	0.2280766	0.77192336	Glioblastoma IDH-wildtype CNS WHO Grade 4	HGG
MUV	MUV/NIO_MUV_148/3/patches/NIO_MUV_148-3-3000_3000_600_600.tif	NIO_MUV_148	3	no_lymphoma	1	1	True Negative	True	0.49870342	0.5012966	Glioblastoma IDH-wildtype CNS WHO Grade 4	HGG
MUV	MUV/NIO_MUV_148/3/patches/NIO_MUV_148-3-3000_4000_0_0.tif	NIO_MUV_148	3	no_lymphoma	1	1	True Negative	True	0.49664143	0.5033586	Glioblastoma IDH-wildtype CNS WHO Grade 4	HGG
MUV	MUV/NIO_MUV_148/3/patches/NIO_MUV_148-3-3000_4000_0_300.tif	NIO_MUV_148	3	no_lymphoma	1	1	True Negative	True	0.04019664	0.9598033	Glioblastoma IDH-wildtype CNS WHO Grade 4	HGG
MUV	MUV/NIO_MUV_148/3/patches/NIO_MUV_148-3-3000_4000_300_0.tif	NIO_MUV_148	3	no_lymphoma	1	1	True Negative	True	0.18962193	0.810378	Glioblastoma IDH-wildtype CNS WHO Grade 4	HGG
MUV	MUV/NIO_MUV_148/3/patches/NIO_MUV_148-3-3000_3000_300_300.tif	NIO_MUV_148	3	no_lymphoma	1	1	True Negative	True	0.059777673	0.9402223	Glioblastoma IDH-wildtype CNS WHO Grade 4	HGG
MUV	MUV/NIO_MUV_148/3/patches/NIO_MUV_148-3-3000_4000_300_600.tif	NIO_MUV_148	3	no_lymphoma	1	1	True Negative	True	0.3017493	0.6982507	Glioblastoma IDH-wildtype CNS WHO Grade 4	HGG
MUV	MUV/NIO_MUV_148/3/patches/NIO_MUV_148-3-3000_0_0_600.tif	NIO_MUV_148	3	no_lymphoma	1	1	True Negative	True	0.017248774	0.9827512	Glioblastoma IDH-wildtype CNS WHO Grade 4	HGG
MUV	MUV/NIO_MUV_148/3/patches/NIO_MUV_148-3-3000_0_0_0.tif	NIO_MUV_148	3	no_lymphoma	1	1	True Negative	True	0.058376066	0.94162387	Glioblastoma IDH-wildtype CNS WHO Grade 4	HGG
MUV	MUV/NIO_MUV_148/3/patches/NIO_MUV_148-3-2000_2000_0_0.tif	NIO_MUV_148	3	no_lymphoma	1	1	True Negative	True	0.089192376	0.9108076	Glioblastoma IDH-wildtype CNS WHO Grade 4	HGG
MUV	MUV/NIO_MUV_148/3/patches/NIO_MUV_148-3-2000_2000_0_300.tif	NIO_MUV_148	3	no_lymphoma	1	1	True Negative	True	0.13532169	0.8646784	Glioblastoma IDH-wildtype CNS WHO Grade 4	HGG
MUV	MUV/NIO_MUV_148/3/patches/NIO_MUV_148-3-2000_2000_0_600.tif	NIO_MUV_148	3	no_lymphoma	1	1	True Negative	True	0.17354685	0.8264531	Glioblastoma IDH-wildtype CNS WHO Grade 4	HGG
MUV	MUV/NIO_MUV_148/3/patches/NIO_MUV_148-3-2000_2000_300_0.tif	NIO_MUV_148	3	no_lymphoma	1	1	True Negative	True	0.1276881	0.8723119	Glioblastoma IDH-wildtype CNS WHO Grade 4	HGG
MUV	MUV/NIO_MUV_148/3/patches/NIO_MUV_148-3-2000_2000_300_300.tif	NIO_MUV_148	3	no_lymphoma	1	1	True Negative	True	0.29852778	0.7014723	Glioblastoma IDH-wildtype CNS WHO Grade 4	HGG
MUV	MUV/NIO_MUV_148/3/patches/NIO_MUV_148-3-2000_2000_300_600.tif	NIO_MUV_148	3	no_lymphoma	1	1	True Negative	True	0.20785038	0.79214966	Glioblastoma IDH-wildtype CNS WHO Grade 4	HGG
MUV	MUV/NIO_MUV_148/3/patches/NIO_MUV_148-3-2000_2000_600_0.tif	NIO_MUV_148	3	no_lymphoma	1	1	True Negative	True	0.07086986	0.92913014	Glioblastoma IDH-wildtype CNS WHO Grade 4	HGG
MUV	MUV/NIO_MUV_148/3/patches/NIO_MUV_148-3-3000_0_0_300.tif	NIO_MUV_148	3	no_lymphoma	1	1	True Negative	True	0.04273934	0.9572606	Glioblastoma IDH-wildtype CNS WHO Grade 4	HGG
MUV	MUV/NIO_MUV_148/3/patches/NIO_MUV_148-3-2000_2000_600_600.tif	NIO_MUV_148	3	no_lymphoma	1	1	True Negative	True	0.24793592	0.7520641	Glioblastoma IDH-wildtype CNS WHO Grade 4	HGG
MUV	MUV/NIO_MUV_148/3/patches/NIO_MUV_148-3-2000_3000_0_0.tif	NIO_MUV_148	3	no_lymphoma	1	1	True Negative	True	0.19313577	0.80686426	Glioblastoma IDH-wildtype CNS WHO Grade 4	HGG
MUV	MUV/NIO_MUV_148/3/patches/NIO_MUV_148-3-2000_3000_0_300.tif	NIO_MUV_148	3	no_lymphoma	1	1	True Negative	True	0.06039066	0.9396094	Glioblastoma IDH-wildtype CNS WHO Grade 4	HGG
MUV	MUV/NIO_MUV_148/3/patches/NIO_MUV_148-3-2000_3000_0_600.tif	NIO_MUV_148	3	no_lymphoma	1	1	True Negative	True	0.07400404	0.9259959	Glioblastoma IDH-wildtype CNS WHO Grade 4	HGG
MUV	MUV/NIO_MUV_148/3/patches/NIO_MUV_148-3-2000_3000_300_0.tif	NIO_MUV_148	3	no_lymphoma	1	1	True Negative	True	0.08484549	0.91515446	Glioblastoma IDH-wildtype CNS WHO Grade 4	HGG
MUV	MUV/NIO_MUV_148/3/patches/NIO_MUV_148-3-2000_3000_300_300.tif	NIO_MUV_148	3	no_lymphoma	1	1	True Negative	True	0.057299294	0.9427007	Glioblastoma IDH-wildtype CNS WHO Grade 4	HGG
MUV	MUV/NIO_MUV_148/3/patches/NIO_MUV_148-3-2000_3000_300_600.tif	NIO_MUV_148	3	no_lymphoma	1	1	True Negative	True	0.0713413	0.9286588	Glioblastoma IDH-wildtype CNS WHO Grade 4	HGG
MUV	MUV/NIO_MUV_148/3/patches/NIO_MUV_148-3-2000_3000_600_0.tif	NIO_MUV_148	3	no_lymphoma	1	1	True Negative	True	0.28482702	0.715173	Glioblastoma IDH-wildtype CNS WHO Grade 4	HGG
MUV	MUV/NIO_MUV_148/3/patches/NIO_MUV_148-3-2000_3000_600_300.tif	NIO_MUV_148	3	no_lymphoma	1	1	True Negative	True	0.2218078	0.77819216	Glioblastoma IDH-wildtype CNS WHO Grade 4	HGG
MUV	MUV/NIO_MUV_148/3/patches/NIO_MUV_148-3-0_0_600_0.tif	NIO_MUV_148	3	no_lymphoma	1	1	True Negative	True	0.12176634	0.8782337	Glioblastoma IDH-wildtype CNS WHO Grade 4	HGG
MUV	MUV/NIO_MUV_148/3/patches/NIO_MUV_148-3-4000_4000_600_0.tif	NIO_MUV_148	3	no_lymphoma	1	1	True Negative	True	0.12217013	0.87782985	Glioblastoma IDH-wildtype CNS WHO Grade 4	HGG
MUV	MUV/NIO_MUV_148/3/patches/NIO_MUV_148-3-4000_5000_600_600.tif	NIO_MUV_148	3	no_lymphoma	1	1	True Negative	True	0.032970242	0.96702975	Glioblastoma IDH-wildtype CNS WHO Grade 4	HGG
MUV	MUV/NIO_MUV_148/3/patches/NIO_MUV_148-3-4000_2000_0_0.tif	NIO_MUV_148	3	no_lymphoma	1	1	True Negative	True	0.12937	0.87063	Glioblastoma IDH-wildtype CNS WHO Grade 4	HGG
MUV	MUV/NIO_MUV_148/3/patches/NIO_MUV_148-3-4000_2000_0_300.tif	NIO_MUV_148	3	no_lymphoma	1	1	True Negative	True	0.12141401	0.878586	Glioblastoma IDH-wildtype CNS WHO Grade 4	HGG
MUV	MUV/NIO_MUV_148/3/patches/NIO_MUV_148-3-4000_2000_0_600.tif	NIO_MUV_148	3	no_lymphoma	1	1	True Negative	True	0.11063576	0.88936424	Glioblastoma IDH-wildtype CNS WHO Grade 4	HGG
MUV	MUV/NIO_MUV_148/3/patches/NIO_MUV_148-3-4000_2000_300_0.tif	NIO_MUV_148	3	no_lymphoma	1	1	True Negative	True	0.09892882	0.9010712	Glioblastoma IDH-wildtype CNS WHO Grade 4	HGG
MUV	MUV/NIO_MUV_148/3/patches/NIO_MUV_148-3-4000_2000_300_300.tif	NIO_MUV_148	3	no_lymphoma	1	1	True Negative	True	0.031312697	0.9686873	Glioblastoma IDH-wildtype CNS WHO Grade 4	HGG
MUV	MUV/NIO_MUV_148/3/patches/NIO_MUV_148-3-4000_2000_300_600.tif	NIO_MUV_148	3	no_lymphoma	1	1	True Negative	True	0.058249343	0.94175065	Glioblastoma IDH-wildtype CNS WHO Grade 4	HGG
MUV	MUV/NIO_MUV_148/3/patches/NIO_MUV_148-3-4000_2000_600_0.tif	NIO_MUV_148	3	no_lymphoma	1	1	True Negative	True	0.10623309	0.89376694	Glioblastoma IDH-wildtype CNS WHO Grade 4	HGG
MUV	MUV/NIO_MUV_148/3/patches/NIO_MUV_148-3-4000_2000_600_300.tif	NIO_MUV_148	3	no_lymphoma	1	1	True Negative	True	0.041172046	0.9588279	Glioblastoma IDH-wildtype CNS WHO Grade 4	HGG
MUV	MUV/NIO_MUV_148/3/patches/NIO_MUV_148-3-4000_2000_600_600.tif	NIO_MUV_148	3	no_lymphoma	1	1	True Negative	True	0.13659348	0.8634065	Glioblastoma IDH-wildtype CNS WHO Grade 4	HGG
MUV	MUV/NIO_MUV_148/3/patches/NIO_MUV_148-3-4000_3000_0_0.tif	NIO_MUV_148	3	no_lymphoma	1	1	True Negative	True	0.08183648	0.9181635	Glioblastoma IDH-wildtype CNS WHO Grade 4	HGG
MUV	MUV/NIO_MUV_148/3/patches/NIO_MUV_148-3-4000_3000_0_300.tif	NIO_MUV_148	3	no_lymphoma	1	1	True Negative	True	0.08146039	0.9185396	Glioblastoma IDH-wildtype CNS WHO Grade 4	HGG
MUV	MUV/NIO_MUV_148/3/patches/NIO_MUV_148-3-4000_3000_0_600.tif	NIO_MUV_148	3	no_lymphoma	1	1	True Negative	True	0.15678777	0.8432123	Glioblastoma IDH-wildtype CNS WHO Grade 4	HGG
MUV	MUV/NIO_MUV_148/3/patches/NIO_MUV_148-3-4000_3000_300_0.tif	NIO_MUV_148	3	no_lymphoma	1	1	True Negative	True	0.031804282	0.9681957	Glioblastoma IDH-wildtype CNS WHO Grade 4	HGG
MUV	MUV/NIO_MUV_148/3/patches/NIO_MUV_148-3-4000_1000_300_300.tif	NIO_MUV_148	3	no_lymphoma	1	1	True Negative	True	0.027953064	0.972047	Glioblastoma IDH-wildtype CNS WHO Grade 4	HGG
MUV	MUV/NIO_MUV_148/3/patches/NIO_MUV_148-3-4000_1000_300_0.tif	NIO_MUV_148	3	no_lymphoma	1	1	True Negative	True	0.025547769	0.9744522	Glioblastoma IDH-wildtype CNS WHO Grade 4	HGG
MUV	MUV/NIO_MUV_148/3/patches/NIO_MUV_148-3-4000_1000_600_600.tif	NIO_MUV_148	3	no_lymphoma	1	1	True Negative	True	0.01356883	0.9864312	Glioblastoma IDH-wildtype CNS WHO Grade 4	HGG
MUV	MUV/NIO_MUV_148/3/patches/NIO_MUV_148-3-4000_1000_600_300.tif	NIO_MUV_148	3	no_lymphoma	1	1	True Negative	True	0.013136728	0.98686326	Glioblastoma IDH-wildtype CNS WHO Grade 4	HGG
MUV	MUV/NIO_MUV_148/3/patches/NIO_MUV_148-3-4000_1000_600_0.tif	NIO_MUV_148	3	no_lymphoma	1	1	True Negative	True	0.042961843	0.95703816	Glioblastoma IDH-wildtype CNS WHO Grade 4	HGG
MUV	MUV/NIO_MUV_148/3/patches/NIO_MUV_148-3-4000_1000_300_600.tif	NIO_MUV_148	3	no_lymphoma	1	1	True Negative	True	0.07658743	0.9234126	Glioblastoma IDH-wildtype CNS WHO Grade 4	HGG
MUV	MUV/NIO_MUV_148/3/patches/NIO_MUV_148-3-0_0_600_600.tif	NIO_MUV_148	3	no_lymphoma	1	1	True Negative	True	0.14922671	0.85077333	Glioblastoma IDH-wildtype CNS WHO Grade 4	HGG
MUV	MUV/NIO_MUV_148/3/patches/NIO_MUV_148-3-0_1000_0_0.tif	NIO_MUV_148	3	no_lymphoma	1	1	True Negative	True	0.21520337	0.78479666	Glioblastoma IDH-wildtype CNS WHO Grade 4	HGG
MUV	MUV/NIO_MUV_148/3/patches/NIO_MUV_148-3-0_1000_0_300.tif	NIO_MUV_148	3	no_lymphoma	1	1	True Negative	True	0.29619026	0.70380974	Glioblastoma IDH-wildtype CNS WHO Grade 4	HGG
MUV	MUV/NIO_MUV_148/3/patches/NIO_MUV_148-3-0_1000_300_0.tif	NIO_MUV_148	3	no_lymphoma	1	1	True Negative	True	0.19121413	0.80878586	Glioblastoma IDH-wildtype CNS WHO Grade 4	HGG
MUV	MUV/NIO_MUV_148/3/patches/NIO_MUV_148-3-0_2000_300_0.tif	NIO_MUV_148	3	no_lymphoma	1	1	True Negative	True	0.07417673	0.9258233	Glioblastoma IDH-wildtype CNS WHO Grade 4	HGG
MUV	MUV/NIO_MUV_148/3/patches/NIO_MUV_148-3-0_1000_300_300.tif	NIO_MUV_148	3	no_lymphoma	1	1	True Negative	True	0.14498939	0.85501057	Glioblastoma IDH-wildtype CNS WHO Grade 4	HGG
MUV	MUV/NIO_MUV_148/3/patches/NIO_MUV_148-3-0_1000_300_600.tif	NIO_MUV_148	3	no_lymphoma	1	1	True Negative	True	0.070031725	0.9299683	Glioblastoma IDH-wildtype CNS WHO Grade 4	HGG
MUV	MUV/NIO_MUV_148/3/patches/NIO_MUV_148-3-4000_1000_0_600.tif	NIO_MUV_148	3	no_lymphoma	1	1	True Negative	True	0.25032705	0.74967295	Glioblastoma IDH-wildtype CNS WHO Grade 4	HGG
MUV	MUV/NIO_MUV_148/3/patches/NIO_MUV_148-3-0_1000_600_0.tif	NIO_MUV_148	3	no_lymphoma	1	1	True Negative	True	0.028376086	0.9716239	Glioblastoma IDH-wildtype CNS WHO Grade 4	HGG
MUV	MUV/NIO_MUV_148/3/patches/NIO_MUV_148-3-0_1000_600_600.tif	NIO_MUV_148	3	no_lymphoma	1	1	True Negative	True	0.05684788	0.9431521	Glioblastoma IDH-wildtype CNS WHO Grade 4	HGG
MUV	MUV/NIO_MUV_148/3/patches/NIO_MUV_148-3-0_2000_0_300.tif	NIO_MUV_148	3	no_lymphoma	1	1	True Negative	True	0.15206508	0.8479349	Glioblastoma IDH-wildtype CNS WHO Grade 4	HGG
MUV	MUV/NIO_MUV_148/3/patches/NIO_MUV_148-3-0_2000_0_600.tif	NIO_MUV_148	3	no_lymphoma	1	1	True Negative	True	0.2549711	0.74502885	Glioblastoma IDH-wildtype CNS WHO Grade 4	HGG
MUV	MUV/NIO_MUV_148/3/patches/NIO_MUV_148-3-2000_1000_300_600.tif	NIO_MUV_148	3	no_lymphoma	1	1	True Negative	True	0.039469287	0.96053076	Glioblastoma IDH-wildtype CNS WHO Grade 4	HGG
MUV	MUV/NIO_MUV_148/3/patches/NIO_MUV_148-3-2000_1000_600_0.tif	NIO_MUV_148	3	no_lymphoma	1	1	True Negative	True	0.011632736	0.98836726	Glioblastoma IDH-wildtype CNS WHO Grade 4	HGG
MUV	MUV/NIO_MUV_148/3/patches/NIO_MUV_148-3-2000_1000_600_300.tif	NIO_MUV_148	3	no_lymphoma	1	1	True Negative	True	0.038809236	0.96119076	Glioblastoma IDH-wildtype CNS WHO Grade 4	HGG
MUV	MUV/NIO_MUV_148/3/patches/NIO_MUV_148-3-2000_1000_600_600.tif	NIO_MUV_148	3	no_lymphoma	1	1	True Negative	True	0.027217945	0.9727821	Glioblastoma IDH-wildtype CNS WHO Grade 4	HGG
MUV	MUV/NIO_MUV_148/3/patches/NIO_MUV_148-3-0_1000_600_300.tif	NIO_MUV_148	3	no_lymphoma	1	1	True Negative	True	0.06715032	0.9328497	Glioblastoma IDH-wildtype CNS WHO Grade 4	HGG
MUV	MUV/NIO_MUV_148/3/patches/NIO_MUV_148-3-4000_3000_600_300.tif	NIO_MUV_148	3	no_lymphoma	1	1	True Negative	True	0.021239046	0.97876096	Glioblastoma IDH-wildtype CNS WHO Grade 4	HGG
MUV	MUV/NIO_MUV_148/3/patches/NIO_MUV_148-3-3000_5000_600_600.tif	NIO_MUV_148	3	no_lymphoma	1	1	True Negative	True	0.08252856	0.9174714	Glioblastoma IDH-wildtype CNS WHO Grade 4	HGG
MUV	MUV/NIO_MUV_148/3/patches/NIO_MUV_148-3-3000_5000_0_600.tif	NIO_MUV_148	3	no_lymphoma	1	1	True Negative	True	0.16756456	0.8324355	Glioblastoma IDH-wildtype CNS WHO Grade 4	HGG
MUV	MUV/NIO_MUV_148/3/patches/NIO_MUV_148-3-5000_0_600_0.tif	NIO_MUV_148	3	no_lymphoma	1	1	True Negative	True	0.2189723	0.78102773	Glioblastoma IDH-wildtype CNS WHO Grade 4	HGG
MUV	MUV/NIO_MUV_148/3/patches/NIO_MUV_148-3-5000_0_600_300.tif	NIO_MUV_148	3	no_lymphoma	1	1	True Negative	True	0.3354304	0.66456956	Glioblastoma IDH-wildtype CNS WHO Grade 4	HGG
MUV	MUV/NIO_MUV_148/3/patches/NIO_MUV_148-3-5000_0_600_600.tif	NIO_MUV_148	3	no_lymphoma	1	1	True Negative	True	0.37384543	0.6261546	Glioblastoma IDH-wildtype CNS WHO Grade 4	HGG
MUV	MUV/NIO_MUV_148/3/patches/NIO_MUV_148-3-5000_1000_0_0.tif	NIO_MUV_148	3	no_lymphoma	1	1	True Negative	True	0.40843347	0.5915665	Glioblastoma IDH-wildtype CNS WHO Grade 4	HGG
MUV	MUV/NIO_MUV_148/3/patches/NIO_MUV_148-3-5000_1000_0_300.tif	NIO_MUV_148	3	no_lymphoma	1	1	True Negative	True	0.4212602	0.5787398	Glioblastoma IDH-wildtype CNS WHO Grade 4	HGG
MUV	MUV/NIO_MUV_148/3/patches/NIO_MUV_148-3-5000_1000_300_0.tif	NIO_MUV_148	3	no_lymphoma	1	1	True Negative	True	0.46527427	0.5347257	Glioblastoma IDH-wildtype CNS WHO Grade 4	HGG
MUV	MUV/NIO_MUV_148/3/patches/NIO_MUV_148-3-5000_0_0_0.tif	NIO_MUV_148	3	no_lymphoma	1	1	True Negative	True	0.14987932	0.85012066	Glioblastoma IDH-wildtype CNS WHO Grade 4	HGG
MUV	MUV/NIO_MUV_148/3/patches/NIO_MUV_148-3-5000_1000_300_300.tif	NIO_MUV_148	3	no_lymphoma	1	1	True Negative	True	0.44195506	0.55804497	Glioblastoma IDH-wildtype CNS WHO Grade 4	HGG
MUV	MUV/NIO_MUV_148/3/patches/NIO_MUV_148-3-5000_1000_300_600.tif	NIO_MUV_148	3	no_lymphoma	1	1	True Negative	True	0.1823079	0.81769216	Glioblastoma IDH-wildtype CNS WHO Grade 4	HGG
MUV	MUV/NIO_MUV_148/3/patches/NIO_MUV_148-3-5000_1000_600_300.tif	NIO_MUV_148	3	no_lymphoma	1	1	True Negative	True	0.48596498	0.51403505	Glioblastoma IDH-wildtype CNS WHO Grade 4	HGG
MUV	MUV/NIO_MUV_148/1/patches/NIO_MUV_148-1-3000_5000_300_600.tif	NIO_MUV_148	1	no_lymphoma	1	1	True Negative	True	0.007001013	0.99299896	Glioblastoma IDH-wildtype CNS WHO Grade 4	HGG
MUV	MUV/NIO_MUV_148/3/patches/NIO_MUV_148-3-5000_2000_0_300.tif	NIO_MUV_148	3	no_lymphoma	1	1	True Negative	True	0.067121044	0.932879	Glioblastoma IDH-wildtype CNS WHO Grade 4	HGG
MUV	MUV/NIO_MUV_148/3/patches/NIO_MUV_148-3-5000_2000_0_600.tif	NIO_MUV_148	3	no_lymphoma	1	1	True Negative	True	0.052581407	0.9474186	Glioblastoma IDH-wildtype CNS WHO Grade 4	HGG
MUV	MUV/NIO_MUV_148/3/patches/NIO_MUV_148-3-5000_2000_300_0.tif	NIO_MUV_148	3	no_lymphoma	1	1	True Negative	True	0.08825156	0.9117484	Glioblastoma IDH-wildtype CNS WHO Grade 4	HGG
MUV	MUV/NIO_MUV_148/3/patches/NIO_MUV_148-3-5000_0_0_300.tif	NIO_MUV_148	3	no_lymphoma	1	1	True Negative	True	0.4890866	0.51091343	Glioblastoma IDH-wildtype CNS WHO Grade 4	HGG
MUV	MUV/NIO_MUV_148/3/patches/NIO_MUV_148-3-5000_0_300_300.tif	NIO_MUV_148	3	no_lymphoma	1	1	True Negative	True	0.49489838	0.5051016	Glioblastoma IDH-wildtype CNS WHO Grade 4	HGG
MUV	MUV/NIO_MUV_148/3/patches/NIO_MUV_148-3-5000_0_300_0.tif	NIO_MUV_148	3	no_lymphoma	1	1	True Negative	True	0.05737072	0.9426293	Glioblastoma IDH-wildtype CNS WHO Grade 4	HGG
MUV	MUV/NIO_MUV_148/3/patches/NIO_MUV_148-3-5000_1000_0_600.tif	NIO_MUV_148	3	no_lymphoma	1	1	True Negative	True	0.18567686	0.8143231	Glioblastoma IDH-wildtype CNS WHO Grade 4	HGG
MUV	MUV/NIO_MUV_148/3/patches/NIO_MUV_148-3-4000_3000_600_0.tif	NIO_MUV_148	3	no_lymphoma	1	1	True Negative	True	0.07222987	0.92777014	Glioblastoma IDH-wildtype CNS WHO Grade 4	HGG
MUV	MUV/NIO_MUV_148/3/patches/NIO_MUV_148-3-3000_5000_300_0.tif	NIO_MUV_148	3	no_lymphoma	1	1	True Negative	True	0.14427581	0.8557242	Glioblastoma IDH-wildtype CNS WHO Grade 4	HGG
MUV	MUV/NIO_MUV_148/3/patches/NIO_MUV_148-3-3000_5000_300_300.tif	NIO_MUV_148	3	no_lymphoma	1	1	True Negative	True	0.21923155	0.78076845	Glioblastoma IDH-wildtype CNS WHO Grade 4	HGG
MUV	MUV/NIO_MUV_148/3/patches/NIO_MUV_148-3-3000_5000_300_600.tif	NIO_MUV_148	3	no_lymphoma	1	1	True Negative	True	0.19114508	0.80885494	Glioblastoma IDH-wildtype CNS WHO Grade 4	HGG
MUV	MUV/NIO_MUV_148/3/patches/NIO_MUV_148-3-3000_5000_600_0.tif	NIO_MUV_148	3	no_lymphoma	1	1	True Negative	True	0.1490167	0.8509833	Glioblastoma IDH-wildtype CNS WHO Grade 4	HGG
MUV	MUV/NIO_MUV_148/3/patches/NIO_MUV_148-3-3000_5000_600_300.tif	NIO_MUV_148	3	no_lymphoma	1	1	True Negative	True	0.3529575	0.6470425	Glioblastoma IDH-wildtype CNS WHO Grade 4	HGG
MUV	MUV/NIO_MUV_148/3/patches/NIO_MUV_148-3-4000_0_0_0.tif	NIO_MUV_148	3	no_lymphoma	1	1	True Negative	True	0.11612022	0.8838798	Glioblastoma IDH-wildtype CNS WHO Grade 4	HGG
MUV	MUV/NIO_MUV_148/3/patches/NIO_MUV_148-3-4000_1000_0_300.tif	NIO_MUV_148	3	no_lymphoma	1	1	True Negative	True	0.0544852	0.9455148	Glioblastoma IDH-wildtype CNS WHO Grade 4	HGG
MUV	MUV/NIO_MUV_148/3/patches/NIO_MUV_148-3-3000_5000_0_300.tif	NIO_MUV_148	3	no_lymphoma	1	1	True Negative	True	0.25216365	0.7478364	Glioblastoma IDH-wildtype CNS WHO Grade 4	HGG
MUV	MUV/NIO_MUV_148/3/patches/NIO_MUV_148-3-4000_0_0_300.tif	NIO_MUV_148	3	no_lymphoma	1	1	True Negative	True	0.026575485	0.9734245	Glioblastoma IDH-wildtype CNS WHO Grade 4	HGG
MUV	MUV/NIO_MUV_148/3/patches/NIO_MUV_148-3-4000_0_300_300.tif	NIO_MUV_148	3	no_lymphoma	1	1	True Negative	True	0.11390125	0.88609874	Glioblastoma IDH-wildtype CNS WHO Grade 4	HGG
MUV	MUV/NIO_MUV_148/3/patches/NIO_MUV_148-3-4000_0_300_600.tif	NIO_MUV_148	3	no_lymphoma	1	1	True Negative	True	0.062094204	0.9379058	Glioblastoma IDH-wildtype CNS WHO Grade 4	HGG
MUV	MUV/NIO_MUV_148/3/patches/NIO_MUV_148-3-4000_0_600_0.tif	NIO_MUV_148	3	no_lymphoma	1	1	True Negative	True	0.46738088	0.5326192	Glioblastoma IDH-wildtype CNS WHO Grade 4	HGG
MUV	MUV/NIO_MUV_148/3/patches/NIO_MUV_148-3-4000_0_600_600.tif	NIO_MUV_148	3	no_lymphoma	1	1	True Negative	True	0.29807582	0.70192415	Glioblastoma IDH-wildtype CNS WHO Grade 4	HGG
MUV	MUV/NIO_MUV_148/3/patches/NIO_MUV_148-3-4000_1000_0_0.tif	NIO_MUV_148	3	no_lymphoma	1	1	True Negative	True	0.084967695	0.9150323	Glioblastoma IDH-wildtype CNS WHO Grade 4	HGG
MUV	MUV/NIO_MUV_148/3/patches/NIO_MUV_148-3-4000_3000_300_300.tif	NIO_MUV_148	3	no_lymphoma	1	1	True Negative	True	0.09907083	0.90092915	Glioblastoma IDH-wildtype CNS WHO Grade 4	HGG
MUV	MUV/NIO_MUV_148/3/patches/NIO_MUV_148-3-4000_3000_300_600.tif	NIO_MUV_148	3	no_lymphoma	1	1	True Negative	True	0.07469882	0.92530113	Glioblastoma IDH-wildtype CNS WHO Grade 4	HGG
MUV	MUV/NIO_MUV_148/3/patches/NIO_MUV_148-3-4000_0_0_600.tif	NIO_MUV_148	3	no_lymphoma	1	1	True Negative	True	0.09228383	0.90771616	Glioblastoma IDH-wildtype CNS WHO Grade 4	HGG
MUV	MUV/NIO_MUV_148/1/patches/NIO_MUV_148-1-3000_4000_600_0.tif	NIO_MUV_148	1	no_lymphoma	1	1	True Negative	True	0.023638882	0.97636116	Glioblastoma IDH-wildtype CNS WHO Grade 4	HGG
MUV	MUV/NIO_MUV_148/1/patches/NIO_MUV_148-1-2000_2000_300_600.tif	NIO_MUV_148	1	no_lymphoma	1	1	True Negative	True	0.0062022116	0.9937977	Glioblastoma IDH-wildtype CNS WHO Grade 4	HGG
MUV	MUV/NIO_MUV_148/1/patches/NIO_MUV_148-1-3000_4000_300_0.tif	NIO_MUV_148	1	no_lymphoma	1	1	True Negative	True	0.037610274	0.96238965	Glioblastoma IDH-wildtype CNS WHO Grade 4	HGG
MUV	MUV/NIO_MUV_148/3/patches/NIO_MUV_148-3-5000_5000_300_600.tif	NIO_MUV_148	3	no_lymphoma	1	1	True Negative	True	0.10943897	0.8905611	Glioblastoma IDH-wildtype CNS WHO Grade 4	HGG
MUV	MUV/NIO_MUV_148/3/patches/NIO_MUV_148-3-5000_5000_300_300.tif	NIO_MUV_148	3	no_lymphoma	1	1	True Negative	True	0.03708178	0.96291816	Glioblastoma IDH-wildtype CNS WHO Grade 4	HGG
MUV	MUV/NIO_MUV_148/3/patches/NIO_MUV_148-3-5000_5000_300_0.tif	NIO_MUV_148	3	no_lymphoma	1	1	True Negative	True	0.2605636	0.7394364	Glioblastoma IDH-wildtype CNS WHO Grade 4	HGG
MUV	MUV/NIO_MUV_148/3/patches/NIO_MUV_148-3-5000_3000_600_0.tif	NIO_MUV_148	3	no_lymphoma	1	1	True Negative	True	0.09738978	0.90261024	Glioblastoma IDH-wildtype CNS WHO Grade 4	HGG
MUV	MUV/NIO_MUV_148/3/patches/NIO_MUV_148-3-5000_2000_600_600.tif	NIO_MUV_148	3	no_lymphoma	1	1	True Negative	True	0.49118218	0.50881785	Glioblastoma IDH-wildtype CNS WHO Grade 4	HGG
MUV	MUV/NIO_MUV_148/3/patches/NIO_MUV_148-3-5000_3000_0_0.tif	NIO_MUV_148	3	no_lymphoma	1	1	True Negative	True	0.08398347	0.9160165	Glioblastoma IDH-wildtype CNS WHO Grade 4	HGG
MUV	MUV/NIO_MUV_148/3/patches/NIO_MUV_148-3-5000_3000_0_300.tif	NIO_MUV_148	3	no_lymphoma	1	1	True Negative	True	0.06982868	0.9301714	Glioblastoma IDH-wildtype CNS WHO Grade 4	HGG
MUV	MUV/NIO_MUV_148/3/patches/NIO_MUV_148-3-5000_3000_0_600.tif	NIO_MUV_148	3	no_lymphoma	1	1	True Negative	True	0.077762	0.92223805	Glioblastoma IDH-wildtype CNS WHO Grade 4	HGG
MUV	MUV/NIO_MUV_148/3/patches/NIO_MUV_148-3-5000_3000_300_0.tif	NIO_MUV_148	3	no_lymphoma	1	1	True Negative	True	0.13746846	0.8625315	Glioblastoma IDH-wildtype CNS WHO Grade 4	HGG
MUV	MUV/NIO_MUV_148/3/patches/NIO_MUV_148-3-5000_3000_300_300.tif	NIO_MUV_148	3	no_lymphoma	1	1	True Negative	True	0.14436746	0.85563254	Glioblastoma IDH-wildtype CNS WHO Grade 4	HGG
MUV	MUV/NIO_MUV_148/3/patches/NIO_MUV_148-3-5000_3000_300_600.tif	NIO_MUV_148	3	no_lymphoma	1	1	True Negative	True	0.35081372	0.64918625	Glioblastoma IDH-wildtype CNS WHO Grade 4	HGG
MUV	MUV/NIO_MUV_148/3/patches/NIO_MUV_148-3-5000_3000_600_300.tif	NIO_MUV_148	3	no_lymphoma	1	1	True Negative	True	0.27393508	0.72606486	Glioblastoma IDH-wildtype CNS WHO Grade 4	HGG
MUV	MUV/NIO_MUV_148/3/patches/NIO_MUV_148-3-5000_5000_0_600.tif	NIO_MUV_148	3	no_lymphoma	1	1	True Negative	True	0.029669963	0.97033006	Glioblastoma IDH-wildtype CNS WHO Grade 4	HGG
MUV	MUV/NIO_MUV_148/3/patches/NIO_MUV_148-3-5000_3000_600_600.tif	NIO_MUV_148	3	no_lymphoma	1	1	True Negative	True	0.39444613	0.60555387	Glioblastoma IDH-wildtype CNS WHO Grade 4	HGG
MUV	MUV/NIO_MUV_148/3/patches/NIO_MUV_148-3-5000_4000_0_0.tif	NIO_MUV_148	3	no_lymphoma	1	1	True Negative	True	0.1629688	0.83703125	Glioblastoma IDH-wildtype CNS WHO Grade 4	HGG
MUV	MUV/NIO_MUV_148/1/patches/NIO_MUV_148-1-0_2000_0_0.tif	NIO_MUV_148	1	no_lymphoma	1	1	True Negative	True	0.032801017	0.967199	Glioblastoma IDH-wildtype CNS WHO Grade 4	HGG
MUV	MUV/NIO_MUV_148/1/patches/NIO_MUV_148-1-0_1000_300_600.tif	NIO_MUV_148	1	no_lymphoma	1	1	True Negative	True	0.01862914	0.98137087	Glioblastoma IDH-wildtype CNS WHO Grade 4	HGG
MUV	MUV/NIO_MUV_148/1/patches/NIO_MUV_148-1-0_1000_300_300.tif	NIO_MUV_148	1	no_lymphoma	1	1	True Negative	True	0.011580189	0.9884198	Glioblastoma IDH-wildtype CNS WHO Grade 4	HGG
MUV	MUV/NIO_MUV_148/1/patches/NIO_MUV_148-1-0_1000_0_600.tif	NIO_MUV_148	1	no_lymphoma	1	1	True Negative	True	0.016193671	0.9838064	Glioblastoma IDH-wildtype CNS WHO Grade 4	HGG
MUV	MUV/NIO_MUV_148/1/patches/NIO_MUV_148-1-1000_1000_600_600.tif	NIO_MUV_148	1	no_lymphoma	1	1	True Negative	True	0.008953381	0.9910466	Glioblastoma IDH-wildtype CNS WHO Grade 4	HGG
MUV	MUV/NIO_MUV_148/1/patches/NIO_MUV_148-1-1000_1000_600_0.tif	NIO_MUV_148	1	no_lymphoma	1	1	True Negative	True	0.105412014	0.894588	Glioblastoma IDH-wildtype CNS WHO Grade 4	HGG
MUV	MUV/NIO_MUV_148/3/patches/NIO_MUV_148-3-5000_2000_600_0.tif	NIO_MUV_148	3	no_lymphoma	1	1	True Negative	True	0.3857064	0.61429363	Glioblastoma IDH-wildtype CNS WHO Grade 4	HGG
MUV	MUV/NIO_MUV_148/1/patches/NIO_MUV_148-1-1000_1000_300_600.tif	NIO_MUV_148	1	no_lymphoma	1	1	True Negative	True	0.028931424	0.97106856	Glioblastoma IDH-wildtype CNS WHO Grade 4	HGG
MUV	MUV/NIO_MUV_148/3/patches/NIO_MUV_148-3-5000_5000_600_300.tif	NIO_MUV_148	3	no_lymphoma	1	1	True Negative	True	0.06906845	0.9309316	Glioblastoma IDH-wildtype CNS WHO Grade 4	HGG
MUV	MUV/NIO_MUV_148/3/patches/NIO_MUV_148-3-5000_5000_600_600.tif	NIO_MUV_148	3	no_lymphoma	1	1	True Negative	True	0.11431109	0.88568896	Glioblastoma IDH-wildtype CNS WHO Grade 4	HGG
MUV	MUV/NIO_MUV_148/1/patches/NIO_MUV_148-1-0_0_0_0.tif	NIO_MUV_148	1	no_lymphoma	1	1	True Negative	True	0.34983134	0.6501686	Glioblastoma IDH-wildtype CNS WHO Grade 4	HGG
MUV	MUV/NIO_MUV_148/3/patches/NIO_MUV_148-3-5000_4000_0_300.tif	NIO_MUV_148	3	no_lymphoma	1	1	True Negative	True	0.3908627	0.6091373	Glioblastoma IDH-wildtype CNS WHO Grade 4	HGG
MUV	MUV/NIO_MUV_148/1/patches/NIO_MUV_148-1-0_0_0_300.tif	NIO_MUV_148	1	no_lymphoma	1	1	True Negative	True	0.10722688	0.89277315	Glioblastoma IDH-wildtype CNS WHO Grade 4	HGG
MUV	MUV/NIO_MUV_148/1/patches/NIO_MUV_148-1-0_0_300_0.tif	NIO_MUV_148	1	no_lymphoma	1	1	True Negative	True	0.10349917	0.8965009	Glioblastoma IDH-wildtype CNS WHO Grade 4	HGG
MUV	MUV/NIO_MUV_148/1/patches/NIO_MUV_148-1-0_0_300_300.tif	NIO_MUV_148	1	no_lymphoma	1	1	True Negative	True	0.023513809	0.97648615	Glioblastoma IDH-wildtype CNS WHO Grade 4	HGG
MUV	MUV/NIO_MUV_148/1/patches/NIO_MUV_148-1-0_0_300_600.tif	NIO_MUV_148	1	no_lymphoma	1	1	True Negative	True	0.07143419	0.92856586	Glioblastoma IDH-wildtype CNS WHO Grade 4	HGG
MUV	MUV/NIO_MUV_148/1/patches/NIO_MUV_148-1-0_0_600_0.tif	NIO_MUV_148	1	no_lymphoma	1	1	True Negative	True	0.041213896	0.95878613	Glioblastoma IDH-wildtype CNS WHO Grade 4	HGG
MUV	MUV/NIO_MUV_148/1/patches/NIO_MUV_148-1-0_0_600_300.tif	NIO_MUV_148	1	no_lymphoma	1	1	True Negative	True	0.022573572	0.97742647	Glioblastoma IDH-wildtype CNS WHO Grade 4	HGG
MUV	MUV/NIO_MUV_148/1/patches/NIO_MUV_148-1-0_1000_0_0.tif	NIO_MUV_148	1	no_lymphoma	1	1	True Negative	True	0.16393222	0.83606786	Glioblastoma IDH-wildtype CNS WHO Grade 4	HGG
MUV	MUV/NIO_MUV_148/1/patches/NIO_MUV_148-1-0_1000_0_300.tif	NIO_MUV_148	1	no_lymphoma	1	1	True Negative	True	0.0465955	0.95340455	Glioblastoma IDH-wildtype CNS WHO Grade 4	HGG
MUV	MUV/NIO_MUV_148/1/patches/NIO_MUV_148-1-0_0_0_600.tif	NIO_MUV_148	1	no_lymphoma	1	1	True Negative	True	0.058549605	0.94145036	Glioblastoma IDH-wildtype CNS WHO Grade 4	HGG
MUV	MUV/NIO_MUV_148/1/patches/NIO_MUV_148-1-2000_2000_300_300.tif	NIO_MUV_148	1	no_lymphoma	1	1	True Negative	True	0.010741577	0.98925847	Glioblastoma IDH-wildtype CNS WHO Grade 4	HGG
MUV	MUV/NIO_MUV_148/3/patches/NIO_MUV_148-3-5000_4000_0_600.tif	NIO_MUV_148	3	no_lymphoma	1	1	True Negative	True	0.29579422	0.7042058	Glioblastoma IDH-wildtype CNS WHO Grade 4	HGG
MUV	MUV/NIO_MUV_148/3/patches/NIO_MUV_148-3-5000_5000_0_0.tif	NIO_MUV_148	3	no_lymphoma	1	1	True Negative	True	0.20205702	0.797943	Glioblastoma IDH-wildtype CNS WHO Grade 4	HGG
MUV	MUV/NIO_MUV_148/1/patches/NIO_MUV_148-1-1000_1000_300_300.tif	NIO_MUV_148	1	no_lymphoma	1	1	True Negative	True	0.013936688	0.9860633	Glioblastoma IDH-wildtype CNS WHO Grade 4	HGG
MUV	MUV/NIO_MUV_148/1/patches/NIO_MUV_148-1-0_5000_300_0.tif	NIO_MUV_148	1	no_lymphoma	1	1	True Negative	True	0.03786135	0.96213865	Glioblastoma IDH-wildtype CNS WHO Grade 4	HGG
MUV	MUV/NIO_MUV_148/1/patches/NIO_MUV_148-1-0_5000_0_300.tif	NIO_MUV_148	1	no_lymphoma	1	1	True Negative	True	0.013318491	0.98668146	Glioblastoma IDH-wildtype CNS WHO Grade 4	HGG
MUV	MUV/NIO_MUV_148/1/patches/NIO_MUV_148-1-0_2000_300_300.tif	NIO_MUV_148	1	no_lymphoma	1	1	True Negative	True	0.034709785	0.96529025	Glioblastoma IDH-wildtype CNS WHO Grade 4	HGG
MUV	MUV/NIO_MUV_148/1/patches/NIO_MUV_148-1-0_3000_600_300.tif	NIO_MUV_148	1	no_lymphoma	1	1	True Negative	True	0.03395074	0.9660493	Glioblastoma IDH-wildtype CNS WHO Grade 4	HGG
MUV	MUV/NIO_MUV_148/1/patches/NIO_MUV_148-1-0_2000_300_600.tif	NIO_MUV_148	1	no_lymphoma	1	1	True Negative	True	0.021064743	0.9789353	Glioblastoma IDH-wildtype CNS WHO Grade 4	HGG
MUV	MUV/NIO_MUV_148/1/patches/NIO_MUV_148-1-0_3000_0_0.tif	NIO_MUV_148	1	no_lymphoma	1	1	True Negative	True	0.048617866	0.9513821	Glioblastoma IDH-wildtype CNS WHO Grade 4	HGG
MUV	MUV/NIO_MUV_148/1/patches/NIO_MUV_148-1-0_3000_0_300.tif	NIO_MUV_148	1	no_lymphoma	1	1	True Negative	True	0.014793919	0.98520607	Glioblastoma IDH-wildtype CNS WHO Grade 4	HGG
MUV	MUV/NIO_MUV_148/1/patches/NIO_MUV_148-1-0_3000_0_600.tif	NIO_MUV_148	1	no_lymphoma	1	1	True Negative	True	0.020107264	0.97989273	Glioblastoma IDH-wildtype CNS WHO Grade 4	HGG
MUV	MUV/NIO_MUV_148/1/patches/NIO_MUV_148-1-0_3000_300_0.tif	NIO_MUV_148	1	no_lymphoma	1	1	True Negative	True	0.026715748	0.9732843	Glioblastoma IDH-wildtype CNS WHO Grade 4	HGG
MUV	MUV/NIO_MUV_148/1/patches/NIO_MUV_148-1-0_3000_300_300.tif	NIO_MUV_148	1	no_lymphoma	1	1	True Negative	True	0.01613879	0.9838612	Glioblastoma IDH-wildtype CNS WHO Grade 4	HGG
MUV	MUV/NIO_MUV_148/1/patches/NIO_MUV_148-1-0_3000_300_600.tif	NIO_MUV_148	1	no_lymphoma	1	1	True Negative	True	0.02028921	0.97971076	Glioblastoma IDH-wildtype CNS WHO Grade 4	HGG
MUV	MUV/NIO_MUV_148/1/patches/NIO_MUV_148-1-0_3000_600_600.tif	NIO_MUV_148	1	no_lymphoma	1	1	True Negative	True	0.06674979	0.9332502	Glioblastoma IDH-wildtype CNS WHO Grade 4	HGG
MUV	MUV/NIO_MUV_148/1/patches/NIO_MUV_148-1-0_5000_0_0.tif	NIO_MUV_148	1	no_lymphoma	1	1	True Negative	True	0.017394286	0.9826057	Glioblastoma IDH-wildtype CNS WHO Grade 4	HGG
MUV	MUV/NIO_MUV_148/1/patches/NIO_MUV_148-1-0_4000_0_0.tif	NIO_MUV_148	1	no_lymphoma	1	1	True Negative	True	0.021200145	0.9787998	Glioblastoma IDH-wildtype CNS WHO Grade 4	HGG
MUV	MUV/NIO_MUV_148/1/patches/NIO_MUV_148-1-1000_1000_300_0.tif	NIO_MUV_148	1	no_lymphoma	1	1	True Negative	True	0.03795473	0.9620453	Glioblastoma IDH-wildtype CNS WHO Grade 4	HGG
MUV	MUV/NIO_MUV_148/1/patches/NIO_MUV_148-1-1000_1000_0_600.tif	NIO_MUV_148	1	no_lymphoma	1	1	True Negative	True	0.007281545	0.99271846	Glioblastoma IDH-wildtype CNS WHO Grade 4	HGG
MUV	MUV/NIO_MUV_148/1/patches/NIO_MUV_148-1-1000_1000_0_300.tif	NIO_MUV_148	1	no_lymphoma	1	1	True Negative	True	0.045916446	0.95408356	Glioblastoma IDH-wildtype CNS WHO Grade 4	HGG
MUV	MUV/NIO_MUV_148/1/patches/NIO_MUV_148-1-1000_1000_0_0.tif	NIO_MUV_148	1	no_lymphoma	1	1	True Negative	True	0.04443835	0.95556164	Glioblastoma IDH-wildtype CNS WHO Grade 4	HGG
MUV	MUV/NIO_MUV_148/3/patches/NIO_MUV_148-3-5000_5000_0_300.tif	NIO_MUV_148	3	no_lymphoma	1	1	True Negative	True	0.034436926	0.96556306	Glioblastoma IDH-wildtype CNS WHO Grade 4	HGG
MUV	MUV/NIO_MUV_148/1/patches/NIO_MUV_148-1-0_2000_0_300.tif	NIO_MUV_148	1	no_lymphoma	1	1	True Negative	True	0.019180408	0.98081964	Glioblastoma IDH-wildtype CNS WHO Grade 4	HGG
MUV	MUV/NIO_MUV_148/1/patches/NIO_MUV_148-1-0_2000_0_600.tif	NIO_MUV_148	1	no_lymphoma	1	1	True Negative	True	0.023849301	0.97615075	Glioblastoma IDH-wildtype CNS WHO Grade 4	HGG
MUV	MUV/NIO_MUV_148/1/patches/NIO_MUV_148-1-0_2000_300_0.tif	NIO_MUV_148	1	no_lymphoma	1	1	True Negative	True	0.055710826	0.94428915	Glioblastoma IDH-wildtype CNS WHO Grade 4	HGG
MUV	MUV/NIO_MUV_148/1/patches/NIO_MUV_148-1-1000_0_300_600.tif	NIO_MUV_148	1	no_lymphoma	1	1	True Negative	True	0.025677722	0.9743223	Glioblastoma IDH-wildtype CNS WHO Grade 4	HGG
MUV	MUV/NIO_MUV_148/1/patches/NIO_MUV_148-1-0_5000_300_300.tif	NIO_MUV_148	1	no_lymphoma	1	1	True Negative	True	0.01821344	0.98178655	Glioblastoma IDH-wildtype CNS WHO Grade 4	HGG
MUV	MUV/NIO_MUV_148/1/patches/NIO_MUV_148-1-0_5000_300_600.tif	NIO_MUV_148	1	no_lymphoma	1	1	True Negative	True	0.051025905	0.9489741	Glioblastoma IDH-wildtype CNS WHO Grade 4	HGG
MUV	MUV/NIO_MUV_148/3/patches/NIO_MUV_148-3-5000_4000_300_0.tif	NIO_MUV_148	3	no_lymphoma	1	1	True Negative	True	0.27222	0.72778004	Glioblastoma IDH-wildtype CNS WHO Grade 4	HGG
MUV	MUV/NIO_MUV_148/1/patches/NIO_MUV_148-1-0_5000_600_0.tif	NIO_MUV_148	1	no_lymphoma	1	1	True Negative	True	0.026940113	0.9730599	Glioblastoma IDH-wildtype CNS WHO Grade 4	HGG
MUV	MUV/NIO_MUV_148/1/patches/NIO_MUV_148-1-1000_0_0_300.tif	NIO_MUV_148	1	no_lymphoma	1	1	True Negative	True	0.043265674	0.9567343	Glioblastoma IDH-wildtype CNS WHO Grade 4	HGG
MUV	MUV/NIO_MUV_148/1/patches/NIO_MUV_148-1-1000_0_0_600.tif	NIO_MUV_148	1	no_lymphoma	1	1	True Negative	True	0.01133012	0.9886699	Glioblastoma IDH-wildtype CNS WHO Grade 4	HGG
MUV	MUV/NIO_MUV_148/1/patches/NIO_MUV_148-1-1000_0_300_300.tif	NIO_MUV_148	1	no_lymphoma	1	1	True Negative	True	0.024101958	0.9758981	Glioblastoma IDH-wildtype CNS WHO Grade 4	HGG
MUV	MUV/NIO_MUV_148/1/patches/NIO_MUV_148-1-1000_0_600_0.tif	NIO_MUV_148	1	no_lymphoma	1	1	True Negative	True	0.1380773	0.86192274	Glioblastoma IDH-wildtype CNS WHO Grade 4	HGG
MUV	MUV/NIO_MUV_148/1/patches/NIO_MUV_148-1-0_5000_0_600.tif	NIO_MUV_148	1	no_lymphoma	1	1	True Negative	True	0.022388725	0.9776113	Glioblastoma IDH-wildtype CNS WHO Grade 4	HGG
MUV	MUV/NIO_MUV_148/1/patches/NIO_MUV_148-1-1000_0_600_300.tif	NIO_MUV_148	1	no_lymphoma	1	1	True Negative	True	0.071539745	0.9284603	Glioblastoma IDH-wildtype CNS WHO Grade 4	HGG
MUV	MUV/NIO_MUV_148/1/patches/NIO_MUV_148-1-1000_0_600_600.tif	NIO_MUV_148	1	no_lymphoma	1	1	True Negative	True	0.025016308	0.97498375	Glioblastoma IDH-wildtype CNS WHO Grade 4	HGG
MUV	MUV/NIO_MUV_148/1/patches/NIO_MUV_148-1-0_5000_600_300.tif	NIO_MUV_148	1	no_lymphoma	1	1	True Negative	True	0.03494086	0.96505916	Glioblastoma IDH-wildtype CNS WHO Grade 4	HGG
MUV	MUV/NIO_MUV_148/1/patches/NIO_MUV_148-1-2000_2000_300_0.tif	NIO_MUV_148	1	no_lymphoma	1	1	True Negative	True	0.022228565	0.9777714	Glioblastoma IDH-wildtype CNS WHO Grade 4	HGG
MUV	MUV/NIO_MUV_148/1/patches/NIO_MUV_148-1-2000_2000_0_600.tif	NIO_MUV_148	1	no_lymphoma	1	1	True Negative	True	0.012767738	0.9872322	Glioblastoma IDH-wildtype CNS WHO Grade 4	HGG
MUV	MUV/NIO_MUV_148/1/patches/NIO_MUV_148-1-2000_2000_0_300.tif	NIO_MUV_148	1	no_lymphoma	1	1	True Negative	True	0.021011898	0.97898805	Glioblastoma IDH-wildtype CNS WHO Grade 4	HGG
MUV	MUV/NIO_MUV_148/1/patches/NIO_MUV_148-1-1000_4000_0_300.tif	NIO_MUV_148	1	no_lymphoma	1	1	True Negative	True	0.016557237	0.9834427	Glioblastoma IDH-wildtype CNS WHO Grade 4	HGG
MUV	MUV/NIO_MUV_148/1/patches/NIO_MUV_148-1-1000_3000_600_600.tif	NIO_MUV_148	1	no_lymphoma	1	1	True Negative	True	0.0076460037	0.9923539	Glioblastoma IDH-wildtype CNS WHO Grade 4	HGG
MUV	MUV/NIO_MUV_148/1/patches/NIO_MUV_148-1-1000_2000_600_300.tif	NIO_MUV_148	1	no_lymphoma	1	1	True Negative	True	0.013130074	0.98687	Glioblastoma IDH-wildtype CNS WHO Grade 4	HGG
MUV	MUV/NIO_MUV_148/1/patches/NIO_MUV_148-1-1000_2000_0_0.tif	NIO_MUV_148	1	no_lymphoma	1	1	True Negative	True	0.045341972	0.95465803	Glioblastoma IDH-wildtype CNS WHO Grade 4	HGG
MUV	MUV/NIO_MUV_148/1/patches/NIO_MUV_148-1-1000_2000_0_300.tif	NIO_MUV_148	1	no_lymphoma	1	1	True Negative	True	0.014925169	0.9850749	Glioblastoma IDH-wildtype CNS WHO Grade 4	HGG
MUV	MUV/NIO_MUV_148/1/patches/NIO_MUV_148-1-1000_2000_0_600.tif	NIO_MUV_148	1	no_lymphoma	1	1	True Negative	True	0.024687696	0.97531223	Glioblastoma IDH-wildtype CNS WHO Grade 4	HGG
MUV	MUV/NIO_MUV_148/1/patches/NIO_MUV_148-1-1000_2000_300_0.tif	NIO_MUV_148	1	no_lymphoma	1	1	True Negative	True	0.03031818	0.96968186	Glioblastoma IDH-wildtype CNS WHO Grade 4	HGG
MUV	MUV/NIO_MUV_148/1/patches/NIO_MUV_148-1-1000_2000_300_300.tif	NIO_MUV_148	1	no_lymphoma	1	1	True Negative	True	0.018699972	0.98130006	Glioblastoma IDH-wildtype CNS WHO Grade 4	HGG
MUV	MUV/NIO_MUV_148/1/patches/NIO_MUV_148-1-1000_2000_300_600.tif	NIO_MUV_148	1	no_lymphoma	1	1	True Negative	True	0.0073377495	0.9926622	Glioblastoma IDH-wildtype CNS WHO Grade 4	HGG
MUV	MUV/NIO_MUV_148/1/patches/NIO_MUV_148-1-1000_2000_600_0.tif	NIO_MUV_148	1	no_lymphoma	1	1	True Negative	True	0.0602662	0.9397338	Glioblastoma IDH-wildtype CNS WHO Grade 4	HGG
MUV	MUV/NIO_MUV_148/1/patches/NIO_MUV_148-1-1000_2000_600_600.tif	NIO_MUV_148	1	no_lymphoma	1	1	True Negative	True	0.018646557	0.9813534	Glioblastoma IDH-wildtype CNS WHO Grade 4	HGG
MUV	MUV/NIO_MUV_148/1/patches/NIO_MUV_148-1-1000_3000_600_300.tif	NIO_MUV_148	1	no_lymphoma	1	1	True Negative	True	0.006683423	0.99331653	Glioblastoma IDH-wildtype CNS WHO Grade 4	HGG
MUV	MUV/NIO_MUV_148/1/patches/NIO_MUV_148-1-1000_3000_0_0.tif	NIO_MUV_148	1	no_lymphoma	1	1	True Negative	True	0.015898362	0.9841016	Glioblastoma IDH-wildtype CNS WHO Grade 4	HGG
MUV	MUV/NIO_MUV_148/1/patches/NIO_MUV_148-1-1000_3000_0_300.tif	NIO_MUV_148	1	no_lymphoma	1	1	True Negative	True	0.006997835	0.9930021	Glioblastoma IDH-wildtype CNS WHO Grade 4	HGG
MUV	MUV/NIO_MUV_148/1/patches/NIO_MUV_148-1-1000_3000_0_600.tif	NIO_MUV_148	1	no_lymphoma	1	1	True Negative	True	0.011480031	0.98851997	Glioblastoma IDH-wildtype CNS WHO Grade 4	HGG
MUV	MUV/NIO_MUV_148/1/patches/NIO_MUV_148-1-1000_4000_0_600.tif	NIO_MUV_148	1	no_lymphoma	1	1	True Negative	True	0.04313552	0.9568645	Glioblastoma IDH-wildtype CNS WHO Grade 4	HGG
MUV	MUV/NIO_MUV_148/1/patches/NIO_MUV_148-1-2000_0_0_600.tif	NIO_MUV_148	1	no_lymphoma	1	1	True Negative	True	0.028485082	0.97151494	Glioblastoma IDH-wildtype CNS WHO Grade 4	HGG
MUV	MUV/NIO_MUV_148/1/patches/NIO_MUV_148-1-2000_0_0_300.tif	NIO_MUV_148	1	no_lymphoma	1	1	True Negative	True	0.022874445	0.9771255	Glioblastoma IDH-wildtype CNS WHO Grade 4	HGG
MUV	MUV/NIO_MUV_148/1/patches/NIO_MUV_148-1-2000_0_0_0.tif	NIO_MUV_148	1	no_lymphoma	1	1	True Negative	True	0.31250128	0.68749875	Glioblastoma IDH-wildtype CNS WHO Grade 4	HGG
MUV	MUV/NIO_MUV_148/1/patches/NIO_MUV_148-1-3000_4000_300_300.tif	NIO_MUV_148	1	no_lymphoma	1	1	True Negative	True	0.011998484	0.9880015	Glioblastoma IDH-wildtype CNS WHO Grade 4	HGG
MUV	MUV/NIO_MUV_148/1/patches/NIO_MUV_148-1-1000_1000_600_300.tif	NIO_MUV_148	1	no_lymphoma	1	1	True Negative	True	0.02830366	0.9716964	Glioblastoma IDH-wildtype CNS WHO Grade 4	HGG
MUV	MUV/NIO_MUV_148/1/patches/NIO_MUV_148-1-1000_4000_300_0.tif	NIO_MUV_148	1	no_lymphoma	1	1	True Negative	True	0.01623133	0.98376864	Glioblastoma IDH-wildtype CNS WHO Grade 4	HGG
MUV	MUV/NIO_MUV_148/1/patches/NIO_MUV_148-1-1000_4000_300_300.tif	NIO_MUV_148	1	no_lymphoma	1	1	True Negative	True	0.0059867445	0.99401325	Glioblastoma IDH-wildtype CNS WHO Grade 4	HGG
MUV	MUV/NIO_MUV_148/1/patches/NIO_MUV_148-1-1000_4000_300_600.tif	NIO_MUV_148	1	no_lymphoma	1	1	True Negative	True	0.024875699	0.9751243	Glioblastoma IDH-wildtype CNS WHO Grade 4	HGG
MUV	MUV/NIO_MUV_148/1/patches/NIO_MUV_148-1-1000_4000_600_0.tif	NIO_MUV_148	1	no_lymphoma	1	1	True Negative	True	0.016618306	0.98338175	Glioblastoma IDH-wildtype CNS WHO Grade 4	HGG
MUV	MUV/NIO_MUV_148/1/patches/NIO_MUV_148-1-1000_4000_600_300.tif	NIO_MUV_148	1	no_lymphoma	1	1	True Negative	True	0.0033189384	0.99668103	Glioblastoma IDH-wildtype CNS WHO Grade 4	HGG
MUV	MUV/NIO_MUV_148/1/patches/NIO_MUV_148-1-1000_3000_300_0.tif	NIO_MUV_148	1	no_lymphoma	1	1	True Negative	True	0.026962169	0.97303784	Glioblastoma IDH-wildtype CNS WHO Grade 4	HGG
MUV	MUV/NIO_MUV_148/1/patches/NIO_MUV_148-1-1000_4000_600_600.tif	NIO_MUV_148	1	no_lymphoma	1	1	True Negative	True	0.0463738	0.95362616	Glioblastoma IDH-wildtype CNS WHO Grade 4	HGG
MUV	MUV/NIO_MUV_148/1/patches/NIO_MUV_148-1-1000_5000_0_300.tif	NIO_MUV_148	1	no_lymphoma	1	1	True Negative	True	0.016144661	0.9838553	Glioblastoma IDH-wildtype CNS WHO Grade 4	HGG
MUV	MUV/NIO_MUV_148/1/patches/NIO_MUV_148-1-1000_5000_300_0.tif	NIO_MUV_148	1	no_lymphoma	1	1	True Negative	True	0.030420627	0.9695794	Glioblastoma IDH-wildtype CNS WHO Grade 4	HGG
MUV	MUV/NIO_MUV_148/1/patches/NIO_MUV_148-1-1000_5000_300_300.tif	NIO_MUV_148	1	no_lymphoma	1	1	True Negative	True	0.015839249	0.9841607	Glioblastoma IDH-wildtype CNS WHO Grade 4	HGG
MUV	MUV/NIO_MUV_148/1/patches/NIO_MUV_148-1-1000_5000_300_600.tif	NIO_MUV_148	1	no_lymphoma	1	1	True Negative	True	0.024158414	0.97584164	Glioblastoma IDH-wildtype CNS WHO Grade 4	HGG
MUV	MUV/NIO_MUV_148/1/patches/NIO_MUV_148-1-1000_5000_600_0.tif	NIO_MUV_148	1	no_lymphoma	1	1	True Negative	True	0.009447601	0.9905524	Glioblastoma IDH-wildtype CNS WHO Grade 4	HGG
MUV	MUV/NIO_MUV_148/1/patches/NIO_MUV_148-1-1000_5000_600_300.tif	NIO_MUV_148	1	no_lymphoma	1	1	True Negative	True	0.010861279	0.9891388	Glioblastoma IDH-wildtype CNS WHO Grade 4	HGG
MUV	MUV/NIO_MUV_148/1/patches/NIO_MUV_148-1-1000_5000_600_600.tif	NIO_MUV_148	1	no_lymphoma	1	1	True Negative	True	0.010582354	0.9894176	Glioblastoma IDH-wildtype CNS WHO Grade 4	HGG
MUV	MUV/NIO_MUV_148/1/patches/NIO_MUV_148-1-1000_5000_0_0.tif	NIO_MUV_148	1	no_lymphoma	1	1	True Negative	True	0.030517282	0.9694827	Glioblastoma IDH-wildtype CNS WHO Grade 4	HGG
MUV	MUV/NIO_MUV_148/1/patches/NIO_MUV_148-1-1000_3000_300_300.tif	NIO_MUV_148	1	no_lymphoma	1	1	True Negative	True	0.011016411	0.9889836	Glioblastoma IDH-wildtype CNS WHO Grade 4	HGG
MUV	MUV/NIO_MUV_148/1/patches/NIO_MUV_148-1-1000_3000_300_600.tif	NIO_MUV_148	1	no_lymphoma	1	1	True Negative	True	0.0077034943	0.9922965	Glioblastoma IDH-wildtype CNS WHO Grade 4	HGG
MUV	MUV/NIO_MUV_148/1/patches/NIO_MUV_148-1-1000_3000_600_0.tif	NIO_MUV_148	1	no_lymphoma	1	1	True Negative	True	0.021233058	0.9787669	Glioblastoma IDH-wildtype CNS WHO Grade 4	HGG
MUV	MUV/NIO_MUV_148/1/patches/NIO_MUV_148-1-2000_2000_600_600.tif	NIO_MUV_148	1	no_lymphoma	1	1	True Negative	True	0.011330182	0.98866975	Glioblastoma IDH-wildtype CNS WHO Grade 4	HGG
MUV	MUV/NIO_MUV_148/1/patches/NIO_MUV_148-1-2000_2000_600_0.tif	NIO_MUV_148	1	no_lymphoma	1	1	True Negative	True	0.014896033	0.985104	Glioblastoma IDH-wildtype CNS WHO Grade 4	HGG
MUV	MUV/NIO_MUV_148/1/patches/NIO_MUV_148-1-2000_0_600_0.tif	NIO_MUV_148	1	no_lymphoma	1	1	True Negative	True	0.05602545	0.94397455	Glioblastoma IDH-wildtype CNS WHO Grade 4	HGG
MUV	MUV/NIO_MUV_148/1/patches/NIO_MUV_148-1-2000_1000_300_600.tif	NIO_MUV_148	1	no_lymphoma	1	1	True Negative	True	0.0060942196	0.99390584	Glioblastoma IDH-wildtype CNS WHO Grade 4	HGG
MUV	MUV/NIO_MUV_148/1/patches/NIO_MUV_148-1-2000_0_600_300.tif	NIO_MUV_148	1	no_lymphoma	1	1	True Negative	True	0.07494272	0.9250573	Glioblastoma IDH-wildtype CNS WHO Grade 4	HGG
MUV	MUV/NIO_MUV_148/1/patches/NIO_MUV_148-1-2000_0_600_600.tif	NIO_MUV_148	1	no_lymphoma	1	1	True Negative	True	0.034833122	0.96516687	Glioblastoma IDH-wildtype CNS WHO Grade 4	HGG
MUV	MUV/NIO_MUV_148/1/patches/NIO_MUV_148-1-2000_1000_0_0.tif	NIO_MUV_148	1	no_lymphoma	1	1	True Negative	True	0.09397262	0.90602744	Glioblastoma IDH-wildtype CNS WHO Grade 4	HGG
MUV	MUV/NIO_MUV_148/1/patches/NIO_MUV_148-1-2000_4000_600_0.tif	NIO_MUV_148	1	no_lymphoma	1	1	True Negative	True	0.039171617	0.96082836	Glioblastoma IDH-wildtype CNS WHO Grade 4	HGG
MUV	MUV/NIO_MUV_148/1/patches/NIO_MUV_148-1-2000_1000_0_300.tif	NIO_MUV_148	1	no_lymphoma	1	1	True Negative	True	0.0056695985	0.9943304	Glioblastoma IDH-wildtype CNS WHO Grade 4	HGG
MUV	MUV/NIO_MUV_148/1/patches/NIO_MUV_148-1-2000_1000_300_0.tif	NIO_MUV_148	1	no_lymphoma	1	1	True Negative	True	0.14422584	0.85577416	Glioblastoma IDH-wildtype CNS WHO Grade 4	HGG
MUV	MUV/NIO_MUV_148/1/patches/NIO_MUV_148-1-2000_1000_300_300.tif	NIO_MUV_148	1	no_lymphoma	1	1	True Negative	True	0.009732189	0.9902678	Glioblastoma IDH-wildtype CNS WHO Grade 4	HGG
MUV	MUV/NIO_MUV_148/1/patches/NIO_MUV_148-1-2000_1000_600_0.tif	NIO_MUV_148	1	no_lymphoma	1	1	True Negative	True	0.13255458	0.8674454	Glioblastoma IDH-wildtype CNS WHO Grade 4	HGG
MUV	MUV/NIO_MUV_148/1/patches/NIO_MUV_148-1-5000_5000_600_600.tif	NIO_MUV_148	1	no_lymphoma	1	1	True Negative	True	0.01972359	0.98027647	Glioblastoma IDH-wildtype CNS WHO Grade 4	HGG
MUV	MUV/NIO_MUV_148/1/patches/NIO_MUV_148-1-2000_1000_600_300.tif	NIO_MUV_148	1	no_lymphoma	1	1	True Negative	True	0.008507939	0.9914921	Glioblastoma IDH-wildtype CNS WHO Grade 4	HGG
MUV	MUV/NIO_MUV_148/1/patches/NIO_MUV_148-1-2000_1000_600_600.tif	NIO_MUV_148	1	no_lymphoma	1	1	True Negative	True	0.0044816015	0.9955183	Glioblastoma IDH-wildtype CNS WHO Grade 4	HGG
MUV	MUV/NIO_MUV_148/1/patches/NIO_MUV_148-1-2000_2000_0_0.tif	NIO_MUV_148	1	no_lymphoma	1	1	True Negative	True	0.029088076	0.9709119	Glioblastoma IDH-wildtype CNS WHO Grade 4	HGG
MUV	MUV/NIO_MUV_148/1/patches/NIO_MUV_148-1-2000_1000_0_600.tif	NIO_MUV_148	1	no_lymphoma	1	1	True Negative	True	0.0098606	0.9901394	Glioblastoma IDH-wildtype CNS WHO Grade 4	HGG
MUV	MUV/NIO_MUV_148/1/patches/NIO_MUV_148-1-0_4000_0_300.tif	NIO_MUV_148	1	no_lymphoma	1	1	True Negative	True	0.019264687	0.98073536	Glioblastoma IDH-wildtype CNS WHO Grade 4	HGG
MUV	MUV/NIO_MUV_148/1/patches/NIO_MUV_148-1-2000_4000_300_600.tif	NIO_MUV_148	1	no_lymphoma	1	1	True Negative	True	0.009223312	0.9907767	Glioblastoma IDH-wildtype CNS WHO Grade 4	HGG
MUV	MUV/NIO_MUV_148/1/patches/NIO_MUV_148-1-2000_4000_300_0.tif	NIO_MUV_148	1	no_lymphoma	1	1	True Negative	True	0.02336268	0.97663724	Glioblastoma IDH-wildtype CNS WHO Grade 4	HGG
MUV	MUV/NIO_MUV_148/1/patches/NIO_MUV_148-1-2000_0_300_0.tif	NIO_MUV_148	1	no_lymphoma	1	1	True Negative	True	0.065678455	0.9343216	Glioblastoma IDH-wildtype CNS WHO Grade 4	HGG
MUV	MUV/NIO_MUV_148/1/patches/NIO_MUV_148-1-2000_0_300_300.tif	NIO_MUV_148	1	no_lymphoma	1	1	True Negative	True	0.020245919	0.97975403	Glioblastoma IDH-wildtype CNS WHO Grade 4	HGG
MUV	MUV/NIO_MUV_148/1/patches/NIO_MUV_148-1-2000_0_300_600.tif	NIO_MUV_148	1	no_lymphoma	1	1	True Negative	True	0.021422172	0.97857785	Glioblastoma IDH-wildtype CNS WHO Grade 4	HGG
MUV	MUV/NIO_MUV_148/1/patches/NIO_MUV_148-1-2000_3000_600_300.tif	NIO_MUV_148	1	no_lymphoma	1	1	True Negative	True	0.012742609	0.9872574	Glioblastoma IDH-wildtype CNS WHO Grade 4	HGG
MUV	MUV/NIO_MUV_148/1/patches/NIO_MUV_148-1-2000_3000_0_0.tif	NIO_MUV_148	1	no_lymphoma	1	1	True Negative	True	0.012585375	0.98741466	Glioblastoma IDH-wildtype CNS WHO Grade 4	HGG
MUV	MUV/NIO_MUV_148/1/patches/NIO_MUV_148-1-2000_3000_0_300.tif	NIO_MUV_148	1	no_lymphoma	1	1	True Negative	True	0.007912246	0.9920878	Glioblastoma IDH-wildtype CNS WHO Grade 4	HGG
MUV	MUV/NIO_MUV_148/1/patches/NIO_MUV_148-1-2000_3000_0_600.tif	NIO_MUV_148	1	no_lymphoma	1	1	True Negative	True	0.007814766	0.9921853	Glioblastoma IDH-wildtype CNS WHO Grade 4	HGG
MUV	MUV/NIO_MUV_148/1/patches/NIO_MUV_148-1-2000_4000_300_300.tif	NIO_MUV_148	1	no_lymphoma	1	1	True Negative	True	0.0062540127	0.9937459	Glioblastoma IDH-wildtype CNS WHO Grade 4	HGG
MUV	MUV/NIO_MUV_148/1/patches/NIO_MUV_148-1-2000_3000_300_0.tif	NIO_MUV_148	1	no_lymphoma	1	1	True Negative	True	0.011696211	0.9883038	Glioblastoma IDH-wildtype CNS WHO Grade 4	HGG
MUV	MUV/NIO_MUV_148/1/patches/NIO_MUV_148-1-2000_3000_300_600.tif	NIO_MUV_148	1	no_lymphoma	1	1	True Negative	True	0.007048177	0.9929518	Glioblastoma IDH-wildtype CNS WHO Grade 4	HGG
MUV	MUV/NIO_MUV_148/1/patches/NIO_MUV_148-1-2000_3000_600_0.tif	NIO_MUV_148	1	no_lymphoma	1	1	True Negative	True	0.039219823	0.96078014	Glioblastoma IDH-wildtype CNS WHO Grade 4	HGG
MUV	MUV/NIO_MUV_148/1/patches/NIO_MUV_148-1-2000_3000_600_600.tif	NIO_MUV_148	1	no_lymphoma	1	1	True Negative	True	0.0052435854	0.99475646	Glioblastoma IDH-wildtype CNS WHO Grade 4	HGG
MUV	MUV/NIO_MUV_148/1/patches/NIO_MUV_148-1-2000_2000_600_300.tif	NIO_MUV_148	1	no_lymphoma	1	1	True Negative	True	0.00542993	0.9945701	Glioblastoma IDH-wildtype CNS WHO Grade 4	HGG
MUV	MUV/NIO_MUV_148/1/patches/NIO_MUV_148-1-2000_4000_0_0.tif	NIO_MUV_148	1	no_lymphoma	1	1	True Negative	True	0.022181094	0.97781897	Glioblastoma IDH-wildtype CNS WHO Grade 4	HGG
MUV	MUV/NIO_MUV_148/1/patches/NIO_MUV_148-1-2000_4000_0_300.tif	NIO_MUV_148	1	no_lymphoma	1	1	True Negative	True	0.010380735	0.9896193	Glioblastoma IDH-wildtype CNS WHO Grade 4	HGG
MUV	MUV/NIO_MUV_148/1/patches/NIO_MUV_148-1-2000_4000_0_600.tif	NIO_MUV_148	1	no_lymphoma	1	1	True Negative	True	0.0074002882	0.9925997	Glioblastoma IDH-wildtype CNS WHO Grade 4	HGG
MUV	MUV/NIO_MUV_148/1/patches/NIO_MUV_148-1-2000_3000_300_300.tif	NIO_MUV_148	1	no_lymphoma	1	1	True Negative	True	0.014425044	0.98557496	Glioblastoma IDH-wildtype CNS WHO Grade 4	HGG
MUV	MUV/NIO_MUV_148/1/patches/NIO_MUV_148-1-0_4000_0_600.tif	NIO_MUV_148	1	no_lymphoma	1	1	True Negative	True	0.012730629	0.9872694	Glioblastoma IDH-wildtype CNS WHO Grade 4	HGG
MUV	MUV/NIO_MUV_148/1/patches/NIO_MUV_148-1-0_1000_300_0.tif	NIO_MUV_148	1	no_lymphoma	1	1	True Negative	True	0.07624104	0.923759	Glioblastoma IDH-wildtype CNS WHO Grade 4	HGG
MUV	MUV/NIO_MUV_148/1/patches/NIO_MUV_148-1-0_4000_300_300.tif	NIO_MUV_148	1	no_lymphoma	1	1	True Negative	True	0.15464309	0.84535694	Glioblastoma IDH-wildtype CNS WHO Grade 4	HGG
MUV	MUV/NIO_MUV_148/1/patches/NIO_MUV_148-1-3000_2000_600_0.tif	NIO_MUV_148	1	no_lymphoma	1	1	True Negative	True	0.023984745	0.97601527	Glioblastoma IDH-wildtype CNS WHO Grade 4	HGG
MUV	MUV/NIO_MUV_148/1/patches/NIO_MUV_148-1-3000_2000_600_300.tif	NIO_MUV_148	1	no_lymphoma	1	1	True Negative	True	0.006979665	0.99302036	Glioblastoma IDH-wildtype CNS WHO Grade 4	HGG
MUV	MUV/NIO_MUV_148/1/patches/NIO_MUV_148-1-3000_2000_600_600.tif	NIO_MUV_148	1	no_lymphoma	1	1	True Negative	True	0.0040825037	0.9959175	Glioblastoma IDH-wildtype CNS WHO Grade 4	HGG
MUV	MUV/NIO_MUV_148/1/patches/NIO_MUV_148-1-3000_3000_0_0.tif	NIO_MUV_148	1	no_lymphoma	1	1	True Negative	True	0.014884002	0.98511606	Glioblastoma IDH-wildtype CNS WHO Grade 4	HGG
MUV	MUV/NIO_MUV_148/1/patches/NIO_MUV_148-1-3000_3000_0_300.tif	NIO_MUV_148	1	no_lymphoma	1	1	True Negative	True	0.009758832	0.99024117	Glioblastoma IDH-wildtype CNS WHO Grade 4	HGG
MUV	MUV/NIO_MUV_148/1/patches/NIO_MUV_148-1-3000_3000_0_600.tif	NIO_MUV_148	1	no_lymphoma	1	1	True Negative	True	0.010703897	0.98929614	Glioblastoma IDH-wildtype CNS WHO Grade 4	HGG
MUV	MUV/NIO_MUV_148/1/patches/NIO_MUV_148-1-3000_1000_300_300.tif	NIO_MUV_148	1	no_lymphoma	1	1	True Negative	True	0.015036835	0.9849631	Glioblastoma IDH-wildtype CNS WHO Grade 4	HGG
MUV	MUV/NIO_MUV_148/1/patches/NIO_MUV_148-1-3000_1000_0_600.tif	NIO_MUV_148	1	no_lymphoma	1	1	True Negative	True	0.0067112623	0.9932887	Glioblastoma IDH-wildtype CNS WHO Grade 4	HGG
MUV	MUV/NIO_MUV_148/1/patches/NIO_MUV_148-1-3000_3000_300_300.tif	NIO_MUV_148	1	no_lymphoma	1	1	True Negative	True	0.0054769004	0.99452305	Glioblastoma IDH-wildtype CNS WHO Grade 4	HGG
MUV	MUV/NIO_MUV_148/1/patches/NIO_MUV_148-1-3000_0_0_300.tif	NIO_MUV_148	1	no_lymphoma	1	1	True Negative	True	0.061540816	0.9384592	Glioblastoma IDH-wildtype CNS WHO Grade 4	HGG
MUV	MUV/NIO_MUV_148/1/patches/NIO_MUV_148-1-2000_5000_0_600.tif	NIO_MUV_148	1	no_lymphoma	1	1	True Negative	True	0.008323237	0.9916768	Glioblastoma IDH-wildtype CNS WHO Grade 4	HGG
MUV	MUV/NIO_MUV_148/1/patches/NIO_MUV_148-1-2000_5000_300_0.tif	NIO_MUV_148	1	no_lymphoma	1	1	True Negative	True	0.012606537	0.9873935	Glioblastoma IDH-wildtype CNS WHO Grade 4	HGG
MUV	MUV/NIO_MUV_148/1/patches/NIO_MUV_148-1-2000_5000_300_300.tif	NIO_MUV_148	1	no_lymphoma	1	1	True Negative	True	0.016852623	0.98314744	Glioblastoma IDH-wildtype CNS WHO Grade 4	HGG
MUV	MUV/NIO_MUV_148/1/patches/NIO_MUV_148-1-2000_5000_300_600.tif	NIO_MUV_148	1	no_lymphoma	1	1	True Negative	True	0.009825466	0.99017453	Glioblastoma IDH-wildtype CNS WHO Grade 4	HGG
MUV	MUV/NIO_MUV_148/1/patches/NIO_MUV_148-1-2000_5000_600_0.tif	NIO_MUV_148	1	no_lymphoma	1	1	True Negative	True	0.037534554	0.9624654	Glioblastoma IDH-wildtype CNS WHO Grade 4	HGG
MUV	MUV/NIO_MUV_148/1/patches/NIO_MUV_148-1-3000_2000_300_600.tif	NIO_MUV_148	1	no_lymphoma	1	1	True Negative	True	0.009679679	0.99032027	Glioblastoma IDH-wildtype CNS WHO Grade 4	HGG
MUV	MUV/NIO_MUV_148/1/patches/NIO_MUV_148-1-3000_1000_300_0.tif	NIO_MUV_148	1	no_lymphoma	1	1	True Negative	True	0.047154825	0.9528452	Glioblastoma IDH-wildtype CNS WHO Grade 4	HGG
MUV	MUV/NIO_MUV_148/1/patches/NIO_MUV_148-1-3000_2000_300_300.tif	NIO_MUV_148	1	no_lymphoma	1	1	True Negative	True	0.004938271	0.9950617	Glioblastoma IDH-wildtype CNS WHO Grade 4	HGG
MUV	MUV/NIO_MUV_148/1/patches/NIO_MUV_148-1-3000_2000_0_600.tif	NIO_MUV_148	1	no_lymphoma	1	1	True Negative	True	0.012202625	0.9877973	Glioblastoma IDH-wildtype CNS WHO Grade 4	HGG
MUV	MUV/NIO_MUV_148/1/patches/NIO_MUV_148-1-5000_3000_0_0.tif	NIO_MUV_148	1	no_lymphoma	1	1	True Negative	True	0.008634915	0.9913651	Glioblastoma IDH-wildtype CNS WHO Grade 4	HGG
MUV	MUV/NIO_MUV_148/1/patches/NIO_MUV_148-1-5000_3000_0_300.tif	NIO_MUV_148	1	no_lymphoma	1	1	True Negative	True	0.015840039	0.98416	Glioblastoma IDH-wildtype CNS WHO Grade 4	HGG
MUV	MUV/NIO_MUV_148/1/patches/NIO_MUV_148-1-5000_3000_0_600.tif	NIO_MUV_148	1	no_lymphoma	1	1	True Negative	True	0.015664943	0.98433506	Glioblastoma IDH-wildtype CNS WHO Grade 4	HGG
MUV	MUV/NIO_MUV_148/1/patches/NIO_MUV_148-1-5000_3000_300_0.tif	NIO_MUV_148	1	no_lymphoma	1	1	True Negative	True	0.0060760877	0.99392384	Glioblastoma IDH-wildtype CNS WHO Grade 4	HGG
MUV	MUV/NIO_MUV_148/1/patches/NIO_MUV_148-1-5000_3000_300_300.tif	NIO_MUV_148	1	no_lymphoma	1	1	True Negative	True	0.01581753	0.9841824	Glioblastoma IDH-wildtype CNS WHO Grade 4	HGG
MUV	MUV/NIO_MUV_148/1/patches/NIO_MUV_148-1-5000_3000_300_600.tif	NIO_MUV_148	1	no_lymphoma	1	1	True Negative	True	0.009028595	0.99097145	Glioblastoma IDH-wildtype CNS WHO Grade 4	HGG
MUV	MUV/NIO_MUV_148/1/patches/NIO_MUV_148-1-4000_2000_600_0.tif	NIO_MUV_148	1	no_lymphoma	1	1	True Negative	True	0.033855103	0.96614486	Glioblastoma IDH-wildtype CNS WHO Grade 4	HGG
MUV	MUV/NIO_MUV_148/1/patches/NIO_MUV_148-1-2000_5000_600_300.tif	NIO_MUV_148	1	no_lymphoma	1	1	True Negative	True	0.00768444	0.99231553	Glioblastoma IDH-wildtype CNS WHO Grade 4	HGG
MUV	MUV/NIO_MUV_148/1/patches/NIO_MUV_148-1-4000_2000_300_600.tif	NIO_MUV_148	1	no_lymphoma	1	1	True Negative	True	0.032857087	0.96714294	Glioblastoma IDH-wildtype CNS WHO Grade 4	HGG
MUV	MUV/NIO_MUV_148/1/patches/NIO_MUV_148-1-3000_2000_300_0.tif	NIO_MUV_148	1	no_lymphoma	1	1	True Negative	True	0.013300751	0.9866992	Glioblastoma IDH-wildtype CNS WHO Grade 4	HGG
MUV	MUV/NIO_MUV_148/1/patches/NIO_MUV_148-1-3000_1000_300_600.tif	NIO_MUV_148	1	no_lymphoma	1	1	True Negative	True	0.009197726	0.9908023	Glioblastoma IDH-wildtype CNS WHO Grade 4	HGG
MUV	MUV/NIO_MUV_148/1/patches/NIO_MUV_148-1-3000_1000_600_0.tif	NIO_MUV_148	1	no_lymphoma	1	1	True Negative	True	0.035467498	0.96453255	Glioblastoma IDH-wildtype CNS WHO Grade 4	HGG
MUV	MUV/NIO_MUV_148/1/patches/NIO_MUV_148-1-3000_1000_600_300.tif	NIO_MUV_148	1	no_lymphoma	1	1	True Negative	True	0.0033781547	0.99662185	Glioblastoma IDH-wildtype CNS WHO Grade 4	HGG
MUV	MUV/NIO_MUV_148/1/patches/NIO_MUV_148-1-3000_1000_600_600.tif	NIO_MUV_148	1	no_lymphoma	1	1	True Negative	True	0.007262818	0.9927371	Glioblastoma IDH-wildtype CNS WHO Grade 4	HGG
MUV	MUV/NIO_MUV_148/1/patches/NIO_MUV_148-1-3000_2000_0_0.tif	NIO_MUV_148	1	no_lymphoma	1	1	True Negative	True	0.008618579	0.99138147	Glioblastoma IDH-wildtype CNS WHO Grade 4	HGG
MUV	MUV/NIO_MUV_148/1/patches/NIO_MUV_148-1-3000_2000_0_300.tif	NIO_MUV_148	1	no_lymphoma	1	1	True Negative	True	0.0152035635	0.9847964	Glioblastoma IDH-wildtype CNS WHO Grade 4	HGG
MUV	MUV/NIO_MUV_148/1/patches/NIO_MUV_148-1-4000_2000_300_300.tif	NIO_MUV_148	1	no_lymphoma	1	1	True Negative	True	0.021856306	0.9781437	Glioblastoma IDH-wildtype CNS WHO Grade 4	HGG
MUV	MUV/NIO_MUV_148/1/patches/NIO_MUV_148-1-2000_5000_600_600.tif	NIO_MUV_148	1	no_lymphoma	1	1	True Negative	True	0.006508641	0.99349135	Glioblastoma IDH-wildtype CNS WHO Grade 4	HGG
MUV	MUV/NIO_MUV_148/1/patches/NIO_MUV_148-1-3000_0_0_600.tif	NIO_MUV_148	1	no_lymphoma	1	1	True Negative	True	0.10363544	0.89636457	Glioblastoma IDH-wildtype CNS WHO Grade 4	HGG
MUV	MUV/NIO_MUV_148/1/patches/NIO_MUV_148-1-3000_1000_0_300.tif	NIO_MUV_148	1	no_lymphoma	1	1	True Negative	True	0.012803483	0.98719656	Glioblastoma IDH-wildtype CNS WHO Grade 4	HGG
MUV	MUV/NIO_MUV_148/1/patches/NIO_MUV_148-1-4000_1000_300_300.tif	NIO_MUV_148	1	no_lymphoma	1	1	True Negative	True	0.0034911823	0.9965088	Glioblastoma IDH-wildtype CNS WHO Grade 4	HGG
MUV	MUV/NIO_MUV_148/1/patches/NIO_MUV_148-1-4000_1000_300_600.tif	NIO_MUV_148	1	no_lymphoma	1	1	True Negative	True	0.024062956	0.975937	Glioblastoma IDH-wildtype CNS WHO Grade 4	HGG
MUV	MUV/NIO_MUV_148/1/patches/NIO_MUV_148-1-4000_1000_600_300.tif	NIO_MUV_148	1	no_lymphoma	1	1	True Negative	True	0.017809661	0.9821904	Glioblastoma IDH-wildtype CNS WHO Grade 4	HGG
MUV	MUV/NIO_MUV_148/1/patches/NIO_MUV_148-1-4000_1000_600_600.tif	NIO_MUV_148	1	no_lymphoma	1	1	True Negative	True	0.013583038	0.98641694	Glioblastoma IDH-wildtype CNS WHO Grade 4	HGG
MUV	MUV/NIO_MUV_148/1/patches/NIO_MUV_148-1-4000_2000_0_0.tif	NIO_MUV_148	1	no_lymphoma	1	1	True Negative	True	0.025286177	0.9747138	Glioblastoma IDH-wildtype CNS WHO Grade 4	HGG
MUV	MUV/NIO_MUV_148/1/patches/NIO_MUV_148-1-4000_2000_0_300.tif	NIO_MUV_148	1	no_lymphoma	1	1	True Negative	True	0.004533538	0.9954665	Glioblastoma IDH-wildtype CNS WHO Grade 4	HGG
MUV	MUV/NIO_MUV_148/1/patches/NIO_MUV_148-1-4000_2000_0_600.tif	NIO_MUV_148	1	no_lymphoma	1	1	True Negative	True	0.025119305	0.97488075	Glioblastoma IDH-wildtype CNS WHO Grade 4	HGG
MUV	MUV/NIO_MUV_148/1/patches/NIO_MUV_148-1-3000_5000_600_300.tif	NIO_MUV_148	1	no_lymphoma	1	1	True Negative	True	0.007161649	0.9928383	Glioblastoma IDH-wildtype CNS WHO Grade 4	HGG
MUV	MUV/NIO_MUV_148/1/patches/NIO_MUV_148-1-3000_5000_600_600.tif	NIO_MUV_148	1	no_lymphoma	1	1	True Negative	True	0.011019592	0.9889804	Glioblastoma IDH-wildtype CNS WHO Grade 4	HGG
MUV	MUV/NIO_MUV_148/1/patches/NIO_MUV_148-1-3000_3000_600_0.tif	NIO_MUV_148	1	no_lymphoma	1	1	True Negative	True	0.015542204	0.9844578	Glioblastoma IDH-wildtype CNS WHO Grade 4	HGG
MUV	MUV/NIO_MUV_148/1/patches/NIO_MUV_148-1-3000_4000_300_600.tif	NIO_MUV_148	1	no_lymphoma	1	1	True Negative	True	0.01308372	0.9869163	Glioblastoma IDH-wildtype CNS WHO Grade 4	HGG
MUV	MUV/NIO_MUV_148/1/patches/NIO_MUV_148-1-3000_3000_600_300.tif	NIO_MUV_148	1	no_lymphoma	1	1	True Negative	True	0.0069406885	0.9930593	Glioblastoma IDH-wildtype CNS WHO Grade 4	HGG
MUV	MUV/NIO_MUV_148/1/patches/NIO_MUV_148-1-3000_3000_600_600.tif	NIO_MUV_148	1	no_lymphoma	1	1	True Negative	True	0.009902569	0.9900974	Glioblastoma IDH-wildtype CNS WHO Grade 4	HGG
MUV	MUV/NIO_MUV_148/1/patches/NIO_MUV_148-1-3000_4000_0_0.tif	NIO_MUV_148	1	no_lymphoma	1	1	True Negative	True	0.017298345	0.9827017	Glioblastoma IDH-wildtype CNS WHO Grade 4	HGG
MUV	MUV/NIO_MUV_148/1/patches/NIO_MUV_148-1-3000_4000_0_300.tif	NIO_MUV_148	1	no_lymphoma	1	1	True Negative	True	0.006242738	0.99375725	Glioblastoma IDH-wildtype CNS WHO Grade 4	HGG
MUV	MUV/NIO_MUV_148/1/patches/NIO_MUV_148-1-3000_4000_0_600.tif	NIO_MUV_148	1	no_lymphoma	1	1	True Negative	True	0.01486506	0.9851349	Glioblastoma IDH-wildtype CNS WHO Grade 4	HGG
MUV	MUV/NIO_MUV_148/1/patches/NIO_MUV_148-1-3000_5000_600_0.tif	NIO_MUV_148	1	no_lymphoma	1	1	True Negative	True	0.027251715	0.97274834	Glioblastoma IDH-wildtype CNS WHO Grade 4	HGG
MUV	MUV/NIO_MUV_148/1/patches/NIO_MUV_148-1-5000_2000_600_600.tif	NIO_MUV_148	1	no_lymphoma	1	1	True Negative	True	0.009559409	0.9904406	Glioblastoma IDH-wildtype CNS WHO Grade 4	HGG
MUV	MUV/NIO_MUV_148/1/patches/NIO_MUV_148-1-0_4000_300_0.tif	NIO_MUV_148	1	no_lymphoma	1	1	True Negative	True	0.071918584	0.92808145	Glioblastoma IDH-wildtype CNS WHO Grade 4	HGG
MUV	MUV/NIO_MUV_148/1/patches/NIO_MUV_148-1-4000_1000_0_0.tif	NIO_MUV_148	1	no_lymphoma	1	1	True Negative	True	0.01293364	0.9870663	Glioblastoma IDH-wildtype CNS WHO Grade 4	HGG
MUV	MUV/NIO_MUV_148/1/patches/NIO_MUV_148-1-3000_0_300_0.tif	NIO_MUV_148	1	no_lymphoma	1	1	True Negative	True	0.023927	0.976073	Glioblastoma IDH-wildtype CNS WHO Grade 4	HGG
MUV	MUV/NIO_MUV_148/1/patches/NIO_MUV_148-1-3000_0_300_300.tif	NIO_MUV_148	1	no_lymphoma	1	1	True Negative	True	0.011170107	0.9888299	Glioblastoma IDH-wildtype CNS WHO Grade 4	HGG
MUV	MUV/NIO_MUV_148/1/patches/NIO_MUV_148-1-3000_0_300_600.tif	NIO_MUV_148	1	no_lymphoma	1	1	True Negative	True	0.029718675	0.9702813	Glioblastoma IDH-wildtype CNS WHO Grade 4	HGG
MUV	MUV/NIO_MUV_148/1/patches/NIO_MUV_148-1-3000_0_600_0.tif	NIO_MUV_148	1	no_lymphoma	1	1	True Negative	True	0.032061484	0.9679385	Glioblastoma IDH-wildtype CNS WHO Grade 4	HGG
MUV	MUV/NIO_MUV_148/1/patches/NIO_MUV_148-1-3000_0_600_300.tif	NIO_MUV_148	1	no_lymphoma	1	1	True Negative	True	0.010011132	0.9899888	Glioblastoma IDH-wildtype CNS WHO Grade 4	HGG
MUV	MUV/NIO_MUV_148/1/patches/NIO_MUV_148-1-3000_0_600_600.tif	NIO_MUV_148	1	no_lymphoma	1	1	True Negative	True	0.028836088	0.9711639	Glioblastoma IDH-wildtype CNS WHO Grade 4	HGG
MUV	MUV/NIO_MUV_148/1/patches/NIO_MUV_148-1-3000_1000_0_0.tif	NIO_MUV_148	1	no_lymphoma	1	1	True Negative	True	0.05532485	0.9446752	Glioblastoma IDH-wildtype CNS WHO Grade 4	HGG
MUV	MUV/NIO_MUV_148/1/patches/NIO_MUV_148-1-4000_1000_0_300.tif	NIO_MUV_148	1	no_lymphoma	1	1	True Negative	True	0.008308688	0.99169135	Glioblastoma IDH-wildtype CNS WHO Grade 4	HGG
MUV	MUV/NIO_MUV_148/1/patches/NIO_MUV_148-1-3000_3000_300_0.tif	NIO_MUV_148	1	no_lymphoma	1	1	True Negative	True	0.019933796	0.9800662	Glioblastoma IDH-wildtype CNS WHO Grade 4	HGG
MUV	MUV/NIO_MUV_148/1/patches/NIO_MUV_148-1-4000_2000_300_0.tif	NIO_MUV_148	1	no_lymphoma	1	1	True Negative	True	0.021150969	0.97884905	Glioblastoma IDH-wildtype CNS WHO Grade 4	HGG
MUV	MUV/NIO_MUV_148/1/patches/NIO_MUV_148-1-4000_1000_0_600.tif	NIO_MUV_148	1	no_lymphoma	1	1	True Negative	True	0.00655326	0.99344677	Glioblastoma IDH-wildtype CNS WHO Grade 4	HGG
MUV	MUV/NIO_MUV_148/1/patches/NIO_MUV_148-1-4000_0_0_300.tif	NIO_MUV_148	1	no_lymphoma	1	1	True Negative	True	0.13770238	0.8622976	Glioblastoma IDH-wildtype CNS WHO Grade 4	HGG
MUV	MUV/NIO_MUV_148/1/patches/NIO_MUV_148-1-4000_0_0_600.tif	NIO_MUV_148	1	no_lymphoma	1	1	True Negative	True	0.107470356	0.89252967	Glioblastoma IDH-wildtype CNS WHO Grade 4	HGG
MUV	MUV/NIO_MUV_148/1/patches/NIO_MUV_148-1-4000_0_300_300.tif	NIO_MUV_148	1	no_lymphoma	1	1	True Negative	True	0.06370063	0.93629944	Glioblastoma IDH-wildtype CNS WHO Grade 4	HGG
MUV	MUV/NIO_MUV_148/1/patches/NIO_MUV_148-1-4000_0_300_600.tif	NIO_MUV_148	1	no_lymphoma	1	1	True Negative	True	0.06524974	0.9347503	Glioblastoma IDH-wildtype CNS WHO Grade 4	HGG
MUV	MUV/NIO_MUV_148/1/patches/NIO_MUV_148-1-4000_0_600_0.tif	NIO_MUV_148	1	no_lymphoma	1	1	True Negative	True	0.051107712	0.94889224	Glioblastoma IDH-wildtype CNS WHO Grade 4	HGG
MUV	MUV/NIO_MUV_148/1/patches/NIO_MUV_148-1-3000_3000_300_600.tif	NIO_MUV_148	1	no_lymphoma	1	1	True Negative	True	0.009448947	0.990551	Glioblastoma IDH-wildtype CNS WHO Grade 4	HGG
MUV	MUV/NIO_MUV_148/1/patches/NIO_MUV_148-1-5000_3000_600_0.tif	NIO_MUV_148	1	no_lymphoma	1	1	True Negative	True	0.05706332	0.94293666	Glioblastoma IDH-wildtype CNS WHO Grade 4	HGG
MUV	MUV/NIO_MUV_148/1/patches/NIO_MUV_148-1-4000_1000_300_0.tif	NIO_MUV_148	1	no_lymphoma	1	1	True Negative	True	0.029886028	0.97011393	Glioblastoma IDH-wildtype CNS WHO Grade 4	HGG
MUV	MUV/NIO_MUV_148/1/patches/NIO_MUV_148-1-5000_2000_300_600.tif	NIO_MUV_148	1	no_lymphoma	1	1	True Negative	True	0.012509447	0.9874906	Glioblastoma IDH-wildtype CNS WHO Grade 4	HGG
MUV	MUV/NIO_MUV_148/1/patches/NIO_MUV_148-1-5000_0_600_600.tif	NIO_MUV_148	1	no_lymphoma	1	1	True Negative	True	0.00813519	0.99186474	Glioblastoma IDH-wildtype CNS WHO Grade 4	HGG
MUV	MUV/NIO_MUV_148/1/patches/NIO_MUV_148-1-5000_1000_0_300.tif	NIO_MUV_148	1	no_lymphoma	1	1	True Negative	True	0.07435781	0.92564213	Glioblastoma IDH-wildtype CNS WHO Grade 4	HGG
MUV	MUV/NIO_MUV_148/1/patches/NIO_MUV_148-1-5000_1000_300_0.tif	NIO_MUV_148	1	no_lymphoma	1	1	True Negative	True	0.060642615	0.9393574	Glioblastoma IDH-wildtype CNS WHO Grade 4	HGG
MUV	MUV/NIO_MUV_148/1/patches/NIO_MUV_148-1-4000_4000_600_600.tif	NIO_MUV_148	1	no_lymphoma	1	1	True Negative	True	0.0131566385	0.9868434	Glioblastoma IDH-wildtype CNS WHO Grade 4	HGG
MUV	MUV/NIO_MUV_148/1/patches/NIO_MUV_148-1-4000_4000_600_300.tif	NIO_MUV_148	1	no_lymphoma	1	1	True Negative	True	0.058838665	0.9411614	Glioblastoma IDH-wildtype CNS WHO Grade 4	HGG
MUV	MUV/NIO_MUV_148/1/patches/NIO_MUV_148-1-4000_4000_600_0.tif	NIO_MUV_148	1	no_lymphoma	1	1	True Negative	True	0.019356156	0.98064387	Glioblastoma IDH-wildtype CNS WHO Grade 4	HGG
MUV	MUV/NIO_MUV_148/1/patches/NIO_MUV_148-1-4000_3000_300_600.tif	NIO_MUV_148	1	no_lymphoma	1	1	True Negative	True	0.01620187	0.9837982	Glioblastoma IDH-wildtype CNS WHO Grade 4	HGG
MUV	MUV/NIO_MUV_148/1/patches/NIO_MUV_148-1-4000_2000_600_300.tif	NIO_MUV_148	1	no_lymphoma	1	1	True Negative	True	0.010698248	0.98930174	Glioblastoma IDH-wildtype CNS WHO Grade 4	HGG
MUV	MUV/NIO_MUV_148/1/patches/NIO_MUV_148-1-4000_2000_600_600.tif	NIO_MUV_148	1	no_lymphoma	1	1	True Negative	True	0.012612639	0.98738736	Glioblastoma IDH-wildtype CNS WHO Grade 4	HGG
MUV	MUV/NIO_MUV_148/1/patches/NIO_MUV_148-1-4000_3000_0_0.tif	NIO_MUV_148	1	no_lymphoma	1	1	True Negative	True	0.038907792	0.96109223	Glioblastoma IDH-wildtype CNS WHO Grade 4	HGG
MUV	MUV/NIO_MUV_148/1/patches/NIO_MUV_148-1-4000_3000_0_300.tif	NIO_MUV_148	1	no_lymphoma	1	1	True Negative	True	0.12080099	0.87919897	Glioblastoma IDH-wildtype CNS WHO Grade 4	HGG
MUV	MUV/NIO_MUV_148/1/patches/NIO_MUV_148-1-4000_3000_0_600.tif	NIO_MUV_148	1	no_lymphoma	1	1	True Negative	True	0.07345727	0.9265427	Glioblastoma IDH-wildtype CNS WHO Grade 4	HGG
MUV	MUV/NIO_MUV_148/1/patches/NIO_MUV_148-1-4000_3000_300_0.tif	NIO_MUV_148	1	no_lymphoma	1	1	True Negative	True	0.07216633	0.9278336	Glioblastoma IDH-wildtype CNS WHO Grade 4	HGG
MUV	MUV/NIO_MUV_148/1/patches/NIO_MUV_148-1-4000_3000_300_300.tif	NIO_MUV_148	1	no_lymphoma	1	1	True Negative	True	0.016895672	0.98310435	Glioblastoma IDH-wildtype CNS WHO Grade 4	HGG
MUV	MUV/NIO_MUV_148/1/patches/NIO_MUV_148-1-4000_3000_600_0.tif	NIO_MUV_148	1	no_lymphoma	1	1	True Negative	True	0.02773725	0.97226274	Glioblastoma IDH-wildtype CNS WHO Grade 4	HGG
MUV	MUV/NIO_MUV_148/1/patches/NIO_MUV_148-1-5000_0_600_300.tif	NIO_MUV_148	1	no_lymphoma	1	1	True Negative	True	0.052243553	0.9477564	Glioblastoma IDH-wildtype CNS WHO Grade 4	HGG
MUV	MUV/NIO_MUV_148/1/patches/NIO_MUV_148-1-5000_0_300_600.tif	NIO_MUV_148	1	no_lymphoma	1	1	True Negative	True	0.06474521	0.9352548	Glioblastoma IDH-wildtype CNS WHO Grade 4	HGG
MUV	MUV/NIO_MUV_148/1/patches/NIO_MUV_148-1-5000_0_300_300.tif	NIO_MUV_148	1	no_lymphoma	1	1	True Negative	True	0.016249767	0.98375016	Glioblastoma IDH-wildtype CNS WHO Grade 4	HGG
MUV	MUV/NIO_MUV_148/1/patches/NIO_MUV_148-1-5000_0_0_300.tif	NIO_MUV_148	1	no_lymphoma	1	1	True Negative	True	0.04485152	0.9551485	Glioblastoma IDH-wildtype CNS WHO Grade 4	HGG
MUV	MUV/NIO_MUV_148/1/patches/NIO_MUV_148-1-5000_2000_600_300.tif	NIO_MUV_148	1	no_lymphoma	1	1	True Negative	True	0.011527085	0.9884729	Glioblastoma IDH-wildtype CNS WHO Grade 4	HGG
MUV	MUV/NIO_MUV_148/1/patches/NIO_MUV_148-1-0_4000_300_600.tif	NIO_MUV_148	1	no_lymphoma	1	1	True Negative	True	0.018250294	0.98174965	Glioblastoma IDH-wildtype CNS WHO Grade 4	HGG
MUV	MUV/NIO_MUV_148/1/patches/NIO_MUV_148-1-0_4000_600_0.tif	NIO_MUV_148	1	no_lymphoma	1	1	True Negative	True	0.016366068	0.98363394	Glioblastoma IDH-wildtype CNS WHO Grade 4	HGG
MUV	MUV/NIO_MUV_148/1/patches/NIO_MUV_148-1-2000_4000_600_300.tif	NIO_MUV_148	1	no_lymphoma	1	1	True Negative	True	0.011818599	0.9881814	Glioblastoma IDH-wildtype CNS WHO Grade 4	HGG
MUV	MUV/NIO_MUV_148/1/patches/NIO_MUV_148-1-2000_4000_600_600.tif	NIO_MUV_148	1	no_lymphoma	1	1	True Negative	True	0.008236779	0.99176323	Glioblastoma IDH-wildtype CNS WHO Grade 4	HGG
MUV	MUV/NIO_MUV_148/1/patches/NIO_MUV_148-1-2000_5000_0_0.tif	NIO_MUV_148	1	no_lymphoma	1	1	True Negative	True	0.025160762	0.97483927	Glioblastoma IDH-wildtype CNS WHO Grade 4	HGG
MUV	MUV/NIO_MUV_148/1/patches/NIO_MUV_148-1-2000_5000_0_300.tif	NIO_MUV_148	1	no_lymphoma	1	1	True Negative	True	0.006609157	0.9933909	Glioblastoma IDH-wildtype CNS WHO Grade 4	HGG
MUV	MUV/NIO_MUV_148/1/patches/NIO_MUV_148-1-4000_4000_300_600.tif	NIO_MUV_148	1	no_lymphoma	1	1	True Negative	True	0.040461928	0.95953804	Glioblastoma IDH-wildtype CNS WHO Grade 4	HGG
MUV	MUV/NIO_MUV_148/1/patches/NIO_MUV_148-1-4000_5000_0_0.tif	NIO_MUV_148	1	no_lymphoma	1	1	True Negative	True	0.042198773	0.9578012	Glioblastoma IDH-wildtype CNS WHO Grade 4	HGG
MUV	MUV/NIO_MUV_148/1/patches/NIO_MUV_148-1-4000_5000_0_600.tif	NIO_MUV_148	1	no_lymphoma	1	1	True Negative	True	0.012936567	0.98706347	Glioblastoma IDH-wildtype CNS WHO Grade 4	HGG
MUV	MUV/NIO_MUV_148/1/patches/NIO_MUV_148-1-4000_5000_300_300.tif	NIO_MUV_148	1	no_lymphoma	1	1	True Negative	True	0.008654522	0.9913455	Glioblastoma IDH-wildtype CNS WHO Grade 4	HGG
MUV	MUV/NIO_MUV_148/1/patches/NIO_MUV_148-1-4000_5000_300_600.tif	NIO_MUV_148	1	no_lymphoma	1	1	True Negative	True	0.042319126	0.9576808	Glioblastoma IDH-wildtype CNS WHO Grade 4	HGG
MUV	MUV/NIO_MUV_148/1/patches/NIO_MUV_148-1-4000_5000_600_0.tif	NIO_MUV_148	1	no_lymphoma	1	1	True Negative	True	0.033413034	0.96658695	Glioblastoma IDH-wildtype CNS WHO Grade 4	HGG
MUV	MUV/NIO_MUV_148/1/patches/NIO_MUV_148-1-4000_5000_600_300.tif	NIO_MUV_148	1	no_lymphoma	1	1	True Negative	True	0.01867773	0.9813223	Glioblastoma IDH-wildtype CNS WHO Grade 4	HGG
MUV	MUV/NIO_MUV_148/1/patches/NIO_MUV_148-1-4000_5000_600_600.tif	NIO_MUV_148	1	no_lymphoma	1	1	True Negative	True	0.06676222	0.93323785	Glioblastoma IDH-wildtype CNS WHO Grade 4	HGG
MUV	MUV/NIO_MUV_148/1/patches/NIO_MUV_148-1-5000_0_0_0.tif	NIO_MUV_148	1	no_lymphoma	1	1	True Negative	True	0.08526129	0.9147388	Glioblastoma IDH-wildtype CNS WHO Grade 4	HGG
MUV	MUV/NIO_MUV_148/1/patches/NIO_MUV_148-1-4000_5000_0_300.tif	NIO_MUV_148	1	no_lymphoma	1	1	True Negative	True	0.018583829	0.9814162	Glioblastoma IDH-wildtype CNS WHO Grade 4	HGG
MUV	MUV/NIO_MUV_148/1/patches/NIO_MUV_148-1-4000_3000_600_300.tif	NIO_MUV_148	1	no_lymphoma	1	1	True Negative	True	0.018974308	0.98102564	Glioblastoma IDH-wildtype CNS WHO Grade 4	HGG
MUV	MUV/NIO_MUV_148/1/patches/NIO_MUV_148-1-4000_5000_300_0.tif	NIO_MUV_148	1	no_lymphoma	1	1	True Negative	True	0.12863202	0.871368	Glioblastoma IDH-wildtype CNS WHO Grade 4	HGG
MUV	MUV/NIO_MUV_148/1/patches/NIO_MUV_148-1-4000_4000_0_0.tif	NIO_MUV_148	1	no_lymphoma	1	1	True Negative	True	0.08368169	0.9163183	Glioblastoma IDH-wildtype CNS WHO Grade 4	HGG
MUV	MUV/NIO_MUV_148/1/patches/NIO_MUV_148-1-5000_5000_300_0.tif	NIO_MUV_148	1	no_lymphoma	1	1	True Negative	True	0.045735143	0.9542648	Glioblastoma IDH-wildtype CNS WHO Grade 4	HGG
MUV	MUV/NIO_MUV_148/1/patches/NIO_MUV_148-1-5000_5000_300_300.tif	NIO_MUV_148	1	no_lymphoma	1	1	True Negative	True	0.010213084	0.98978686	Glioblastoma IDH-wildtype CNS WHO Grade 4	HGG
MUV	MUV/NIO_MUV_148/1/patches/NIO_MUV_148-1-5000_5000_300_600.tif	NIO_MUV_148	1	no_lymphoma	1	1	True Negative	True	0.024474582	0.9755254	Glioblastoma IDH-wildtype CNS WHO Grade 4	HGG
MUV	MUV/NIO_MUV_148/1/patches/NIO_MUV_148-1-5000_5000_600_0.tif	NIO_MUV_148	1	no_lymphoma	1	1	True Negative	True	0.04305106	0.956949	Glioblastoma IDH-wildtype CNS WHO Grade 4	HGG
MUV	MUV/NIO_MUV_148/1/patches/NIO_MUV_148-1-5000_5000_600_300.tif	NIO_MUV_148	1	no_lymphoma	1	1	True Negative	True	0.0134838065	0.98651624	Glioblastoma IDH-wildtype CNS WHO Grade 4	HGG
MUV	MUV/NIO_MUV_148/1/patches/NIO_MUV_148-1-5000_4000_0_0.tif	NIO_MUV_148	1	no_lymphoma	1	1	True Negative	True	0.058804337	0.94119567	Glioblastoma IDH-wildtype CNS WHO Grade 4	HGG
MUV	MUV/NIO_MUV_148/1/patches/NIO_MUV_148-1-5000_3000_600_300.tif	NIO_MUV_148	1	no_lymphoma	1	1	True Negative	True	0.012281465	0.9877186	Glioblastoma IDH-wildtype CNS WHO Grade 4	HGG
MUV	MUV/NIO_MUV_148/1/patches/NIO_MUV_148-1-5000_1000_600_300.tif	NIO_MUV_148	1	no_lymphoma	1	1	True Negative	True	0.007931024	0.992069	Glioblastoma IDH-wildtype CNS WHO Grade 4	HGG
MUV	MUV/NIO_MUV_148/1/patches/NIO_MUV_148-1-5000_1000_600_600.tif	NIO_MUV_148	1	no_lymphoma	1	1	True Negative	True	0.0021400636	0.9978599	Glioblastoma IDH-wildtype CNS WHO Grade 4	HGG
MUV	MUV/NIO_MUV_148/1/patches/NIO_MUV_148-1-5000_2000_0_0.tif	NIO_MUV_148	1	no_lymphoma	1	1	True Negative	True	0.03023523	0.96976477	Glioblastoma IDH-wildtype CNS WHO Grade 4	HGG
MUV	MUV/NIO_MUV_148/1/patches/NIO_MUV_148-1-5000_2000_0_300.tif	NIO_MUV_148	1	no_lymphoma	1	1	True Negative	True	0.026835352	0.9731646	Glioblastoma IDH-wildtype CNS WHO Grade 4	HGG
MUV	MUV/NIO_MUV_148/1/patches/NIO_MUV_148-1-5000_2000_0_600.tif	NIO_MUV_148	1	no_lymphoma	1	1	True Negative	True	0.008357422	0.9916426	Glioblastoma IDH-wildtype CNS WHO Grade 4	HGG
MUV	MUV/NIO_MUV_148/1/patches/NIO_MUV_148-1-5000_2000_300_0.tif	NIO_MUV_148	1	no_lymphoma	1	1	True Negative	True	0.007894725	0.99210525	Glioblastoma IDH-wildtype CNS WHO Grade 4	HGG
MUV	MUV/NIO_MUV_148/1/patches/NIO_MUV_148-1-4000_3000_600_600.tif	NIO_MUV_148	1	no_lymphoma	1	1	True Negative	True	0.010532758	0.9894672	Glioblastoma IDH-wildtype CNS WHO Grade 4	HGG
MUV	MUV/NIO_MUV_148/1/patches/NIO_MUV_148-1-5000_2000_300_300.tif	NIO_MUV_148	1	no_lymphoma	1	1	True Negative	True	0.0047055157	0.9952945	Glioblastoma IDH-wildtype CNS WHO Grade 4	HGG
MUV	MUV/NIO_MUV_148/1/patches/NIO_MUV_148-1-5000_5000_0_600.tif	NIO_MUV_148	1	no_lymphoma	1	1	True Negative	True	0.050556727	0.94944334	Glioblastoma IDH-wildtype CNS WHO Grade 4	HGG
MUV	MUV/NIO_MUV_148/1/patches/NIO_MUV_148-1-5000_5000_0_300.tif	NIO_MUV_148	1	no_lymphoma	1	1	True Negative	True	0.011736942	0.9882631	Glioblastoma IDH-wildtype CNS WHO Grade 4	HGG
MUV	MUV/NIO_MUV_148/1/patches/NIO_MUV_148-1-5000_2000_600_0.tif	NIO_MUV_148	1	no_lymphoma	1	1	True Negative	True	0.0077879834	0.99221206	Glioblastoma IDH-wildtype CNS WHO Grade 4	HGG
MUV	MUV/NIO_MUV_148/1/patches/NIO_MUV_148-1-5000_1000_300_300.tif	NIO_MUV_148	1	no_lymphoma	1	1	True Negative	True	0.0166279	0.98337203	Glioblastoma IDH-wildtype CNS WHO Grade 4	HGG
MUV	MUV/NIO_MUV_148/1/patches/NIO_MUV_148-1-4000_4000_0_300.tif	NIO_MUV_148	1	no_lymphoma	1	1	True Negative	True	0.054522105	0.9454779	Glioblastoma IDH-wildtype CNS WHO Grade 4	HGG
MUV	MUV/NIO_MUV_148/1/patches/NIO_MUV_148-1-4000_4000_300_0.tif	NIO_MUV_148	1	no_lymphoma	1	1	True Negative	True	0.099896856	0.9001031	Glioblastoma IDH-wildtype CNS WHO Grade 4	HGG
MUV	MUV/NIO_MUV_148/1/patches/NIO_MUV_148-1-4000_4000_300_300.tif	NIO_MUV_148	1	no_lymphoma	1	1	True Negative	True	0.05307739	0.94692266	Glioblastoma IDH-wildtype CNS WHO Grade 4	HGG
MUV	MUV/NIO_MUV_148/1/patches/NIO_MUV_148-1-4000_4000_0_600.tif	NIO_MUV_148	1	no_lymphoma	1	1	True Negative	True	0.036961444	0.96303856	Glioblastoma IDH-wildtype CNS WHO Grade 4	HGG
MUV	MUV/NIO_MUV_148/1/patches/NIO_MUV_148-1-5000_1000_300_600.tif	NIO_MUV_148	1	no_lymphoma	1	1	True Negative	True	0.00823806	0.9917619	Glioblastoma IDH-wildtype CNS WHO Grade 4	HGG
MUV	MUV/NIO_MUV_148/1/patches/NIO_MUV_148-1-5000_1000_600_0.tif	NIO_MUV_148	1	no_lymphoma	1	1	True Negative	True	0.036974143	0.96302587	Glioblastoma IDH-wildtype CNS WHO Grade 4	HGG
MUV	MUV/NIO_MUV_148/1/patches/NIO_MUV_148-1-5000_4000_0_300.tif	NIO_MUV_148	1	no_lymphoma	1	1	True Negative	True	0.013430404	0.9865696	Glioblastoma IDH-wildtype CNS WHO Grade 4	HGG
MUV	MUV/NIO_MUV_148/1/patches/NIO_MUV_148-1-5000_4000_600_600.tif	NIO_MUV_148	1	no_lymphoma	1	1	True Negative	True	0.023412038	0.9765879	Glioblastoma IDH-wildtype CNS WHO Grade 4	HGG
MUV	MUV/NIO_MUV_148/1/patches/NIO_MUV_148-1-5000_4000_0_600.tif	NIO_MUV_148	1	no_lymphoma	1	1	True Negative	True	0.033528104	0.9664719	Glioblastoma IDH-wildtype CNS WHO Grade 4	HGG
MUV	MUV/NIO_MUV_148/1/patches/NIO_MUV_148-1-5000_4000_300_0.tif	NIO_MUV_148	1	no_lymphoma	1	1	True Negative	True	0.023235405	0.9767646	Glioblastoma IDH-wildtype CNS WHO Grade 4	HGG
MUV	MUV/NIO_MUV_148/1/patches/NIO_MUV_148-1-5000_4000_300_300.tif	NIO_MUV_148	1	no_lymphoma	1	1	True Negative	True	0.015631318	0.9843687	Glioblastoma IDH-wildtype CNS WHO Grade 4	HGG
MUV	MUV/NIO_MUV_148/1/patches/NIO_MUV_148-1-5000_4000_300_600.tif	NIO_MUV_148	1	no_lymphoma	1	1	True Negative	True	0.020569563	0.97943044	Glioblastoma IDH-wildtype CNS WHO Grade 4	HGG
MUV	MUV/NIO_MUV_148/1/patches/NIO_MUV_148-1-5000_4000_600_0.tif	NIO_MUV_148	1	no_lymphoma	1	1	True Negative	True	0.039939206	0.9600608	Glioblastoma IDH-wildtype CNS WHO Grade 4	HGG
MUV	MUV/NIO_MUV_148/1/patches/NIO_MUV_148-1-5000_4000_600_300.tif	NIO_MUV_148	1	no_lymphoma	1	1	True Negative	True	0.017362447	0.9826376	Glioblastoma IDH-wildtype CNS WHO Grade 4	HGG
MUV	MUV/NIO_MUV_148/1/patches/NIO_MUV_148-1-5000_5000_0_0.tif	NIO_MUV_148	1	no_lymphoma	1	1	True Negative	True	0.016434012	0.983566	Glioblastoma IDH-wildtype CNS WHO Grade 4	HGG
MUV	MUV/NIO_MUV_148/1/patches/NIO_MUV_148-1-5000_3000_600_600.tif	NIO_MUV_148	1	no_lymphoma	1	1	True Negative	True	0.016631456	0.9833686	Glioblastoma IDH-wildtype CNS WHO Grade 4	HGG
MUV	MUV/NIO_MUV_167/2/patches/NIO_MUV_167-2-1000_0_0_300.tif	NIO_MUV_167	2	no_lymphoma	1	1	True Negative	True	0.034672234	0.9653278	Glioblastoma IDH-wildtype CNS WHO Grade 4	HGG
MUV	MUV/NIO_MUV_167/2/patches/NIO_MUV_167-2-1000_0_0_600.tif	NIO_MUV_167	2	no_lymphoma	1	1	True Negative	True	0.051629975	0.94837004	Glioblastoma IDH-wildtype CNS WHO Grade 4	HGG
MUV	MUV/NIO_MUV_167/2/patches/NIO_MUV_167-2-1000_2000_300_600.tif	NIO_MUV_167	2	no_lymphoma	1	1	True Negative	True	0.07073934	0.9292607	Glioblastoma IDH-wildtype CNS WHO Grade 4	HGG
MUV	MUV/NIO_MUV_167/2/patches/NIO_MUV_167-2-1000_0_600_0.tif	NIO_MUV_167	2	no_lymphoma	1	1	True Negative	True	0.036365837	0.9636342	Glioblastoma IDH-wildtype CNS WHO Grade 4	HGG
MUV	MUV/NIO_MUV_167/2/patches/NIO_MUV_167-2-5000_3000_300_0.tif	NIO_MUV_167	2	no_lymphoma	1	1	True Negative	True	0.0052713933	0.9947286	Glioblastoma IDH-wildtype CNS WHO Grade 4	HGG
MUV	MUV/NIO_MUV_167/2/patches/NIO_MUV_167-2-0_5000_600_0.tif	NIO_MUV_167	2	no_lymphoma	1	1	True Negative	True	0.00377799	0.996222	Glioblastoma IDH-wildtype CNS WHO Grade 4	HGG
MUV	MUV/NIO_MUV_167/2/patches/NIO_MUV_167-2-0_5000_300_600.tif	NIO_MUV_167	2	no_lymphoma	1	1	True Negative	True	0.0043781237	0.99562186	Glioblastoma IDH-wildtype CNS WHO Grade 4	HGG
MUV	MUV/NIO_MUV_167/2/patches/NIO_MUV_167-2-0_5000_300_300.tif	NIO_MUV_167	2	no_lymphoma	1	1	True Negative	True	0.006274007	0.9937261	Glioblastoma IDH-wildtype CNS WHO Grade 4	HGG
MUV	MUV/NIO_MUV_167/2/patches/NIO_MUV_167-2-1000_0_600_300.tif	NIO_MUV_167	2	no_lymphoma	1	1	True Negative	True	0.03211569	0.9678843	Glioblastoma IDH-wildtype CNS WHO Grade 4	HGG
MUV	MUV/NIO_MUV_167/2/patches/NIO_MUV_167-2-0_5000_300_0.tif	NIO_MUV_167	2	no_lymphoma	1	1	True Negative	True	0.013764493	0.98623556	Glioblastoma IDH-wildtype CNS WHO Grade 4	HGG
MUV	MUV/NIO_MUV_167/2/patches/NIO_MUV_167-2-0_5000_0_600.tif	NIO_MUV_167	2	no_lymphoma	1	1	True Negative	True	0.00687187	0.9931282	Glioblastoma IDH-wildtype CNS WHO Grade 4	HGG
MUV	MUV/NIO_MUV_167/2/patches/NIO_MUV_167-2-0_5000_600_300.tif	NIO_MUV_167	2	no_lymphoma	1	1	True Negative	True	0.011942594	0.9880574	Glioblastoma IDH-wildtype CNS WHO Grade 4	HGG
MUV	MUV/NIO_MUV_167/2/patches/NIO_MUV_167-2-1000_1000_600_600.tif	NIO_MUV_167	2	no_lymphoma	1	1	True Negative	True	0.0424963	0.95750374	Glioblastoma IDH-wildtype CNS WHO Grade 4	HGG
MUV	MUV/NIO_MUV_167/2/patches/NIO_MUV_167-2-3000_5000_0_600.tif	NIO_MUV_167	2	no_lymphoma	1	1	True Negative	True	0.005097252	0.99490273	Glioblastoma IDH-wildtype CNS WHO Grade 4	HGG
MUV	MUV/NIO_MUV_167/2/patches/NIO_MUV_167-2-5000_3000_0_600.tif	NIO_MUV_167	2	no_lymphoma	1	1	True Negative	True	0.008752757	0.99124724	Glioblastoma IDH-wildtype CNS WHO Grade 4	HGG
MUV	MUV/NIO_MUV_167/2/patches/NIO_MUV_167-2-1000_2000_0_600.tif	NIO_MUV_167	2	no_lymphoma	1	1	True Negative	True	0.043784976	0.9562151	Glioblastoma IDH-wildtype CNS WHO Grade 4	HGG
MUV	MUV/NIO_MUV_167/2/patches/NIO_MUV_167-2-1000_2000_300_300.tif	NIO_MUV_167	2	no_lymphoma	1	1	True Negative	True	0.021527901	0.9784721	Glioblastoma IDH-wildtype CNS WHO Grade 4	HGG
MUV	MUV/NIO_MUV_167/2/patches/NIO_MUV_167-2-3000_5000_0_0.tif	NIO_MUV_167	2	no_lymphoma	1	1	True Negative	True	0.019173007	0.980827	Glioblastoma IDH-wildtype CNS WHO Grade 4	HGG
MUV	MUV/NIO_MUV_167/2/patches/NIO_MUV_167-2-3000_5000_0_300.tif	NIO_MUV_167	2	no_lymphoma	1	1	True Negative	True	0.0056914603	0.99430853	Glioblastoma IDH-wildtype CNS WHO Grade 4	HGG
MUV	MUV/NIO_MUV_167/2/patches/NIO_MUV_167-2-3000_5000_300_0.tif	NIO_MUV_167	2	no_lymphoma	1	1	True Negative	True	0.016183387	0.9838166	Glioblastoma IDH-wildtype CNS WHO Grade 4	HGG
MUV	MUV/NIO_MUV_167/2/patches/NIO_MUV_167-2-5000_4000_0_300.tif	NIO_MUV_167	2	no_lymphoma	1	1	True Negative	True	0.010550599	0.9894493	Glioblastoma IDH-wildtype CNS WHO Grade 4	HGG
MUV	MUV/NIO_MUV_167/2/patches/NIO_MUV_167-2-5000_4000_0_0.tif	NIO_MUV_167	2	no_lymphoma	1	1	True Negative	True	0.009456108	0.9905439	Glioblastoma IDH-wildtype CNS WHO Grade 4	HGG
MUV	MUV/NIO_MUV_167/2/patches/NIO_MUV_167-2-5000_3000_600_600.tif	NIO_MUV_167	2	no_lymphoma	1	1	True Negative	True	0.01883817	0.98116183	Glioblastoma IDH-wildtype CNS WHO Grade 4	HGG
MUV	MUV/NIO_MUV_167/2/patches/NIO_MUV_167-2-5000_3000_600_0.tif	NIO_MUV_167	2	no_lymphoma	1	1	True Negative	True	0.006691127	0.9933089	Glioblastoma IDH-wildtype CNS WHO Grade 4	HGG
MUV	MUV/NIO_MUV_167/2/patches/NIO_MUV_167-2-0_5000_0_300.tif	NIO_MUV_167	2	no_lymphoma	1	1	True Negative	True	0.0060260654	0.9939739	Glioblastoma IDH-wildtype CNS WHO Grade 4	HGG
MUV	MUV/NIO_MUV_167/2/patches/NIO_MUV_167-2-5000_3000_300_300.tif	NIO_MUV_167	2	no_lymphoma	1	1	True Negative	True	0.006280839	0.9937191	Glioblastoma IDH-wildtype CNS WHO Grade 4	HGG
MUV	MUV/NIO_MUV_167/2/patches/NIO_MUV_167-2-1000_2000_0_300.tif	NIO_MUV_167	2	no_lymphoma	1	1	True Negative	True	0.005396981	0.994603	Glioblastoma IDH-wildtype CNS WHO Grade 4	HGG
MUV	MUV/NIO_MUV_167/2/patches/NIO_MUV_167-2-0_5000_600_600.tif	NIO_MUV_167	2	no_lymphoma	1	1	True Negative	True	0.010059977	0.98994	Glioblastoma IDH-wildtype CNS WHO Grade 4	HGG
MUV	MUV/NIO_MUV_167/2/patches/NIO_MUV_167-2-1000_3000_0_600.tif	NIO_MUV_167	2	no_lymphoma	1	1	True Negative	True	0.013948344	0.9860517	Glioblastoma IDH-wildtype CNS WHO Grade 4	HGG
MUV	MUV/NIO_MUV_167/2/patches/NIO_MUV_167-2-1000_2000_600_0.tif	NIO_MUV_167	2	no_lymphoma	1	1	True Negative	True	0.06655181	0.93344826	Glioblastoma IDH-wildtype CNS WHO Grade 4	HGG
MUV	MUV/NIO_MUV_167/2/patches/NIO_MUV_167-2-0_1000_600_0.tif	NIO_MUV_167	2	no_lymphoma	1	1	True Negative	True	0.034617532	0.96538246	Glioblastoma IDH-wildtype CNS WHO Grade 4	HGG
MUV	MUV/NIO_MUV_167/2/patches/NIO_MUV_167-2-0_1000_300_600.tif	NIO_MUV_167	2	no_lymphoma	1	1	True Negative	True	0.015816892	0.98418313	Glioblastoma IDH-wildtype CNS WHO Grade 4	HGG
MUV	MUV/NIO_MUV_167/2/patches/NIO_MUV_167-2-5000_4000_0_600.tif	NIO_MUV_167	2	no_lymphoma	1	1	True Negative	True	0.020785587	0.97921443	Glioblastoma IDH-wildtype CNS WHO Grade 4	HGG
MUV	MUV/NIO_MUV_167/2/patches/NIO_MUV_167-2-0_1000_600_600.tif	NIO_MUV_167	2	no_lymphoma	1	1	True Negative	True	0.029482586	0.9705174	Glioblastoma IDH-wildtype CNS WHO Grade 4	HGG
MUV	MUV/NIO_MUV_167/2/patches/NIO_MUV_167-2-0_2000_0_0.tif	NIO_MUV_167	2	no_lymphoma	1	1	True Negative	True	0.010758473	0.98924154	Glioblastoma IDH-wildtype CNS WHO Grade 4	HGG
MUV	MUV/NIO_MUV_167/2/patches/NIO_MUV_167-2-0_2000_0_300.tif	NIO_MUV_167	2	no_lymphoma	1	1	True Negative	True	0.037599854	0.96240014	Glioblastoma IDH-wildtype CNS WHO Grade 4	HGG
MUV	MUV/NIO_MUV_167/2/patches/NIO_MUV_167-2-0_2000_0_600.tif	NIO_MUV_167	2	no_lymphoma	1	1	True Negative	True	0.019235281	0.9807647	Glioblastoma IDH-wildtype CNS WHO Grade 4	HGG
MUV	MUV/NIO_MUV_167/2/patches/NIO_MUV_167-2-0_4000_600_0.tif	NIO_MUV_167	2	no_lymphoma	1	1	True Negative	True	0.007642282	0.9923577	Glioblastoma IDH-wildtype CNS WHO Grade 4	HGG
MUV	MUV/NIO_MUV_167/2/patches/NIO_MUV_167-2-0_4000_600_300.tif	NIO_MUV_167	2	no_lymphoma	1	1	True Negative	True	0.0027476433	0.9972524	Glioblastoma IDH-wildtype CNS WHO Grade 4	HGG
MUV	MUV/NIO_MUV_167/2/patches/NIO_MUV_167-2-0_4000_600_600.tif	NIO_MUV_167	2	no_lymphoma	1	1	True Negative	True	0.0059473976	0.9940526	Glioblastoma IDH-wildtype CNS WHO Grade 4	HGG
MUV	MUV/NIO_MUV_167/2/patches/NIO_MUV_167-2-1000_3000_600_300.tif	NIO_MUV_167	2	no_lymphoma	1	1	True Negative	True	0.008350095	0.99165	Glioblastoma IDH-wildtype CNS WHO Grade 4	HGG
MUV	MUV/NIO_MUV_167/2/patches/NIO_MUV_167-2-1000_3000_0_0.tif	NIO_MUV_167	2	no_lymphoma	1	1	True Negative	True	0.01628979	0.98371017	Glioblastoma IDH-wildtype CNS WHO Grade 4	HGG
MUV	MUV/NIO_MUV_167/2/patches/NIO_MUV_167-2-1000_3000_0_300.tif	NIO_MUV_167	2	no_lymphoma	1	1	True Negative	True	0.025303299	0.9746967	Glioblastoma IDH-wildtype CNS WHO Grade 4	HGG
MUV	MUV/NIO_MUV_167/2/patches/NIO_MUV_167-2-1000_3000_300_0.tif	NIO_MUV_167	2	no_lymphoma	1	1	True Negative	True	0.02302645	0.9769736	Glioblastoma IDH-wildtype CNS WHO Grade 4	HGG
MUV	MUV/NIO_MUV_167/2/patches/NIO_MUV_167-2-1000_3000_300_300.tif	NIO_MUV_167	2	no_lymphoma	1	1	True Negative	True	0.02293473	0.9770653	Glioblastoma IDH-wildtype CNS WHO Grade 4	HGG
MUV	MUV/NIO_MUV_167/2/patches/NIO_MUV_167-2-1000_3000_300_600.tif	NIO_MUV_167	2	no_lymphoma	1	1	True Negative	True	0.00918698	0.99081296	Glioblastoma IDH-wildtype CNS WHO Grade 4	HGG
MUV	MUV/NIO_MUV_167/2/patches/NIO_MUV_167-2-1000_3000_600_0.tif	NIO_MUV_167	2	no_lymphoma	1	1	True Negative	True	0.02092462	0.9790754	Glioblastoma IDH-wildtype CNS WHO Grade 4	HGG
MUV	MUV/NIO_MUV_167/2/patches/NIO_MUV_167-2-1000_3000_600_600.tif	NIO_MUV_167	2	no_lymphoma	1	1	True Negative	True	0.00945126	0.9905488	Glioblastoma IDH-wildtype CNS WHO Grade 4	HGG
MUV	MUV/NIO_MUV_167/2/patches/NIO_MUV_167-2-1000_2000_600_300.tif	NIO_MUV_167	2	no_lymphoma	1	1	True Negative	True	0.00987212	0.99012786	Glioblastoma IDH-wildtype CNS WHO Grade 4	HGG
MUV	MUV/NIO_MUV_167/2/patches/NIO_MUV_167-2-1000_4000_0_0.tif	NIO_MUV_167	2	no_lymphoma	1	1	True Negative	True	0.021202184	0.97879785	Glioblastoma IDH-wildtype CNS WHO Grade 4	HGG
MUV	MUV/NIO_MUV_167/2/patches/NIO_MUV_167-2-1000_4000_0_300.tif	NIO_MUV_167	2	no_lymphoma	1	1	True Negative	True	0.011275734	0.9887243	Glioblastoma IDH-wildtype CNS WHO Grade 4	HGG
MUV	MUV/NIO_MUV_167/2/patches/NIO_MUV_167-2-1000_4000_0_600.tif	NIO_MUV_167	2	no_lymphoma	1	1	True Negative	True	0.007265729	0.9927343	Glioblastoma IDH-wildtype CNS WHO Grade 4	HGG
MUV	MUV/NIO_MUV_167/2/patches/NIO_MUV_167-2-1000_4000_300_0.tif	NIO_MUV_167	2	no_lymphoma	1	1	True Negative	True	0.010679169	0.9893209	Glioblastoma IDH-wildtype CNS WHO Grade 4	HGG
MUV	MUV/NIO_MUV_167/2/patches/NIO_MUV_167-2-1000_4000_300_300.tif	NIO_MUV_167	2	no_lymphoma	1	1	True Negative	True	0.01007537	0.98992455	Glioblastoma IDH-wildtype CNS WHO Grade 4	HGG
MUV	MUV/NIO_MUV_167/2/patches/NIO_MUV_167-2-1000_4000_300_600.tif	NIO_MUV_167	2	no_lymphoma	1	1	True Negative	True	0.0080826385	0.9919173	Glioblastoma IDH-wildtype CNS WHO Grade 4	HGG
MUV	MUV/NIO_MUV_167/2/patches/NIO_MUV_167-2-1000_4000_600_0.tif	NIO_MUV_167	2	no_lymphoma	1	1	True Negative	True	0.013423429	0.98657656	Glioblastoma IDH-wildtype CNS WHO Grade 4	HGG
MUV	MUV/NIO_MUV_167/2/patches/NIO_MUV_167-2-1000_2000_600_600.tif	NIO_MUV_167	2	no_lymphoma	1	1	True Negative	True	0.0076558157	0.9923442	Glioblastoma IDH-wildtype CNS WHO Grade 4	HGG
MUV	MUV/NIO_MUV_167/2/patches/NIO_MUV_167-2-0_5000_0_0.tif	NIO_MUV_167	2	no_lymphoma	1	1	True Negative	True	0.011789014	0.98821104	Glioblastoma IDH-wildtype CNS WHO Grade 4	HGG
MUV	MUV/NIO_MUV_167/2/patches/NIO_MUV_167-2-5000_3000_0_0.tif	NIO_MUV_167	2	no_lymphoma	1	1	True Negative	True	0.0042342804	0.9957657	Glioblastoma IDH-wildtype CNS WHO Grade 4	HGG
MUV	MUV/NIO_MUV_167/2/patches/NIO_MUV_167-2-3000_5000_300_600.tif	NIO_MUV_167	2	no_lymphoma	1	1	True Negative	True	0.006719271	0.9932807	Glioblastoma IDH-wildtype CNS WHO Grade 4	HGG
MUV	MUV/NIO_MUV_167/2/patches/NIO_MUV_167-2-5000_2000_0_300.tif	NIO_MUV_167	2	no_lymphoma	1	1	True Negative	True	0.0073225386	0.99267745	Glioblastoma IDH-wildtype CNS WHO Grade 4	HGG
MUV	MUV/NIO_MUV_167/2/patches/NIO_MUV_167-2-4000_0_300_600.tif	NIO_MUV_167	2	no_lymphoma	1	1	True Negative	True	0.011994771	0.9880052	Glioblastoma IDH-wildtype CNS WHO Grade 4	HGG
MUV	MUV/NIO_MUV_167/2/patches/NIO_MUV_167-2-4000_0_300_0.tif	NIO_MUV_167	2	no_lymphoma	1	1	True Negative	True	0.011418715	0.98858124	Glioblastoma IDH-wildtype CNS WHO Grade 4	HGG
MUV	MUV/NIO_MUV_167/2/patches/NIO_MUV_167-2-4000_0_0_600.tif	NIO_MUV_167	2	no_lymphoma	1	1	True Negative	True	0.01679256	0.98320746	Glioblastoma IDH-wildtype CNS WHO Grade 4	HGG
MUV	MUV/NIO_MUV_167/2/patches/NIO_MUV_167-2-3000_5000_600_600.tif	NIO_MUV_167	2	no_lymphoma	1	1	True Negative	True	0.012983628	0.9870164	Glioblastoma IDH-wildtype CNS WHO Grade 4	HGG
MUV	MUV/NIO_MUV_167/2/patches/NIO_MUV_167-2-3000_5000_300_300.tif	NIO_MUV_167	2	no_lymphoma	1	1	True Negative	True	0.009274124	0.9907259	Glioblastoma IDH-wildtype CNS WHO Grade 4	HGG
MUV	MUV/NIO_MUV_167/2/patches/NIO_MUV_167-2-4000_1000_0_0.tif	NIO_MUV_167	2	no_lymphoma	1	1	True Negative	True	0.0150177125	0.9849823	Glioblastoma IDH-wildtype CNS WHO Grade 4	HGG
MUV	MUV/NIO_MUV_167/2/patches/NIO_MUV_167-2-4000_5000_300_300.tif	NIO_MUV_167	2	no_lymphoma	1	1	True Negative	True	0.004320731	0.9956793	Glioblastoma IDH-wildtype CNS WHO Grade 4	HGG
MUV	MUV/NIO_MUV_167/2/patches/NIO_MUV_167-2-4000_2000_600_300.tif	NIO_MUV_167	2	no_lymphoma	1	1	True Negative	True	0.0076602655	0.99233973	Glioblastoma IDH-wildtype CNS WHO Grade 4	HGG
MUV	MUV/NIO_MUV_167/2/patches/NIO_MUV_167-2-4000_3000_0_300.tif	NIO_MUV_167	2	no_lymphoma	1	1	True Negative	True	0.008211347	0.9917887	Glioblastoma IDH-wildtype CNS WHO Grade 4	HGG
MUV	MUV/NIO_MUV_167/2/patches/NIO_MUV_167-2-4000_5000_0_600.tif	NIO_MUV_167	2	no_lymphoma	1	1	True Negative	True	0.013982797	0.98601717	Glioblastoma IDH-wildtype CNS WHO Grade 4	HGG
MUV	MUV/NIO_MUV_167/2/patches/NIO_MUV_167-2-4000_5000_0_300.tif	NIO_MUV_167	2	no_lymphoma	1	1	True Negative	True	0.0047430815	0.99525696	Glioblastoma IDH-wildtype CNS WHO Grade 4	HGG
MUV	MUV/NIO_MUV_167/2/patches/NIO_MUV_167-2-4000_5000_0_0.tif	NIO_MUV_167	2	no_lymphoma	1	1	True Negative	True	0.00932961	0.99067044	Glioblastoma IDH-wildtype CNS WHO Grade 4	HGG
MUV	MUV/NIO_MUV_167/2/patches/NIO_MUV_167-2-4000_4000_600_600.tif	NIO_MUV_167	2	no_lymphoma	1	1	True Negative	True	0.016621461	0.98337847	Glioblastoma IDH-wildtype CNS WHO Grade 4	HGG
MUV	MUV/NIO_MUV_167/2/patches/NIO_MUV_167-2-4000_4000_600_300.tif	NIO_MUV_167	2	no_lymphoma	1	1	True Negative	True	0.00666817	0.99333185	Glioblastoma IDH-wildtype CNS WHO Grade 4	HGG
MUV	MUV/NIO_MUV_167/2/patches/NIO_MUV_167-2-4000_4000_600_0.tif	NIO_MUV_167	2	no_lymphoma	1	1	True Negative	True	0.007472976	0.992527	Glioblastoma IDH-wildtype CNS WHO Grade 4	HGG
MUV	MUV/NIO_MUV_167/2/patches/NIO_MUV_167-2-4000_4000_300_600.tif	NIO_MUV_167	2	no_lymphoma	1	1	True Negative	True	0.0059773317	0.99402267	Glioblastoma IDH-wildtype CNS WHO Grade 4	HGG
MUV	MUV/NIO_MUV_167/2/patches/NIO_MUV_167-2-4000_2000_600_600.tif	NIO_MUV_167	2	no_lymphoma	1	1	True Negative	True	0.012128496	0.9878715	Glioblastoma IDH-wildtype CNS WHO Grade 4	HGG
MUV	MUV/NIO_MUV_167/2/patches/NIO_MUV_167-2-4000_4000_300_300.tif	NIO_MUV_167	2	no_lymphoma	1	1	True Negative	True	0.017120982	0.98287904	Glioblastoma IDH-wildtype CNS WHO Grade 4	HGG
MUV	MUV/NIO_MUV_167/2/patches/NIO_MUV_167-2-4000_4000_0_600.tif	NIO_MUV_167	2	no_lymphoma	1	1	True Negative	True	0.008290077	0.9917099	Glioblastoma IDH-wildtype CNS WHO Grade 4	HGG
MUV	MUV/NIO_MUV_167/2/patches/NIO_MUV_167-2-4000_4000_0_300.tif	NIO_MUV_167	2	no_lymphoma	1	1	True Negative	True	0.026082892	0.9739171	Glioblastoma IDH-wildtype CNS WHO Grade 4	HGG
MUV	MUV/NIO_MUV_167/2/patches/NIO_MUV_167-2-4000_4000_0_0.tif	NIO_MUV_167	2	no_lymphoma	1	1	True Negative	True	0.009500926	0.9904991	Glioblastoma IDH-wildtype CNS WHO Grade 4	HGG
MUV	MUV/NIO_MUV_167/2/patches/NIO_MUV_167-2-4000_3000_600_0.tif	NIO_MUV_167	2	no_lymphoma	1	1	True Negative	True	0.0050525023	0.99494743	Glioblastoma IDH-wildtype CNS WHO Grade 4	HGG
MUV	MUV/NIO_MUV_167/2/patches/NIO_MUV_167-2-4000_3000_300_600.tif	NIO_MUV_167	2	no_lymphoma	1	1	True Negative	True	0.005428153	0.99457186	Glioblastoma IDH-wildtype CNS WHO Grade 4	HGG
MUV	MUV/NIO_MUV_167/2/patches/NIO_MUV_167-2-4000_3000_300_0.tif	NIO_MUV_167	2	no_lymphoma	1	1	True Negative	True	0.0050773653	0.9949227	Glioblastoma IDH-wildtype CNS WHO Grade 4	HGG
MUV	MUV/NIO_MUV_167/2/patches/NIO_MUV_167-2-4000_3000_0_600.tif	NIO_MUV_167	2	no_lymphoma	1	1	True Negative	True	0.009842214	0.9901578	Glioblastoma IDH-wildtype CNS WHO Grade 4	HGG
MUV	MUV/NIO_MUV_167/2/patches/NIO_MUV_167-2-4000_4000_300_0.tif	NIO_MUV_167	2	no_lymphoma	1	1	True Negative	True	0.0055986736	0.9944014	Glioblastoma IDH-wildtype CNS WHO Grade 4	HGG
MUV	MUV/NIO_MUV_167/2/patches/NIO_MUV_167-2-0_1000_300_0.tif	NIO_MUV_167	2	no_lymphoma	1	1	True Negative	True	0.01916614	0.9808338	Glioblastoma IDH-wildtype CNS WHO Grade 4	HGG
MUV	MUV/NIO_MUV_167/2/patches/NIO_MUV_167-2-4000_0_600_600.tif	NIO_MUV_167	2	no_lymphoma	1	1	True Negative	True	0.018558012	0.9814419	Glioblastoma IDH-wildtype CNS WHO Grade 4	HGG
MUV	MUV/NIO_MUV_167/2/patches/NIO_MUV_167-2-5000_2000_300_600.tif	NIO_MUV_167	2	no_lymphoma	1	1	True Negative	True	0.0053451317	0.9946549	Glioblastoma IDH-wildtype CNS WHO Grade 4	HGG
MUV	MUV/NIO_MUV_167/2/patches/NIO_MUV_167-2-4000_1000_0_600.tif	NIO_MUV_167	2	no_lymphoma	1	1	True Negative	True	0.024715206	0.9752848	Glioblastoma IDH-wildtype CNS WHO Grade 4	HGG
MUV	MUV/NIO_MUV_167/2/patches/NIO_MUV_167-2-4000_1000_300_0.tif	NIO_MUV_167	2	no_lymphoma	1	1	True Negative	True	0.012897517	0.98710245	Glioblastoma IDH-wildtype CNS WHO Grade 4	HGG
MUV	MUV/NIO_MUV_167/2/patches/NIO_MUV_167-2-5000_2000_0_0.tif	NIO_MUV_167	2	no_lymphoma	1	1	True Negative	True	0.0054917247	0.9945083	Glioblastoma IDH-wildtype CNS WHO Grade 4	HGG
MUV	MUV/NIO_MUV_167/2/patches/NIO_MUV_167-2-5000_1000_600_600.tif	NIO_MUV_167	2	no_lymphoma	1	1	True Negative	True	0.008959226	0.99104077	Glioblastoma IDH-wildtype CNS WHO Grade 4	HGG
MUV	MUV/NIO_MUV_167/2/patches/NIO_MUV_167-2-5000_0_300_300.tif	NIO_MUV_167	2	no_lymphoma	1	1	True Negative	True	0.018972121	0.98102796	Glioblastoma IDH-wildtype CNS WHO Grade 4	HGG
MUV	MUV/NIO_MUV_167/2/patches/NIO_MUV_167-2-4000_5000_600_600.tif	NIO_MUV_167	2	no_lymphoma	1	1	True Negative	True	0.0016513073	0.9983487	Glioblastoma IDH-wildtype CNS WHO Grade 4	HGG
MUV	MUV/NIO_MUV_167/2/patches/NIO_MUV_167-2-4000_5000_600_300.tif	NIO_MUV_167	2	no_lymphoma	1	1	True Negative	True	0.0044496832	0.9955504	Glioblastoma IDH-wildtype CNS WHO Grade 4	HGG
MUV	MUV/NIO_MUV_167/2/patches/NIO_MUV_167-2-5000_2000_600_300.tif	NIO_MUV_167	2	no_lymphoma	1	1	True Negative	True	0.005407408	0.9945926	Glioblastoma IDH-wildtype CNS WHO Grade 4	HGG
MUV	MUV/NIO_MUV_167/2/patches/NIO_MUV_167-2-4000_5000_600_0.tif	NIO_MUV_167	2	no_lymphoma	1	1	True Negative	True	0.0077500823	0.99224997	Glioblastoma IDH-wildtype CNS WHO Grade 4	HGG
MUV	MUV/NIO_MUV_167/2/patches/NIO_MUV_167-2-5000_4000_300_0.tif	NIO_MUV_167	2	no_lymphoma	1	1	True Negative	True	0.01138225	0.9886177	Glioblastoma IDH-wildtype CNS WHO Grade 4	HGG
MUV	MUV/NIO_MUV_167/2/patches/NIO_MUV_167-2-5000_4000_300_600.tif	NIO_MUV_167	2	no_lymphoma	1	1	True Negative	True	0.084526144	0.9154739	Glioblastoma IDH-wildtype CNS WHO Grade 4	HGG
MUV	MUV/NIO_MUV_167/2/patches/NIO_MUV_167-2-5000_4000_300_300.tif	NIO_MUV_167	2	no_lymphoma	1	1	True Negative	True	0.006084981	0.993915	Glioblastoma IDH-wildtype CNS WHO Grade 4	HGG
MUV	MUV/NIO_MUV_167/2/patches/NIO_MUV_167-2-5000_5000_600_600.tif	NIO_MUV_167	2	no_lymphoma	1	1	True Negative	True	0.022818143	0.97718185	Glioblastoma IDH-wildtype CNS WHO Grade 4	HGG
MUV	MUV/NIO_MUV_167/2/patches/NIO_MUV_167-2-5000_5000_300_300.tif	NIO_MUV_167	2	no_lymphoma	1	1	True Negative	True	0.043801107	0.95619893	Glioblastoma IDH-wildtype CNS WHO Grade 4	HGG
MUV	MUV/NIO_MUV_167/2/patches/NIO_MUV_167-2-5000_5000_0_600.tif	NIO_MUV_167	2	no_lymphoma	1	1	True Negative	True	0.010437764	0.9895622	Glioblastoma IDH-wildtype CNS WHO Grade 4	HGG
MUV	MUV/NIO_MUV_167/2/patches/NIO_MUV_167-2-5000_5000_0_300.tif	NIO_MUV_167	2	no_lymphoma	1	1	True Negative	True	0.003692746	0.99630725	Glioblastoma IDH-wildtype CNS WHO Grade 4	HGG
MUV	MUV/NIO_MUV_167/2/patches/NIO_MUV_167-2-5000_5000_0_0.tif	NIO_MUV_167	2	no_lymphoma	1	1	True Negative	True	0.016323773	0.98367625	Glioblastoma IDH-wildtype CNS WHO Grade 4	HGG
MUV	MUV/NIO_MUV_167/2/patches/NIO_MUV_167-2-5000_4000_600_600.tif	NIO_MUV_167	2	no_lymphoma	1	1	True Negative	True	0.03888393	0.96111614	Glioblastoma IDH-wildtype CNS WHO Grade 4	HGG
MUV	MUV/NIO_MUV_167/2/patches/NIO_MUV_167-2-5000_4000_600_300.tif	NIO_MUV_167	2	no_lymphoma	1	1	True Negative	True	0.015407668	0.9845924	Glioblastoma IDH-wildtype CNS WHO Grade 4	HGG
MUV	MUV/NIO_MUV_167/2/patches/NIO_MUV_167-2-5000_4000_600_0.tif	NIO_MUV_167	2	no_lymphoma	1	1	True Negative	True	0.0142073175	0.9857927	Glioblastoma IDH-wildtype CNS WHO Grade 4	HGG
MUV	MUV/NIO_MUV_167/2/patches/NIO_MUV_167-2-5000_5000_300_600.tif	NIO_MUV_167	2	no_lymphoma	1	1	True Negative	True	0.007052994	0.99294704	Glioblastoma IDH-wildtype CNS WHO Grade 4	HGG
MUV	MUV/NIO_MUV_167/2/patches/NIO_MUV_167-2-4000_5000_300_600.tif	NIO_MUV_167	2	no_lymphoma	1	1	True Negative	True	0.0015215782	0.9984785	Glioblastoma IDH-wildtype CNS WHO Grade 4	HGG
MUV	MUV/NIO_MUV_167/2/patches/NIO_MUV_167-2-4000_5000_300_0.tif	NIO_MUV_167	2	no_lymphoma	1	1	True Negative	True	0.008283916	0.9917161	Glioblastoma IDH-wildtype CNS WHO Grade 4	HGG
MUV	MUV/NIO_MUV_167/2/patches/NIO_MUV_167-2-4000_2000_300_600.tif	NIO_MUV_167	2	no_lymphoma	1	1	True Negative	True	0.0054595903	0.9945404	Glioblastoma IDH-wildtype CNS WHO Grade 4	HGG
MUV	MUV/NIO_MUV_167/2/patches/NIO_MUV_167-2-4000_2000_0_600.tif	NIO_MUV_167	2	no_lymphoma	1	1	True Negative	True	0.0074096457	0.9925903	Glioblastoma IDH-wildtype CNS WHO Grade 4	HGG
MUV	MUV/NIO_MUV_167/2/patches/NIO_MUV_167-2-4000_2000_0_300.tif	NIO_MUV_167	2	no_lymphoma	1	1	True Negative	True	0.0047375625	0.9952624	Glioblastoma IDH-wildtype CNS WHO Grade 4	HGG
MUV	MUV/NIO_MUV_167/2/patches/NIO_MUV_167-2-4000_2000_0_0.tif	NIO_MUV_167	2	no_lymphoma	1	1	True Negative	True	0.0042105103	0.99578947	Glioblastoma IDH-wildtype CNS WHO Grade 4	HGG
MUV	MUV/NIO_MUV_167/2/patches/NIO_MUV_167-2-4000_1000_300_600.tif	NIO_MUV_167	2	no_lymphoma	1	1	True Negative	True	0.011925491	0.9880745	Glioblastoma IDH-wildtype CNS WHO Grade 4	HGG
MUV	MUV/NIO_MUV_167/2/patches/NIO_MUV_167-2-4000_1000_300_300.tif	NIO_MUV_167	2	no_lymphoma	1	1	True Negative	True	0.006845201	0.9931549	Glioblastoma IDH-wildtype CNS WHO Grade 4	HGG
MUV	MUV/NIO_MUV_167/2/patches/NIO_MUV_167-2-4000_2000_600_0.tif	NIO_MUV_167	2	no_lymphoma	1	1	True Negative	True	0.01011023	0.98988974	Glioblastoma IDH-wildtype CNS WHO Grade 4	HGG
MUV	MUV/NIO_MUV_167/2/patches/NIO_MUV_167-2-0_2000_300_0.tif	NIO_MUV_167	2	no_lymphoma	1	1	True Negative	True	0.008499798	0.99150014	Glioblastoma IDH-wildtype CNS WHO Grade 4	HGG
MUV	MUV/NIO_MUV_167/2/patches/NIO_MUV_167-2-2000_3000_300_0.tif	NIO_MUV_167	2	no_lymphoma	1	1	True Negative	True	0.012383574	0.98761636	Glioblastoma IDH-wildtype CNS WHO Grade 4	HGG
MUV	MUV/NIO_MUV_167/2/patches/NIO_MUV_167-2-0_1000_0_0.tif	NIO_MUV_167	2	no_lymphoma	1	1	True Negative	True	0.014247095	0.9857529	Glioblastoma IDH-wildtype CNS WHO Grade 4	HGG
MUV	MUV/NIO_MUV_167/2/patches/NIO_MUV_167-2-1000_5000_600_300.tif	NIO_MUV_167	2	no_lymphoma	1	1	True Negative	True	0.014884505	0.98511547	Glioblastoma IDH-wildtype CNS WHO Grade 4	HGG
MUV	MUV/NIO_MUV_167/2/patches/NIO_MUV_167-2-1000_5000_600_600.tif	NIO_MUV_167	2	no_lymphoma	1	1	True Negative	True	0.002985485	0.9970145	Glioblastoma IDH-wildtype CNS WHO Grade 4	HGG
MUV	MUV/NIO_MUV_167/2/patches/NIO_MUV_167-2-2000_0_600_0.tif	NIO_MUV_167	2	no_lymphoma	1	1	True Negative	True	0.012193328	0.9878066	Glioblastoma IDH-wildtype CNS WHO Grade 4	HGG
MUV	MUV/NIO_MUV_167/2/patches/NIO_MUV_167-2-2000_2000_0_300.tif	NIO_MUV_167	2	no_lymphoma	1	1	True Negative	True	0.008544529	0.9914555	Glioblastoma IDH-wildtype CNS WHO Grade 4	HGG
MUV	MUV/NIO_MUV_167/2/patches/NIO_MUV_167-2-2000_0_600_300.tif	NIO_MUV_167	2	no_lymphoma	1	1	True Negative	True	0.005120259	0.9948797	Glioblastoma IDH-wildtype CNS WHO Grade 4	HGG
MUV	MUV/NIO_MUV_167/2/patches/NIO_MUV_167-2-2000_1000_0_300.tif	NIO_MUV_167	2	no_lymphoma	1	1	True Negative	True	0.03086357	0.96913636	Glioblastoma IDH-wildtype CNS WHO Grade 4	HGG
MUV	MUV/NIO_MUV_167/2/patches/NIO_MUV_167-2-2000_1000_0_600.tif	NIO_MUV_167	2	no_lymphoma	1	1	True Negative	True	0.025555925	0.9744441	Glioblastoma IDH-wildtype CNS WHO Grade 4	HGG
MUV	MUV/NIO_MUV_167/2/patches/NIO_MUV_167-2-2000_1000_300_600.tif	NIO_MUV_167	2	no_lymphoma	1	1	True Negative	True	0.02027869	0.9797213	Glioblastoma IDH-wildtype CNS WHO Grade 4	HGG
MUV	MUV/NIO_MUV_167/2/patches/NIO_MUV_167-2-2000_1000_600_300.tif	NIO_MUV_167	2	no_lymphoma	1	1	True Negative	True	0.004579295	0.99542063	Glioblastoma IDH-wildtype CNS WHO Grade 4	HGG
MUV	MUV/NIO_MUV_167/2/patches/NIO_MUV_167-2-2000_1000_600_600.tif	NIO_MUV_167	2	no_lymphoma	1	1	True Negative	True	0.0076707257	0.9923293	Glioblastoma IDH-wildtype CNS WHO Grade 4	HGG
MUV	MUV/NIO_MUV_167/2/patches/NIO_MUV_167-2-2000_2000_0_0.tif	NIO_MUV_167	2	no_lymphoma	1	1	True Negative	True	0.013508287	0.98649174	Glioblastoma IDH-wildtype CNS WHO Grade 4	HGG
MUV	MUV/NIO_MUV_167/2/patches/NIO_MUV_167-2-1000_5000_600_0.tif	NIO_MUV_167	2	no_lymphoma	1	1	True Negative	True	0.0071385573	0.99286145	Glioblastoma IDH-wildtype CNS WHO Grade 4	HGG
MUV	MUV/NIO_MUV_167/2/patches/NIO_MUV_167-2-2000_4000_300_600.tif	NIO_MUV_167	2	no_lymphoma	1	1	True Negative	True	0.016389206	0.98361087	Glioblastoma IDH-wildtype CNS WHO Grade 4	HGG
MUV	MUV/NIO_MUV_167/2/patches/NIO_MUV_167-2-2000_4000_600_300.tif	NIO_MUV_167	2	no_lymphoma	1	1	True Negative	True	0.008032326	0.9919676	Glioblastoma IDH-wildtype CNS WHO Grade 4	HGG
MUV	MUV/NIO_MUV_167/2/patches/NIO_MUV_167-2-3000_4000_0_0.tif	NIO_MUV_167	2	no_lymphoma	1	1	True Negative	True	0.018607229	0.9813928	Glioblastoma IDH-wildtype CNS WHO Grade 4	HGG
MUV	MUV/NIO_MUV_167/2/patches/NIO_MUV_167-2-3000_2000_600_0.tif	NIO_MUV_167	2	no_lymphoma	1	1	True Negative	True	0.0083411485	0.99165887	Glioblastoma IDH-wildtype CNS WHO Grade 4	HGG
MUV	MUV/NIO_MUV_167/2/patches/NIO_MUV_167-2-3000_2000_600_300.tif	NIO_MUV_167	2	no_lymphoma	1	1	True Negative	True	0.006352169	0.9936479	Glioblastoma IDH-wildtype CNS WHO Grade 4	HGG
MUV	MUV/NIO_MUV_167/2/patches/NIO_MUV_167-2-3000_3000_0_0.tif	NIO_MUV_167	2	no_lymphoma	1	1	True Negative	True	0.0049432744	0.99505675	Glioblastoma IDH-wildtype CNS WHO Grade 4	HGG
MUV	MUV/NIO_MUV_167/2/patches/NIO_MUV_167-2-3000_3000_0_300.tif	NIO_MUV_167	2	no_lymphoma	1	1	True Negative	True	0.022992551	0.9770074	Glioblastoma IDH-wildtype CNS WHO Grade 4	HGG
MUV	MUV/NIO_MUV_167/2/patches/NIO_MUV_167-2-3000_3000_300_600.tif	NIO_MUV_167	2	no_lymphoma	1	1	True Negative	True	0.019895809	0.9801042	Glioblastoma IDH-wildtype CNS WHO Grade 4	HGG
MUV	MUV/NIO_MUV_167/2/patches/NIO_MUV_167-2-3000_3000_600_300.tif	NIO_MUV_167	2	no_lymphoma	1	1	True Negative	True	0.009177775	0.9908222	Glioblastoma IDH-wildtype CNS WHO Grade 4	HGG
MUV	MUV/NIO_MUV_167/2/patches/NIO_MUV_167-2-3000_3000_600_600.tif	NIO_MUV_167	2	no_lymphoma	1	1	True Negative	True	0.007476694	0.99252325	Glioblastoma IDH-wildtype CNS WHO Grade 4	HGG
MUV	MUV/NIO_MUV_167/2/patches/NIO_MUV_167-2-3000_4000_0_300.tif	NIO_MUV_167	2	no_lymphoma	1	1	True Negative	True	0.0046743914	0.99532557	Glioblastoma IDH-wildtype CNS WHO Grade 4	HGG
MUV	MUV/NIO_MUV_167/2/patches/NIO_MUV_167-2-3000_2000_0_0.tif	NIO_MUV_167	2	no_lymphoma	1	1	True Negative	True	0.0060403636	0.99395967	Glioblastoma IDH-wildtype CNS WHO Grade 4	HGG
MUV	MUV/NIO_MUV_167/2/patches/NIO_MUV_167-2-2000_4000_600_0.tif	NIO_MUV_167	2	no_lymphoma	1	1	True Negative	True	0.0047693592	0.9952306	Glioblastoma IDH-wildtype CNS WHO Grade 4	HGG
MUV	MUV/NIO_MUV_167/2/patches/NIO_MUV_167-2-1000_5000_300_600.tif	NIO_MUV_167	2	no_lymphoma	1	1	True Negative	True	0.01363402	0.98636603	Glioblastoma IDH-wildtype CNS WHO Grade 4	HGG
MUV	MUV/NIO_MUV_167/2/patches/NIO_MUV_167-2-1000_5000_300_300.tif	NIO_MUV_167	2	no_lymphoma	1	1	True Negative	True	0.016212625	0.98378736	Glioblastoma IDH-wildtype CNS WHO Grade 4	HGG
MUV	MUV/NIO_MUV_167/2/patches/NIO_MUV_167-2-1000_5000_300_0.tif	NIO_MUV_167	2	no_lymphoma	1	1	True Negative	True	0.018933637	0.98106635	Glioblastoma IDH-wildtype CNS WHO Grade 4	HGG
MUV	MUV/NIO_MUV_167/2/patches/NIO_MUV_167-2-0_0_0_600.tif	NIO_MUV_167	2	no_lymphoma	1	1	True Negative	True	0.026269812	0.9737302	Glioblastoma IDH-wildtype CNS WHO Grade 4	HGG
MUV	MUV/NIO_MUV_167/2/patches/NIO_MUV_167-2-1000_5000_0_0.tif	NIO_MUV_167	2	no_lymphoma	1	1	True Negative	True	0.015345889	0.9846541	Glioblastoma IDH-wildtype CNS WHO Grade 4	HGG
MUV	MUV/NIO_MUV_167/2/patches/NIO_MUV_167-2-2000_2000_300_600.tif	NIO_MUV_167	2	no_lymphoma	1	1	True Negative	True	0.009371056	0.9906289	Glioblastoma IDH-wildtype CNS WHO Grade 4	HGG
MUV	MUV/NIO_MUV_167/2/patches/NIO_MUV_167-2-2000_2000_600_300.tif	NIO_MUV_167	2	no_lymphoma	1	1	True Negative	True	0.0193684	0.9806316	Glioblastoma IDH-wildtype CNS WHO Grade 4	HGG
MUV	MUV/NIO_MUV_167/2/patches/NIO_MUV_167-2-2000_2000_600_600.tif	NIO_MUV_167	2	no_lymphoma	1	1	True Negative	True	0.031265516	0.9687345	Glioblastoma IDH-wildtype CNS WHO Grade 4	HGG
MUV	MUV/NIO_MUV_167/2/patches/NIO_MUV_167-2-2000_3000_0_0.tif	NIO_MUV_167	2	no_lymphoma	1	1	True Negative	True	0.018536199	0.98146373	Glioblastoma IDH-wildtype CNS WHO Grade 4	HGG
MUV	MUV/NIO_MUV_167/2/patches/NIO_MUV_167-2-2000_3000_0_300.tif	NIO_MUV_167	2	no_lymphoma	1	1	True Negative	True	0.00548049	0.99451953	Glioblastoma IDH-wildtype CNS WHO Grade 4	HGG
MUV	MUV/NIO_MUV_167/2/patches/NIO_MUV_167-2-2000_3000_0_600.tif	NIO_MUV_167	2	no_lymphoma	1	1	True Negative	True	0.008852642	0.99114734	Glioblastoma IDH-wildtype CNS WHO Grade 4	HGG
MUV	MUV/NIO_MUV_167/2/patches/NIO_MUV_167-2-2000_3000_300_300.tif	NIO_MUV_167	2	no_lymphoma	1	1	True Negative	True	0.007847078	0.99215287	Glioblastoma IDH-wildtype CNS WHO Grade 4	HGG
MUV	MUV/NIO_MUV_167/2/patches/NIO_MUV_167-2-2000_3000_300_600.tif	NIO_MUV_167	2	no_lymphoma	1	1	True Negative	True	0.0020911202	0.99790895	Glioblastoma IDH-wildtype CNS WHO Grade 4	HGG
MUV	MUV/NIO_MUV_167/2/patches/NIO_MUV_167-2-2000_3000_600_0.tif	NIO_MUV_167	2	no_lymphoma	1	1	True Negative	True	0.02081293	0.979187	Glioblastoma IDH-wildtype CNS WHO Grade 4	HGG
MUV	MUV/NIO_MUV_167/2/patches/NIO_MUV_167-2-2000_3000_600_300.tif	NIO_MUV_167	2	no_lymphoma	1	1	True Negative	True	0.006332065	0.9936679	Glioblastoma IDH-wildtype CNS WHO Grade 4	HGG
MUV	MUV/NIO_MUV_167/2/patches/NIO_MUV_167-2-2000_3000_600_600.tif	NIO_MUV_167	2	no_lymphoma	1	1	True Negative	True	0.0041051116	0.9958949	Glioblastoma IDH-wildtype CNS WHO Grade 4	HGG
MUV	MUV/NIO_MUV_167/2/patches/NIO_MUV_167-2-2000_4000_0_0.tif	NIO_MUV_167	2	no_lymphoma	1	1	True Negative	True	0.009598612	0.99040145	Glioblastoma IDH-wildtype CNS WHO Grade 4	HGG
MUV	MUV/NIO_MUV_167/2/patches/NIO_MUV_167-2-2000_4000_0_300.tif	NIO_MUV_167	2	no_lymphoma	1	1	True Negative	True	0.0042393827	0.9957606	Glioblastoma IDH-wildtype CNS WHO Grade 4	HGG
MUV	MUV/NIO_MUV_167/2/patches/NIO_MUV_167-2-2000_4000_0_600.tif	NIO_MUV_167	2	no_lymphoma	1	1	True Negative	True	0.025408715	0.97459126	Glioblastoma IDH-wildtype CNS WHO Grade 4	HGG
MUV	MUV/NIO_MUV_167/2/patches/NIO_MUV_167-2-2000_4000_300_0.tif	NIO_MUV_167	2	no_lymphoma	1	1	True Negative	True	0.002891868	0.99710816	Glioblastoma IDH-wildtype CNS WHO Grade 4	HGG
MUV	MUV/NIO_MUV_167/2/patches/NIO_MUV_167-2-2000_4000_300_300.tif	NIO_MUV_167	2	no_lymphoma	1	1	True Negative	True	0.010036765	0.98996323	Glioblastoma IDH-wildtype CNS WHO Grade 4	HGG
MUV	MUV/NIO_MUV_167/2/patches/NIO_MUV_167-2-2000_2000_300_300.tif	NIO_MUV_167	2	no_lymphoma	1	1	True Negative	True	0.034766562	0.9652334	Glioblastoma IDH-wildtype CNS WHO Grade 4	HGG
MUV	MUV/NIO_MUV_167/2/patches/NIO_MUV_167-2-2000_2000_300_0.tif	NIO_MUV_167	2	no_lymphoma	1	1	True Negative	True	0.025915124	0.9740849	Glioblastoma IDH-wildtype CNS WHO Grade 4	HGG
MUV	MUV/NIO_MUV_167/2/patches/NIO_MUV_167-2-2000_2000_0_600.tif	NIO_MUV_167	2	no_lymphoma	1	1	True Negative	True	0.0018127977	0.99818724	Glioblastoma IDH-wildtype CNS WHO Grade 4	HGG
MUV	MUV/NIO_MUV_167/2/patches/NIO_MUV_167-2-2000_0_300_0.tif	NIO_MUV_167	2	no_lymphoma	1	1	True Negative	True	0.006830104	0.9931699	Glioblastoma IDH-wildtype CNS WHO Grade 4	HGG
MUV	MUV/NIO_MUV_167/2/patches/NIO_MUV_167-2-0_0_0_0.tif	NIO_MUV_167	2	no_lymphoma	1	1	True Negative	True	0.029918132	0.9700818	Glioblastoma IDH-wildtype CNS WHO Grade 4	HGG
MUV	MUV/NIO_MUV_167/2/patches/NIO_MUV_167-2-0_1000_0_600.tif	NIO_MUV_167	2	no_lymphoma	1	1	True Negative	True	0.020071369	0.9799287	Glioblastoma IDH-wildtype CNS WHO Grade 4	HGG
MUV	MUV/NIO_MUV_167/2/patches/NIO_MUV_167-2-1000_5000_0_600.tif	NIO_MUV_167	2	no_lymphoma	1	1	True Negative	True	0.008787313	0.99121267	Glioblastoma IDH-wildtype CNS WHO Grade 4	HGG
MUV	MUV/NIO_MUV_167/2/patches/NIO_MUV_167-2-3000_4000_0_600.tif	NIO_MUV_167	2	no_lymphoma	1	1	True Negative	True	0.0038426463	0.99615735	Glioblastoma IDH-wildtype CNS WHO Grade 4	HGG
MUV	MUV/NIO_MUV_167/2/patches/NIO_MUV_167-2-3000_4000_300_0.tif	NIO_MUV_167	2	no_lymphoma	1	1	True Negative	True	0.02994189	0.97005814	Glioblastoma IDH-wildtype CNS WHO Grade 4	HGG
MUV	MUV/NIO_MUV_167/2/patches/NIO_MUV_167-2-0_0_0_300.tif	NIO_MUV_167	2	no_lymphoma	1	1	True Negative	True	0.018539805	0.9814602	Glioblastoma IDH-wildtype CNS WHO Grade 4	HGG
MUV	MUV/NIO_MUV_167/2/patches/NIO_MUV_167-2-3000_4000_300_600.tif	NIO_MUV_167	2	no_lymphoma	1	1	True Negative	True	0.0052773873	0.9947226	Glioblastoma IDH-wildtype CNS WHO Grade 4	HGG
MUV	MUV/NIO_MUV_167/2/patches/NIO_MUV_167-2-1000_4000_600_300.tif	NIO_MUV_167	2	no_lymphoma	1	1	True Negative	True	0.008958346	0.9910417	Glioblastoma IDH-wildtype CNS WHO Grade 4	HGG
MUV	MUV/NIO_MUV_167/2/patches/NIO_MUV_167-2-0_2000_600_300.tif	NIO_MUV_167	2	no_lymphoma	1	1	True Negative	True	0.026674375	0.9733256	Glioblastoma IDH-wildtype CNS WHO Grade 4	HGG
MUV	MUV/NIO_MUV_167/2/patches/NIO_MUV_167-2-0_2000_600_600.tif	NIO_MUV_167	2	no_lymphoma	1	1	True Negative	True	0.024357073	0.9756429	Glioblastoma IDH-wildtype CNS WHO Grade 4	HGG
MUV	MUV/NIO_MUV_167/2/patches/NIO_MUV_167-2-0_3000_0_0.tif	NIO_MUV_167	2	no_lymphoma	1	1	True Negative	True	0.01632346	0.9836766	Glioblastoma IDH-wildtype CNS WHO Grade 4	HGG
MUV	MUV/NIO_MUV_167/2/patches/NIO_MUV_167-2-0_3000_0_300.tif	NIO_MUV_167	2	no_lymphoma	1	1	True Negative	True	0.021938408	0.97806156	Glioblastoma IDH-wildtype CNS WHO Grade 4	HGG
MUV	MUV/NIO_MUV_167/2/patches/NIO_MUV_167-2-0_3000_0_600.tif	NIO_MUV_167	2	no_lymphoma	1	1	True Negative	True	0.009706555	0.9902934	Glioblastoma IDH-wildtype CNS WHO Grade 4	HGG
MUV	MUV/NIO_MUV_167/2/patches/NIO_MUV_167-2-0_3000_300_0.tif	NIO_MUV_167	2	no_lymphoma	1	1	True Negative	True	0.02615057	0.9738495	Glioblastoma IDH-wildtype CNS WHO Grade 4	HGG
MUV	MUV/NIO_MUV_167/2/patches/NIO_MUV_167-2-0_3000_300_600.tif	NIO_MUV_167	2	no_lymphoma	1	1	True Negative	True	0.012268229	0.98773175	Glioblastoma IDH-wildtype CNS WHO Grade 4	HGG
MUV	MUV/NIO_MUV_167/2/patches/NIO_MUV_167-2-0_3000_600_0.tif	NIO_MUV_167	2	no_lymphoma	1	1	True Negative	True	0.039721623	0.9602784	Glioblastoma IDH-wildtype CNS WHO Grade 4	HGG
MUV	MUV/NIO_MUV_167/2/patches/NIO_MUV_167-2-0_3000_600_300.tif	NIO_MUV_167	2	no_lymphoma	1	1	True Negative	True	0.017464532	0.9825355	Glioblastoma IDH-wildtype CNS WHO Grade 4	HGG
MUV	MUV/NIO_MUV_167/2/patches/NIO_MUV_167-2-0_3000_600_600.tif	NIO_MUV_167	2	no_lymphoma	1	1	True Negative	True	0.0059224106	0.99407756	Glioblastoma IDH-wildtype CNS WHO Grade 4	HGG
MUV	MUV/NIO_MUV_167/2/patches/NIO_MUV_167-2-0_4000_0_0.tif	NIO_MUV_167	2	no_lymphoma	1	1	True Negative	True	0.00664565	0.9933543	Glioblastoma IDH-wildtype CNS WHO Grade 4	HGG
MUV	MUV/NIO_MUV_167/2/patches/NIO_MUV_167-2-0_4000_0_300.tif	NIO_MUV_167	2	no_lymphoma	1	1	True Negative	True	0.007158005	0.99284196	Glioblastoma IDH-wildtype CNS WHO Grade 4	HGG
MUV	MUV/NIO_MUV_167/2/patches/NIO_MUV_167-2-1000_4000_600_600.tif	NIO_MUV_167	2	no_lymphoma	1	1	True Negative	True	0.014199839	0.98580015	Glioblastoma IDH-wildtype CNS WHO Grade 4	HGG
MUV	MUV/NIO_MUV_167/2/patches/NIO_MUV_167-2-0_4000_0_600.tif	NIO_MUV_167	2	no_lymphoma	1	1	True Negative	True	0.005904264	0.9940957	Glioblastoma IDH-wildtype CNS WHO Grade 4	HGG
MUV	MUV/NIO_MUV_167/2/patches/NIO_MUV_167-2-0_4000_300_300.tif	NIO_MUV_167	2	no_lymphoma	1	1	True Negative	True	0.005286326	0.9947136	Glioblastoma IDH-wildtype CNS WHO Grade 4	HGG
MUV	MUV/NIO_MUV_167/2/patches/NIO_MUV_167-2-0_4000_300_600.tif	NIO_MUV_167	2	no_lymphoma	1	1	True Negative	True	0.007995828	0.9920042	Glioblastoma IDH-wildtype CNS WHO Grade 4	HGG
MUV	MUV/NIO_MUV_167/2/patches/NIO_MUV_167-2-0_2000_600_0.tif	NIO_MUV_167	2	no_lymphoma	1	1	True Negative	True	0.03297147	0.96702856	Glioblastoma IDH-wildtype CNS WHO Grade 4	HGG
MUV	MUV/NIO_MUV_167/2/patches/NIO_MUV_167-2-0_2000_300_600.tif	NIO_MUV_167	2	no_lymphoma	1	1	True Negative	True	0.023855593	0.9761444	Glioblastoma IDH-wildtype CNS WHO Grade 4	HGG
MUV	MUV/NIO_MUV_167/2/patches/NIO_MUV_167-2-0_2000_300_300.tif	NIO_MUV_167	2	no_lymphoma	1	1	True Negative	True	0.008981302	0.9910188	Glioblastoma IDH-wildtype CNS WHO Grade 4	HGG
MUV	MUV/NIO_MUV_167/2/patches/NIO_MUV_167-2-0_1000_0_300.tif	NIO_MUV_167	2	no_lymphoma	1	1	True Negative	True	0.019312566	0.98068744	Glioblastoma IDH-wildtype CNS WHO Grade 4	HGG
MUV	MUV/NIO_MUV_167/2/patches/NIO_MUV_167-2-0_0_300_0.tif	NIO_MUV_167	2	no_lymphoma	1	1	True Negative	True	0.01620931	0.9837907	Glioblastoma IDH-wildtype CNS WHO Grade 4	HGG
MUV	MUV/NIO_MUV_167/2/patches/NIO_MUV_167-2-0_0_300_300.tif	NIO_MUV_167	2	no_lymphoma	1	1	True Negative	True	0.013203063	0.986797	Glioblastoma IDH-wildtype CNS WHO Grade 4	HGG
MUV	MUV/NIO_MUV_167/2/patches/NIO_MUV_167-2-0_0_300_600.tif	NIO_MUV_167	2	no_lymphoma	1	1	True Negative	True	0.022538248	0.97746176	Glioblastoma IDH-wildtype CNS WHO Grade 4	HGG
MUV	MUV/NIO_MUV_167/2/patches/NIO_MUV_167-2-0_0_600_0.tif	NIO_MUV_167	2	no_lymphoma	1	1	True Negative	True	0.015317369	0.9846827	Glioblastoma IDH-wildtype CNS WHO Grade 4	HGG
MUV	MUV/NIO_MUV_167/2/patches/NIO_MUV_167-2-0_0_600_300.tif	NIO_MUV_167	2	no_lymphoma	1	1	True Negative	True	0.014766208	0.98523384	Glioblastoma IDH-wildtype CNS WHO Grade 4	HGG
MUV	MUV/NIO_MUV_167/2/patches/NIO_MUV_167-2-0_0_600_600.tif	NIO_MUV_167	2	no_lymphoma	1	1	True Negative	True	0.011968951	0.9880311	Glioblastoma IDH-wildtype CNS WHO Grade 4	HGG
MUV	MUV/NIO_MUV_167/2/patches/NIO_MUV_167-2-3000_4000_300_300.tif	NIO_MUV_167	2	no_lymphoma	1	1	True Negative	True	0.04055369	0.9594463	Glioblastoma IDH-wildtype CNS WHO Grade 4	HGG
MUV	MUV/NIO_MUV_167/2/patches/NIO_MUV_167-2-0_4000_300_0.tif	NIO_MUV_167	2	no_lymphoma	1	1	True Negative	True	0.010235082	0.9897649	Glioblastoma IDH-wildtype CNS WHO Grade 4	HGG
MUV	MUV/NIO_MUV_167/2/patches/NIO_MUV_167-2-1000_5000_0_300.tif	NIO_MUV_167	2	no_lymphoma	1	1	True Negative	True	0.004309549	0.9956904	Glioblastoma IDH-wildtype CNS WHO Grade 4	HGG
MUV	MUV/NIO_MUV_167/2/patches/NIO_MUV_167-2-0_3000_300_300.tif	NIO_MUV_167	2	no_lymphoma	1	1	True Negative	True	0.011290788	0.98870915	Glioblastoma IDH-wildtype CNS WHO Grade 4	HGG
MUV	MUV/NIO_MUV_167/2/patches/NIO_MUV_167-2-2000_4000_600_600.tif	NIO_MUV_167	2	no_lymphoma	1	1	True Negative	True	0.0036956856	0.9963043	Glioblastoma IDH-wildtype CNS WHO Grade 4	HGG
MUV	MUV/NIO_MUV_167/2/patches/NIO_MUV_167-2-2000_5000_300_300.tif	NIO_MUV_167	2	no_lymphoma	1	1	True Negative	True	0.006178538	0.9938214	Glioblastoma IDH-wildtype CNS WHO Grade 4	HGG
MUV	MUV/NIO_MUV_167/2/patches/NIO_MUV_167-2-2000_5000_300_0.tif	NIO_MUV_167	2	no_lymphoma	1	1	True Negative	True	0.007659816	0.9923402	Glioblastoma IDH-wildtype CNS WHO Grade 4	HGG
MUV	MUV/NIO_MUV_167/2/patches/NIO_MUV_167-2-2000_5000_0_600.tif	NIO_MUV_167	2	no_lymphoma	1	1	True Negative	True	0.0055550463	0.994445	Glioblastoma IDH-wildtype CNS WHO Grade 4	HGG
MUV	MUV/NIO_MUV_167/2/patches/NIO_MUV_167-2-2000_5000_0_300.tif	NIO_MUV_167	2	no_lymphoma	1	1	True Negative	True	0.010071405	0.98992854	Glioblastoma IDH-wildtype CNS WHO Grade 4	HGG
MUV	MUV/NIO_MUV_167/2/patches/NIO_MUV_167-2-2000_5000_0_0.tif	NIO_MUV_167	2	no_lymphoma	1	1	True Negative	True	0.004927755	0.9950722	Glioblastoma IDH-wildtype CNS WHO Grade 4	HGG
MUV	MUV/NIO_MUV_167/2/patches/NIO_MUV_167-2-2000_5000_600_300.tif	NIO_MUV_167	2	no_lymphoma	1	1	True Negative	True	0.0057470226	0.994253	Glioblastoma IDH-wildtype CNS WHO Grade 4	HGG
MUV	MUV/NIO_MUV_167/2/patches/NIO_MUV_167-2-2000_5000_600_600.tif	NIO_MUV_167	2	no_lymphoma	1	1	True Negative	True	0.008560176	0.9914398	Glioblastoma IDH-wildtype CNS WHO Grade 4	HGG
MUV	MUV/NIO_MUV_167/2/patches/NIO_MUV_167-2-3000_1000_300_600.tif	NIO_MUV_167	2	no_lymphoma	1	1	True Negative	True	0.008252629	0.9917474	Glioblastoma IDH-wildtype CNS WHO Grade 4	HGG
MUV	MUV/NIO_MUV_167/2/patches/NIO_MUV_167-2-3000_1000_300_300.tif	NIO_MUV_167	2	no_lymphoma	1	1	True Negative	True	0.006458586	0.99354136	Glioblastoma IDH-wildtype CNS WHO Grade 4	HGG
MUV	MUV/NIO_MUV_167/2/patches/NIO_MUV_167-2-3000_0_0_0.tif	NIO_MUV_167	2	no_lymphoma	1	1	True Negative	True	0.0101175755	0.9898824	Glioblastoma IDH-wildtype CNS WHO Grade 4	HGG
MUV	MUV/NIO_MUV_167/2/patches/NIO_MUV_167-2-3000_1000_600_600.tif	NIO_MUV_167	2	no_lymphoma	1	1	True Negative	True	0.01546152	0.98453844	Glioblastoma IDH-wildtype CNS WHO Grade 4	HGG
MUV	MUV/NIO_MUV_167/2/patches/NIO_MUV_167-2-3000_2000_0_300.tif	NIO_MUV_167	2	no_lymphoma	1	1	True Negative	True	0.0053763352	0.99462366	Glioblastoma IDH-wildtype CNS WHO Grade 4	HGG
MUV	MUV/NIO_MUV_167/2/patches/NIO_MUV_167-2-3000_4000_600_600.tif	NIO_MUV_167	2	no_lymphoma	1	1	True Negative	True	0.008310912	0.99168915	Glioblastoma IDH-wildtype CNS WHO Grade 4	HGG
MUV	MUV/NIO_MUV_167/2/patches/NIO_MUV_167-2-3000_4000_600_300.tif	NIO_MUV_167	2	no_lymphoma	1	1	True Negative	True	0.027750887	0.9722491	Glioblastoma IDH-wildtype CNS WHO Grade 4	HGG
MUV	MUV/NIO_MUV_167/2/patches/NIO_MUV_167-2-3000_4000_600_0.tif	NIO_MUV_167	2	no_lymphoma	1	1	True Negative	True	0.02663269	0.97336733	Glioblastoma IDH-wildtype CNS WHO Grade 4	HGG
MUV	MUV/NIO_MUV_167/2/patches/NIO_MUV_167-2-3000_0_0_300.tif	NIO_MUV_167	2	no_lymphoma	1	1	True Negative	True	0.0074572717	0.99254274	Glioblastoma IDH-wildtype CNS WHO Grade 4	HGG
MUV	MUV/NIO_MUV_167/2/patches/NIO_MUV_167-2-3000_0_300_300.tif	NIO_MUV_167	2	no_lymphoma	1	1	True Negative	True	0.0050881584	0.99491185	Glioblastoma IDH-wildtype CNS WHO Grade 4	HGG
MUV	MUV/NIO_MUV_167/2/patches/NIO_MUV_167-2-3000_1000_0_0.tif	NIO_MUV_167	2	no_lymphoma	1	1	True Negative	True	0.00686888	0.9931311	Glioblastoma IDH-wildtype CNS WHO Grade 4	HGG
MUV	MUV/NIO_MUV_167/2/patches/NIO_MUV_167-2-3000_1000_0_300.tif	NIO_MUV_167	2	no_lymphoma	1	1	True Negative	True	0.009543209	0.99045676	Glioblastoma IDH-wildtype CNS WHO Grade 4	HGG
MUV	MUV/NIO_MUV_167/2/patches/NIO_MUV_167-2-3000_1000_0_600.tif	NIO_MUV_167	2	no_lymphoma	1	1	True Negative	True	0.005781768	0.99421823	Glioblastoma IDH-wildtype CNS WHO Grade 4	HGG
MUV	MUV/NIO_MUV_167/2/patches/NIO_MUV_167-2-2000_5000_300_600.tif	NIO_MUV_167	2	no_lymphoma	1	1	True Negative	True	0.0063637905	0.99363625	Glioblastoma IDH-wildtype CNS WHO Grade 4	HGG
MUV	MUV/NIO_MUV_167/2/patches/NIO_MUV_167-2-2000_5000_600_0.tif	NIO_MUV_167	2	no_lymphoma	1	1	True Negative	True	0.004914515	0.9950854	Glioblastoma IDH-wildtype CNS WHO Grade 4	HGG
MUV	MUV/NIO_MUV_205/2/patches/NIO_MUV_205-2-0_2000_600_300.tif	NIO_MUV_205	2	no_lymphoma	1	1	True Negative	True	0.044955786	0.9550442	Glioblastoma IDH-wildtype CNS WHO Grade 4	HGG
MUV	MUV/NIO_MUV_205/2/patches/NIO_MUV_205-2-0_3000_600_0.tif	NIO_MUV_205	2	no_lymphoma	1	1	True Negative	True	0.041083254	0.9589168	Glioblastoma IDH-wildtype CNS WHO Grade 4	HGG
MUV	MUV/NIO_MUV_205/2/patches/NIO_MUV_205-2-0_2000_600_0.tif	NIO_MUV_205	2	no_lymphoma	1	1	True Negative	True	0.037353233	0.9626468	Glioblastoma IDH-wildtype CNS WHO Grade 4	HGG
MUV	MUV/NIO_MUV_205/2/patches/NIO_MUV_205-2-0_3000_0_600.tif	NIO_MUV_205	2	no_lymphoma	1	1	True Negative	True	0.056121133	0.9438788	Glioblastoma IDH-wildtype CNS WHO Grade 4	HGG
MUV	MUV/NIO_MUV_205/2/patches/NIO_MUV_205-2-0_3000_0_0.tif	NIO_MUV_205	2	no_lymphoma	1	1	True Negative	True	0.057925943	0.94207406	Glioblastoma IDH-wildtype CNS WHO Grade 4	HGG
MUV	MUV/NIO_MUV_205/2/patches/NIO_MUV_205-2-1000_3000_600_0.tif	NIO_MUV_205	2	no_lymphoma	1	1	True Negative	True	0.0630034	0.9369966	Glioblastoma IDH-wildtype CNS WHO Grade 4	HGG
MUV	MUV/NIO_MUV_205/2/patches/NIO_MUV_205-2-1000_3000_300_600.tif	NIO_MUV_205	2	no_lymphoma	1	1	True Negative	True	0.018377267	0.9816227	Glioblastoma IDH-wildtype CNS WHO Grade 4	HGG
MUV	MUV/NIO_MUV_205/2/patches/NIO_MUV_205-2-1000_3000_300_300.tif	NIO_MUV_205	2	no_lymphoma	1	1	True Negative	True	0.03399476	0.96600527	Glioblastoma IDH-wildtype CNS WHO Grade 4	HGG
MUV	MUV/NIO_MUV_205/2/patches/NIO_MUV_205-2-1000_3000_300_0.tif	NIO_MUV_205	2	no_lymphoma	1	1	True Negative	True	0.08567148	0.9143286	Glioblastoma IDH-wildtype CNS WHO Grade 4	HGG
MUV	MUV/NIO_MUV_205/2/patches/NIO_MUV_205-2-1000_3000_0_600.tif	NIO_MUV_205	2	no_lymphoma	1	1	True Negative	True	0.02202796	0.97797203	Glioblastoma IDH-wildtype CNS WHO Grade 4	HGG
MUV	MUV/NIO_MUV_205/2/patches/NIO_MUV_205-2-1000_3000_0_300.tif	NIO_MUV_205	2	no_lymphoma	1	1	True Negative	True	0.05041776	0.9495823	Glioblastoma IDH-wildtype CNS WHO Grade 4	HGG
MUV	MUV/NIO_MUV_205/2/patches/NIO_MUV_205-2-1000_3000_0_0.tif	NIO_MUV_205	2	no_lymphoma	1	1	True Negative	True	0.033061944	0.966938	Glioblastoma IDH-wildtype CNS WHO Grade 4	HGG
MUV	MUV/NIO_MUV_205/2/patches/NIO_MUV_205-2-1000_3000_600_300.tif	NIO_MUV_205	2	no_lymphoma	1	1	True Negative	True	0.028134834	0.97186524	Glioblastoma IDH-wildtype CNS WHO Grade 4	HGG
MUV	MUV/NIO_MUV_205/2/patches/NIO_MUV_205-2-1000_0_300_0.tif	NIO_MUV_205	2	no_lymphoma	1	1	True Negative	True	0.23657528	0.76342475	Glioblastoma IDH-wildtype CNS WHO Grade 4	HGG
MUV	MUV/NIO_MUV_205/2/patches/NIO_MUV_205-2-1000_0_0_600.tif	NIO_MUV_205	2	no_lymphoma	1	1	True Negative	True	0.11602838	0.88397163	Glioblastoma IDH-wildtype CNS WHO Grade 4	HGG
MUV	MUV/NIO_MUV_205/2/patches/NIO_MUV_205-2-1000_0_0_0.tif	NIO_MUV_205	2	no_lymphoma	1	1	True Negative	True	0.14640027	0.8535997	Glioblastoma IDH-wildtype CNS WHO Grade 4	HGG
MUV	MUV/NIO_MUV_205/2/patches/NIO_MUV_205-2-0_3000_300_600.tif	NIO_MUV_205	2	no_lymphoma	1	1	True Negative	True	0.084233515	0.9157665	Glioblastoma IDH-wildtype CNS WHO Grade 4	HGG
MUV	MUV/NIO_MUV_205/2/patches/NIO_MUV_205-2-0_3000_300_0.tif	NIO_MUV_205	2	no_lymphoma	1	1	True Negative	True	0.035961162	0.96403885	Glioblastoma IDH-wildtype CNS WHO Grade 4	HGG
MUV	MUV/NIO_MUV_205/2/patches/NIO_MUV_205-2-0_2000_300_300.tif	NIO_MUV_205	2	no_lymphoma	1	1	True Negative	True	0.0039253286	0.9960747	Glioblastoma IDH-wildtype CNS WHO Grade 4	HGG
MUV	MUV/NIO_MUV_205/2/patches/NIO_MUV_205-2-0_3000_0_300.tif	NIO_MUV_205	2	no_lymphoma	1	1	True Negative	True	0.0206769	0.979323	Glioblastoma IDH-wildtype CNS WHO Grade 4	HGG
MUV	MUV/NIO_MUV_205/2/patches/NIO_MUV_205-2-0_2000_600_600.tif	NIO_MUV_205	2	no_lymphoma	1	1	True Negative	True	0.032770004	0.96723	Glioblastoma IDH-wildtype CNS WHO Grade 4	HGG
MUV	MUV/NIO_MUV_205/2/patches/NIO_MUV_205-2-0_2000_300_0.tif	NIO_MUV_205	2	no_lymphoma	1	1	True Negative	True	0.022432048	0.9775679	Glioblastoma IDH-wildtype CNS WHO Grade 4	HGG
MUV	MUV/NIO_MUV_205/2/patches/NIO_MUV_205-2-0_5000_300_0.tif	NIO_MUV_205	2	no_lymphoma	1	1	True Negative	True	0.023506828	0.97649324	Glioblastoma IDH-wildtype CNS WHO Grade 4	HGG
MUV	MUV/NIO_MUV_205/2/patches/NIO_MUV_205-2-0_2000_0_300.tif	NIO_MUV_205	2	no_lymphoma	1	1	True Negative	True	0.018931694	0.9810683	Glioblastoma IDH-wildtype CNS WHO Grade 4	HGG
MUV	MUV/NIO_MUV_205/2/patches/NIO_MUV_205-2-0_5000_300_300.tif	NIO_MUV_205	2	no_lymphoma	1	1	True Negative	True	0.02885261	0.9711474	Glioblastoma IDH-wildtype CNS WHO Grade 4	HGG
MUV	MUV/NIO_MUV_205/2/patches/NIO_MUV_205-2-0_5000_300_600.tif	NIO_MUV_205	2	no_lymphoma	1	1	True Negative	True	0.023912717	0.9760873	Glioblastoma IDH-wildtype CNS WHO Grade 4	HGG
MUV	MUV/NIO_MUV_205/2/patches/NIO_MUV_205-2-0_5000_600_0.tif	NIO_MUV_205	2	no_lymphoma	1	1	True Negative	True	0.039193895	0.96080613	Glioblastoma IDH-wildtype CNS WHO Grade 4	HGG
MUV	MUV/NIO_MUV_205/2/patches/NIO_MUV_205-2-0_5000_600_300.tif	NIO_MUV_205	2	no_lymphoma	1	1	True Negative	True	0.024282584	0.9757175	Glioblastoma IDH-wildtype CNS WHO Grade 4	HGG
MUV	MUV/NIO_MUV_205/2/patches/NIO_MUV_205-2-0_5000_600_600.tif	NIO_MUV_205	2	no_lymphoma	1	1	True Negative	True	0.04517717	0.9548228	Glioblastoma IDH-wildtype CNS WHO Grade 4	HGG
MUV	MUV/NIO_MUV_205/2/patches/NIO_MUV_205-2-0_4000_0_0.tif	NIO_MUV_205	2	no_lymphoma	1	1	True Negative	True	0.045810252	0.9541897	Glioblastoma IDH-wildtype CNS WHO Grade 4	HGG
MUV	MUV/NIO_MUV_205/2/patches/NIO_MUV_205-2-0_3000_600_600.tif	NIO_MUV_205	2	no_lymphoma	1	1	True Negative	True	0.05073242	0.94926757	Glioblastoma IDH-wildtype CNS WHO Grade 4	HGG
MUV	MUV/NIO_MUV_205/2/patches/NIO_MUV_205-2-0_3000_600_300.tif	NIO_MUV_205	2	no_lymphoma	1	1	True Negative	True	0.021566715	0.9784333	Glioblastoma IDH-wildtype CNS WHO Grade 4	HGG
MUV	MUV/NIO_MUV_205/2/patches/NIO_MUV_205-2-0_2000_300_600.tif	NIO_MUV_205	2	no_lymphoma	1	1	True Negative	True	0.02015326	0.9798467	Glioblastoma IDH-wildtype CNS WHO Grade 4	HGG
MUV	MUV/NIO_MUV_205/2/patches/NIO_MUV_205-2-0_2000_0_600.tif	NIO_MUV_205	2	no_lymphoma	1	1	True Negative	True	0.043105066	0.95689493	Glioblastoma IDH-wildtype CNS WHO Grade 4	HGG
MUV	MUV/NIO_MUV_205/2/patches/NIO_MUV_205-2-1000_4000_0_0.tif	NIO_MUV_205	2	no_lymphoma	1	1	True Negative	True	0.014426569	0.9855735	Glioblastoma IDH-wildtype CNS WHO Grade 4	HGG
MUV	MUV/NIO_MUV_205/2/patches/NIO_MUV_205-2-0_5000_0_300.tif	NIO_MUV_205	2	no_lymphoma	1	1	True Negative	True	0.010438316	0.9895616	Glioblastoma IDH-wildtype CNS WHO Grade 4	HGG
MUV	MUV/NIO_MUV_205/2/patches/NIO_MUV_205-2-0_5000_0_0.tif	NIO_MUV_205	2	no_lymphoma	1	1	True Negative	True	0.03460786	0.9653921	Glioblastoma IDH-wildtype CNS WHO Grade 4	HGG
MUV	MUV/NIO_MUV_205/2/patches/NIO_MUV_205-2-0_4000_600_600.tif	NIO_MUV_205	2	no_lymphoma	1	1	True Negative	True	0.030784892	0.9692151	Glioblastoma IDH-wildtype CNS WHO Grade 4	HGG
MUV	MUV/NIO_MUV_205/2/patches/NIO_MUV_205-2-0_4000_600_300.tif	NIO_MUV_205	2	no_lymphoma	1	1	True Negative	True	0.031675942	0.96832407	Glioblastoma IDH-wildtype CNS WHO Grade 4	HGG
MUV	MUV/NIO_MUV_205/2/patches/NIO_MUV_205-2-0_4000_600_0.tif	NIO_MUV_205	2	no_lymphoma	1	1	True Negative	True	0.016676342	0.98332363	Glioblastoma IDH-wildtype CNS WHO Grade 4	HGG
MUV	MUV/NIO_MUV_205/2/patches/NIO_MUV_205-2-0_4000_300_600.tif	NIO_MUV_205	2	no_lymphoma	1	1	True Negative	True	0.016573472	0.9834266	Glioblastoma IDH-wildtype CNS WHO Grade 4	HGG
MUV	MUV/NIO_MUV_205/2/patches/NIO_MUV_205-2-0_1000_600_300.tif	NIO_MUV_205	2	no_lymphoma	1	1	True Negative	True	0.060627025	0.93937296	Glioblastoma IDH-wildtype CNS WHO Grade 4	HGG
MUV	MUV/NIO_MUV_205/2/patches/NIO_MUV_205-2-0_1000_600_600.tif	NIO_MUV_205	2	no_lymphoma	1	1	True Negative	True	0.016974406	0.9830256	Glioblastoma IDH-wildtype CNS WHO Grade 4	HGG
MUV	MUV/NIO_MUV_205/2/patches/NIO_MUV_205-2-0_2000_0_0.tif	NIO_MUV_205	2	no_lymphoma	1	1	True Negative	True	0.028059445	0.9719406	Glioblastoma IDH-wildtype CNS WHO Grade 4	HGG
MUV	MUV/NIO_MUV_205/2/patches/NIO_MUV_205-2-0_5000_0_600.tif	NIO_MUV_205	2	no_lymphoma	1	1	True Negative	True	0.032149613	0.9678504	Glioblastoma IDH-wildtype CNS WHO Grade 4	HGG
MUV	MUV/NIO_MUV_205/2/patches/NIO_MUV_205-2-1000_2000_600_300.tif	NIO_MUV_205	2	no_lymphoma	1	1	True Negative	True	0.008553489	0.9914465	Glioblastoma IDH-wildtype CNS WHO Grade 4	HGG
MUV	MUV/NIO_MUV_205/2/patches/NIO_MUV_205-2-0_1000_300_600.tif	NIO_MUV_205	2	no_lymphoma	1	1	True Negative	True	0.022402141	0.9775979	Glioblastoma IDH-wildtype CNS WHO Grade 4	HGG
MUV	MUV/NIO_MUV_205/2/patches/NIO_MUV_205-2-1000_4000_0_600.tif	NIO_MUV_205	2	no_lymphoma	1	1	True Negative	True	0.19978194	0.8002181	Glioblastoma IDH-wildtype CNS WHO Grade 4	HGG
MUV	MUV/NIO_MUV_205/2/patches/NIO_MUV_205-2-0_1000_300_300.tif	NIO_MUV_205	2	no_lymphoma	1	1	True Negative	True	0.047124032	0.9528759	Glioblastoma IDH-wildtype CNS WHO Grade 4	HGG
MUV	MUV/NIO_MUV_205/2/patches/NIO_MUV_205-2-0_1000_300_0.tif	NIO_MUV_205	2	no_lymphoma	1	1	True Negative	True	0.07314513	0.9268549	Glioblastoma IDH-wildtype CNS WHO Grade 4	HGG
MUV	MUV/NIO_MUV_205/2/patches/NIO_MUV_205-2-0_4000_300_300.tif	NIO_MUV_205	2	no_lymphoma	1	1	True Negative	True	0.0058307797	0.99416924	Glioblastoma IDH-wildtype CNS WHO Grade 4	HGG
MUV	MUV/NIO_MUV_205/2/patches/NIO_MUV_205-2-5000_1000_300_0.tif	NIO_MUV_205	2	no_lymphoma	1	0	False Positive	False	0.6186307	0.38136932	Glioblastoma IDH-wildtype CNS WHO Grade 4	HGG
MUV	MUV/NIO_MUV_205/2/patches/NIO_MUV_205-2-5000_0_0_600.tif	NIO_MUV_205	2	no_lymphoma	1	0	False Positive	False	0.63832605	0.36167398	Glioblastoma IDH-wildtype CNS WHO Grade 4	HGG
MUV	MUV/NIO_MUV_205/2/patches/NIO_MUV_205-2-4000_0_600_300.tif	NIO_MUV_205	2	no_lymphoma	1	0	False Positive	False	0.5815548	0.4184452	Glioblastoma IDH-wildtype CNS WHO Grade 4	HGG
MUV	MUV/NIO_MUV_205/2/patches/NIO_MUV_205-2-3000_0_600_0.tif	NIO_MUV_205	2	no_lymphoma	1	0	False Positive	False	0.5052198	0.4947802	Glioblastoma IDH-wildtype CNS WHO Grade 4	HGG
MUV	MUV/NIO_MUV_205/2/patches/NIO_MUV_205-2-5000_1000_600_0.tif	NIO_MUV_205	2	no_lymphoma	1	0	False Positive	False	0.6072471	0.3927529	Glioblastoma IDH-wildtype CNS WHO Grade 4	HGG
MUV	MUV/NIO_MUV_205/2/patches/NIO_MUV_205-2-0_1000_600_0.tif	NIO_MUV_205	2	no_lymphoma	1	0	False Positive	False	0.60880816	0.3911919	Glioblastoma IDH-wildtype CNS WHO Grade 4	HGG
MUV	MUV/NIO_MUV_205/2/patches/NIO_MUV_205-2-1000_2000_300_300.tif	NIO_MUV_205	2	no_lymphoma	1	1	True Negative	True	0.028238371	0.97176164	Glioblastoma IDH-wildtype CNS WHO Grade 4	HGG
MUV	MUV/NIO_MUV_205/2/patches/NIO_MUV_205-2-0_0_600_600.tif	NIO_MUV_205	2	no_lymphoma	1	0	False Positive	False	0.77376986	0.22623014	Glioblastoma IDH-wildtype CNS WHO Grade 4	HGG
MUV	MUV/NIO_MUV_205/2/patches/NIO_MUV_205-2-3000_0_300_0.tif	NIO_MUV_205	2	no_lymphoma	1	0	False Positive	False	0.52185285	0.47814712	Glioblastoma IDH-wildtype CNS WHO Grade 4	HGG
MUV	MUV/NIO_MUV_205/2/patches/NIO_MUV_205-2-0_1000_0_600.tif	NIO_MUV_205	2	no_lymphoma	1	1	True Negative	True	0.03127607	0.96872395	Glioblastoma IDH-wildtype CNS WHO Grade 4	HGG
MUV	MUV/NIO_MUV_205/2/patches/NIO_MUV_205-2-0_0_0_0.tif	NIO_MUV_205	2	no_lymphoma	1	1	True Negative	True	0.21102034	0.7889797	Glioblastoma IDH-wildtype CNS WHO Grade 4	HGG
MUV	MUV/NIO_MUV_205/2/patches/NIO_MUV_205-2-0_0_0_300.tif	NIO_MUV_205	2	no_lymphoma	1	1	True Negative	True	0.07584528	0.92415476	Glioblastoma IDH-wildtype CNS WHO Grade 4	HGG
MUV	MUV/NIO_MUV_205/2/patches/NIO_MUV_205-2-0_0_0_600.tif	NIO_MUV_205	2	no_lymphoma	1	1	True Negative	True	0.35689533	0.6431046	Glioblastoma IDH-wildtype CNS WHO Grade 4	HGG
MUV	MUV/NIO_MUV_205/2/patches/NIO_MUV_205-2-0_0_300_300.tif	NIO_MUV_205	2	no_lymphoma	1	1	True Negative	True	0.10292875	0.89707124	Glioblastoma IDH-wildtype CNS WHO Grade 4	HGG
MUV	MUV/NIO_MUV_205/2/patches/NIO_MUV_205-2-0_0_600_300.tif	NIO_MUV_205	2	no_lymphoma	1	1	True Negative	True	0.3530645	0.64693546	Glioblastoma IDH-wildtype CNS WHO Grade 4	HGG
MUV	MUV/NIO_MUV_205/2/patches/NIO_MUV_205-2-0_1000_0_0.tif	NIO_MUV_205	2	no_lymphoma	1	1	True Negative	True	0.12960595	0.87039405	Glioblastoma IDH-wildtype CNS WHO Grade 4	HGG
MUV	MUV/NIO_MUV_205/2/patches/NIO_MUV_205-2-0_1000_0_300.tif	NIO_MUV_205	2	no_lymphoma	1	1	True Negative	True	0.061376583	0.9386234	Glioblastoma IDH-wildtype CNS WHO Grade 4	HGG
MUV	MUV/NIO_MUV_205/2/patches/NIO_MUV_205-2-0_0_300_600.tif	NIO_MUV_205	2	no_lymphoma	1	0	False Positive	False	0.66876084	0.33123913	Glioblastoma IDH-wildtype CNS WHO Grade 4	HGG
MUV	MUV/NIO_MUV_205/2/patches/NIO_MUV_205-2-1000_2000_300_0.tif	NIO_MUV_205	2	no_lymphoma	1	1	True Negative	True	0.012175687	0.9878243	Glioblastoma IDH-wildtype CNS WHO Grade 4	HGG
MUV	MUV/NIO_MUV_205/2/patches/NIO_MUV_205-2-1000_2000_0_600.tif	NIO_MUV_205	2	no_lymphoma	1	1	True Negative	True	0.008733405	0.99126655	Glioblastoma IDH-wildtype CNS WHO Grade 4	HGG
MUV	MUV/NIO_MUV_205/2/patches/NIO_MUV_205-2-1000_2000_0_300.tif	NIO_MUV_205	2	no_lymphoma	1	1	True Negative	True	0.019670041	0.98033	Glioblastoma IDH-wildtype CNS WHO Grade 4	HGG
MUV	MUV/NIO_MUV_205/2/patches/NIO_MUV_205-2-1000_4000_300_0.tif	NIO_MUV_205	2	no_lymphoma	1	1	True Negative	True	0.07471668	0.9252834	Glioblastoma IDH-wildtype CNS WHO Grade 4	HGG
MUV	MUV/NIO_MUV_205/2/patches/NIO_MUV_205-2-1000_4000_300_300.tif	NIO_MUV_205	2	no_lymphoma	1	1	True Negative	True	0.029883167	0.97011685	Glioblastoma IDH-wildtype CNS WHO Grade 4	HGG
MUV	MUV/NIO_MUV_205/2/patches/NIO_MUV_205-2-1000_4000_300_600.tif	NIO_MUV_205	2	no_lymphoma	1	1	True Negative	True	0.046891145	0.9531088	Glioblastoma IDH-wildtype CNS WHO Grade 4	HGG
MUV	MUV/NIO_MUV_205/2/patches/NIO_MUV_205-2-1000_4000_600_0.tif	NIO_MUV_205	2	no_lymphoma	1	1	True Negative	True	0.0873962	0.91260374	Glioblastoma IDH-wildtype CNS WHO Grade 4	HGG
MUV	MUV/NIO_MUV_205/2/patches/NIO_MUV_205-2-1000_4000_600_300.tif	NIO_MUV_205	2	no_lymphoma	1	1	True Negative	True	0.01849474	0.9815052	Glioblastoma IDH-wildtype CNS WHO Grade 4	HGG
MUV	MUV/NIO_MUV_205/2/patches/NIO_MUV_205-2-1000_2000_600_600.tif	NIO_MUV_205	2	no_lymphoma	1	1	True Negative	True	0.04364275	0.95635724	Glioblastoma IDH-wildtype CNS WHO Grade 4	HGG
MUV	MUV/NIO_MUV_205/2/patches/NIO_MUV_205-2-1000_2000_600_0.tif	NIO_MUV_205	2	no_lymphoma	1	1	True Negative	True	0.052247033	0.94775295	Glioblastoma IDH-wildtype CNS WHO Grade 4	HGG
MUV	MUV/NIO_MUV_205/2/patches/NIO_MUV_205-2-1000_0_300_600.tif	NIO_MUV_205	2	no_lymphoma	1	1	True Negative	True	0.40728143	0.59271854	Glioblastoma IDH-wildtype CNS WHO Grade 4	HGG
MUV	MUV/NIO_MUV_205/2/patches/NIO_MUV_205-2-1000_1000_300_600.tif	NIO_MUV_205	2	no_lymphoma	1	1	True Negative	True	0.058677625	0.9413223	Glioblastoma IDH-wildtype CNS WHO Grade 4	HGG
MUV	MUV/NIO_MUV_205/2/patches/NIO_MUV_205-2-1000_0_600_300.tif	NIO_MUV_205	2	no_lymphoma	1	1	True Negative	True	0.21502511	0.7849749	Glioblastoma IDH-wildtype CNS WHO Grade 4	HGG
MUV	MUV/NIO_MUV_205/2/patches/NIO_MUV_205-2-1000_0_600_600.tif	NIO_MUV_205	2	no_lymphoma	1	1	True Negative	True	0.21066725	0.78933275	Glioblastoma IDH-wildtype CNS WHO Grade 4	HGG
MUV	MUV/NIO_MUV_205/2/patches/NIO_MUV_205-2-1000_1000_0_0.tif	NIO_MUV_205	2	no_lymphoma	1	1	True Negative	True	0.24190587	0.75809413	Glioblastoma IDH-wildtype CNS WHO Grade 4	HGG
MUV	MUV/NIO_MUV_205/2/patches/NIO_MUV_205-2-1000_1000_0_300.tif	NIO_MUV_205	2	no_lymphoma	1	1	True Negative	True	0.043751765	0.9562482	Glioblastoma IDH-wildtype CNS WHO Grade 4	HGG
MUV	MUV/NIO_MUV_205/2/patches/NIO_MUV_205-2-1000_1000_0_600.tif	NIO_MUV_205	2	no_lymphoma	1	1	True Negative	True	0.024017056	0.975983	Glioblastoma IDH-wildtype CNS WHO Grade 4	HGG
MUV	MUV/NIO_MUV_205/2/patches/NIO_MUV_205-2-1000_1000_300_0.tif	NIO_MUV_205	2	no_lymphoma	1	1	True Negative	True	0.40694618	0.5930539	Glioblastoma IDH-wildtype CNS WHO Grade 4	HGG
MUV	MUV/NIO_MUV_205/2/patches/NIO_MUV_205-2-1000_1000_300_300.tif	NIO_MUV_205	2	no_lymphoma	1	1	True Negative	True	0.35143837	0.64856166	Glioblastoma IDH-wildtype CNS WHO Grade 4	HGG
MUV	MUV/NIO_MUV_205/2/patches/NIO_MUV_205-2-1000_1000_600_0.tif	NIO_MUV_205	2	no_lymphoma	1	1	True Negative	True	0.104245484	0.89575446	Glioblastoma IDH-wildtype CNS WHO Grade 4	HGG
MUV	MUV/NIO_MUV_205/2/patches/NIO_MUV_205-2-1000_2000_300_600.tif	NIO_MUV_205	2	no_lymphoma	1	1	True Negative	True	0.041330874	0.9586691	Glioblastoma IDH-wildtype CNS WHO Grade 4	HGG
MUV	MUV/NIO_MUV_205/2/patches/NIO_MUV_205-2-1000_1000_600_300.tif	NIO_MUV_205	2	no_lymphoma	1	1	True Negative	True	0.021423882	0.9785761	Glioblastoma IDH-wildtype CNS WHO Grade 4	HGG
MUV	MUV/NIO_MUV_205/2/patches/NIO_MUV_205-2-1000_1000_600_600.tif	NIO_MUV_205	2	no_lymphoma	1	1	True Negative	True	0.20384347	0.7961565	Glioblastoma IDH-wildtype CNS WHO Grade 4	HGG
MUV	MUV/NIO_MUV_205/2/patches/NIO_MUV_205-2-1000_2000_0_0.tif	NIO_MUV_205	2	no_lymphoma	1	1	True Negative	True	0.020947555	0.97905236	Glioblastoma IDH-wildtype CNS WHO Grade 4	HGG
MUV	MUV/NIO_MUV_205/2/patches/NIO_MUV_205-2-1000_4000_0_300.tif	NIO_MUV_205	2	no_lymphoma	1	1	True Negative	True	0.0216035	0.9783965	Glioblastoma IDH-wildtype CNS WHO Grade 4	HGG
MUV	MUV/NIO_MUV_205/2/patches/NIO_MUV_205-2-5000_0_300_600.tif	NIO_MUV_205	2	no_lymphoma	1	0	False Positive	False	0.59717554	0.40282446	Glioblastoma IDH-wildtype CNS WHO Grade 4	HGG
MUV	MUV/NIO_MUV_205/2/patches/NIO_MUV_205-2-0_4000_300_0.tif	NIO_MUV_205	2	no_lymphoma	1	1	True Negative	True	0.07297514	0.92702484	Glioblastoma IDH-wildtype CNS WHO Grade 4	HGG
MUV	MUV/NIO_MUV_205/2/patches/NIO_MUV_205-2-3000_3000_0_600.tif	NIO_MUV_205	2	no_lymphoma	1	1	True Negative	True	0.057715725	0.9422842	Glioblastoma IDH-wildtype CNS WHO Grade 4	HGG
MUV	MUV/NIO_MUV_205/2/patches/NIO_MUV_205-2-4000_3000_600_300.tif	NIO_MUV_205	2	no_lymphoma	1	1	True Negative	True	0.049868096	0.9501319	Glioblastoma IDH-wildtype CNS WHO Grade 4	HGG
MUV	MUV/NIO_MUV_205/2/patches/NIO_MUV_205-2-4000_3000_600_600.tif	NIO_MUV_205	2	no_lymphoma	1	1	True Negative	True	0.10694491	0.89305514	Glioblastoma IDH-wildtype CNS WHO Grade 4	HGG
MUV	MUV/NIO_MUV_205/2/patches/NIO_MUV_205-2-4000_4000_0_0.tif	NIO_MUV_205	2	no_lymphoma	1	1	True Negative	True	0.03744402	0.962556	Glioblastoma IDH-wildtype CNS WHO Grade 4	HGG
MUV	MUV/NIO_MUV_205/2/patches/NIO_MUV_205-2-4000_4000_0_300.tif	NIO_MUV_205	2	no_lymphoma	1	1	True Negative	True	0.024083784	0.9759162	Glioblastoma IDH-wildtype CNS WHO Grade 4	HGG
MUV	MUV/NIO_MUV_205/2/patches/NIO_MUV_205-2-5000_1000_300_600.tif	NIO_MUV_205	2	no_lymphoma	1	1	True Negative	True	0.0106845405	0.9893155	Glioblastoma IDH-wildtype CNS WHO Grade 4	HGG
MUV	MUV/NIO_MUV_205/2/patches/NIO_MUV_205-2-5000_1000_300_300.tif	NIO_MUV_205	2	no_lymphoma	1	1	True Negative	True	0.11560007	0.88439995	Glioblastoma IDH-wildtype CNS WHO Grade 4	HGG
MUV	MUV/NIO_MUV_205/2/patches/NIO_MUV_205-2-5000_1000_0_600.tif	NIO_MUV_205	2	no_lymphoma	1	1	True Negative	True	0.042711675	0.95728827	Glioblastoma IDH-wildtype CNS WHO Grade 4	HGG
MUV	MUV/NIO_MUV_205/2/patches/NIO_MUV_205-2-5000_1000_0_300.tif	NIO_MUV_205	2	no_lymphoma	1	1	True Negative	True	0.035895396	0.96410465	Glioblastoma IDH-wildtype CNS WHO Grade 4	HGG
MUV	MUV/NIO_MUV_205/2/patches/NIO_MUV_205-2-3000_0_600_300.tif	NIO_MUV_205	2	no_lymphoma	1	1	True Negative	True	0.32861447	0.6713855	Glioblastoma IDH-wildtype CNS WHO Grade 4	HGG
MUV	MUV/NIO_MUV_205/2/patches/NIO_MUV_205-2-3000_0_300_600.tif	NIO_MUV_205	2	no_lymphoma	1	1	True Negative	True	0.11738927	0.88261074	Glioblastoma IDH-wildtype CNS WHO Grade 4	HGG
MUV	MUV/NIO_MUV_205/2/patches/NIO_MUV_205-2-3000_0_300_300.tif	NIO_MUV_205	2	no_lymphoma	1	1	True Negative	True	0.1805617	0.81943834	Glioblastoma IDH-wildtype CNS WHO Grade 4	HGG
MUV	MUV/NIO_MUV_205/2/patches/NIO_MUV_205-2-3000_0_0_600.tif	NIO_MUV_205	2	no_lymphoma	1	1	True Negative	True	0.0919933	0.90800667	Glioblastoma IDH-wildtype CNS WHO Grade 4	HGG
MUV	MUV/NIO_MUV_205/2/patches/NIO_MUV_205-2-3000_0_0_300.tif	NIO_MUV_205	2	no_lymphoma	1	1	True Negative	True	0.046589036	0.9534109	Glioblastoma IDH-wildtype CNS WHO Grade 4	HGG
MUV	MUV/NIO_MUV_205/2/patches/NIO_MUV_205-2-3000_0_0_0.tif	NIO_MUV_205	2	no_lymphoma	1	1	True Negative	True	0.3009735	0.6990265	Glioblastoma IDH-wildtype CNS WHO Grade 4	HGG
MUV	MUV/NIO_MUV_205/2/patches/NIO_MUV_205-2-2000_5000_600_600.tif	NIO_MUV_205	2	no_lymphoma	1	1	True Negative	True	0.09830237	0.9016976	Glioblastoma IDH-wildtype CNS WHO Grade 4	HGG
MUV	MUV/NIO_MUV_205/2/patches/NIO_MUV_205-2-4000_4000_0_600.tif	NIO_MUV_205	2	no_lymphoma	1	1	True Negative	True	0.029021611	0.97097844	Glioblastoma IDH-wildtype CNS WHO Grade 4	HGG
MUV	MUV/NIO_MUV_205/2/patches/NIO_MUV_205-2-4000_4000_300_0.tif	NIO_MUV_205	2	no_lymphoma	1	1	True Negative	True	0.009888396	0.99011165	Glioblastoma IDH-wildtype CNS WHO Grade 4	HGG
MUV	MUV/NIO_MUV_205/2/patches/NIO_MUV_205-2-3000_0_600_600.tif	NIO_MUV_205	2	no_lymphoma	1	1	True Negative	True	0.074565716	0.92543423	Glioblastoma IDH-wildtype CNS WHO Grade 4	HGG
MUV	MUV/NIO_MUV_205/2/patches/NIO_MUV_205-2-3000_3000_600_600.tif	NIO_MUV_205	2	no_lymphoma	1	1	True Negative	True	0.036638264	0.96336174	Glioblastoma IDH-wildtype CNS WHO Grade 4	HGG
MUV	MUV/NIO_MUV_205/2/patches/NIO_MUV_205-2-3000_3000_600_0.tif	NIO_MUV_205	2	no_lymphoma	1	1	True Negative	True	0.06364681	0.93635315	Glioblastoma IDH-wildtype CNS WHO Grade 4	HGG
MUV	MUV/NIO_MUV_205/2/patches/NIO_MUV_205-2-1000_5000_0_300.tif	NIO_MUV_205	2	no_lymphoma	1	1	True Negative	True	0.027724434	0.97227556	Glioblastoma IDH-wildtype CNS WHO Grade 4	HGG
MUV	MUV/NIO_MUV_205/2/patches/NIO_MUV_205-2-3000_3000_300_600.tif	NIO_MUV_205	2	no_lymphoma	1	1	True Negative	True	0.2067577	0.79324234	Glioblastoma IDH-wildtype CNS WHO Grade 4	HGG
MUV	MUV/NIO_MUV_205/2/patches/NIO_MUV_205-2-2000_1000_600_0.tif	NIO_MUV_205	2	no_lymphoma	1	1	True Negative	True	0.07003632	0.92996365	Glioblastoma IDH-wildtype CNS WHO Grade 4	HGG
MUV	MUV/NIO_MUV_205/2/patches/NIO_MUV_205-2-2000_1000_600_300.tif	NIO_MUV_205	2	no_lymphoma	1	1	True Negative	True	0.11938567	0.88061434	Glioblastoma IDH-wildtype CNS WHO Grade 4	HGG
MUV	MUV/NIO_MUV_205/2/patches/NIO_MUV_205-2-2000_1000_600_600.tif	NIO_MUV_205	2	no_lymphoma	1	1	True Negative	True	0.12677765	0.87322235	Glioblastoma IDH-wildtype CNS WHO Grade 4	HGG
MUV	MUV/NIO_MUV_205/2/patches/NIO_MUV_205-2-2000_2000_0_600.tif	NIO_MUV_205	2	no_lymphoma	1	1	True Negative	True	0.055043235	0.9449568	Glioblastoma IDH-wildtype CNS WHO Grade 4	HGG
MUV	MUV/NIO_MUV_205/2/patches/NIO_MUV_205-2-2000_2000_300_0.tif	NIO_MUV_205	2	no_lymphoma	1	1	True Negative	True	0.2595921	0.74040794	Glioblastoma IDH-wildtype CNS WHO Grade 4	HGG
MUV	MUV/NIO_MUV_205/2/patches/NIO_MUV_205-2-4000_3000_600_0.tif	NIO_MUV_205	2	no_lymphoma	1	1	True Negative	True	0.10034199	0.89965796	Glioblastoma IDH-wildtype CNS WHO Grade 4	HGG
MUV	MUV/NIO_MUV_205/2/patches/NIO_MUV_205-2-4000_4000_300_300.tif	NIO_MUV_205	2	no_lymphoma	1	1	True Negative	True	0.007784616	0.99221545	Glioblastoma IDH-wildtype CNS WHO Grade 4	HGG
MUV	MUV/NIO_MUV_205/2/patches/NIO_MUV_205-2-4000_3000_300_600.tif	NIO_MUV_205	2	no_lymphoma	1	1	True Negative	True	0.08856804	0.9114319	Glioblastoma IDH-wildtype CNS WHO Grade 4	HGG
MUV	MUV/NIO_MUV_205/2/patches/NIO_MUV_205-2-4000_3000_300_0.tif	NIO_MUV_205	2	no_lymphoma	1	1	True Negative	True	0.14129214	0.85870785	Glioblastoma IDH-wildtype CNS WHO Grade 4	HGG
MUV	MUV/NIO_MUV_205/2/patches/NIO_MUV_205-2-4000_2000_300_0.tif	NIO_MUV_205	2	no_lymphoma	1	1	True Negative	True	0.09126292	0.90873706	Glioblastoma IDH-wildtype CNS WHO Grade 4	HGG
MUV	MUV/NIO_MUV_205/2/patches/NIO_MUV_205-2-4000_2000_300_300.tif	NIO_MUV_205	2	no_lymphoma	1	1	True Negative	True	0.024131607	0.97586846	Glioblastoma IDH-wildtype CNS WHO Grade 4	HGG
MUV	MUV/NIO_MUV_205/2/patches/NIO_MUV_205-2-4000_5000_600_0.tif	NIO_MUV_205	2	no_lymphoma	1	1	True Negative	True	0.050714873	0.94928515	Glioblastoma IDH-wildtype CNS WHO Grade 4	HGG
MUV	MUV/NIO_MUV_205/2/patches/NIO_MUV_205-2-4000_4000_600_600.tif	NIO_MUV_205	2	no_lymphoma	1	1	True Negative	True	0.031721655	0.96827835	Glioblastoma IDH-wildtype CNS WHO Grade 4	HGG
MUV	MUV/NIO_MUV_205/2/patches/NIO_MUV_205-2-4000_5000_0_0.tif	NIO_MUV_205	2	no_lymphoma	1	1	True Negative	True	0.17269824	0.82730174	Glioblastoma IDH-wildtype CNS WHO Grade 4	HGG
MUV	MUV/NIO_MUV_205/2/patches/NIO_MUV_205-2-4000_5000_0_300.tif	NIO_MUV_205	2	no_lymphoma	1	1	True Negative	True	0.01982673	0.9801733	Glioblastoma IDH-wildtype CNS WHO Grade 4	HGG
MUV	MUV/NIO_MUV_205/2/patches/NIO_MUV_205-2-4000_5000_0_600.tif	NIO_MUV_205	2	no_lymphoma	1	1	True Negative	True	0.062813625	0.93718636	Glioblastoma IDH-wildtype CNS WHO Grade 4	HGG
MUV	MUV/NIO_MUV_205/2/patches/NIO_MUV_205-2-4000_5000_300_0.tif	NIO_MUV_205	2	no_lymphoma	1	1	True Negative	True	0.059356697	0.9406433	Glioblastoma IDH-wildtype CNS WHO Grade 4	HGG
MUV	MUV/NIO_MUV_205/2/patches/NIO_MUV_205-2-4000_5000_300_300.tif	NIO_MUV_205	2	no_lymphoma	1	1	True Negative	True	0.069742374	0.93025756	Glioblastoma IDH-wildtype CNS WHO Grade 4	HGG
MUV	MUV/NIO_MUV_205/2/patches/NIO_MUV_205-2-4000_5000_300_600.tif	NIO_MUV_205	2	no_lymphoma	1	1	True Negative	True	0.030294148	0.9697058	Glioblastoma IDH-wildtype CNS WHO Grade 4	HGG
MUV	MUV/NIO_MUV_205/2/patches/NIO_MUV_205-2-4000_5000_600_300.tif	NIO_MUV_205	2	no_lymphoma	1	1	True Negative	True	0.012103868	0.9878961	Glioblastoma IDH-wildtype CNS WHO Grade 4	HGG
MUV	MUV/NIO_MUV_205/2/patches/NIO_MUV_205-2-4000_4000_600_0.tif	NIO_MUV_205	2	no_lymphoma	1	1	True Negative	True	0.0144822	0.98551774	Glioblastoma IDH-wildtype CNS WHO Grade 4	HGG
MUV	MUV/NIO_MUV_205/2/patches/NIO_MUV_205-2-4000_5000_600_600.tif	NIO_MUV_205	2	no_lymphoma	1	1	True Negative	True	0.010026427	0.98997355	Glioblastoma IDH-wildtype CNS WHO Grade 4	HGG
MUV	MUV/NIO_MUV_205/2/patches/NIO_MUV_205-2-2000_2000_300_600.tif	NIO_MUV_205	2	no_lymphoma	1	1	True Negative	True	0.06596199	0.93403804	Glioblastoma IDH-wildtype CNS WHO Grade 4	HGG
MUV	MUV/NIO_MUV_205/2/patches/NIO_MUV_205-2-5000_0_0_0.tif	NIO_MUV_205	2	no_lymphoma	1	1	True Negative	True	0.19029999	0.8097	Glioblastoma IDH-wildtype CNS WHO Grade 4	HGG
MUV	MUV/NIO_MUV_205/2/patches/NIO_MUV_205-2-5000_0_600_0.tif	NIO_MUV_205	2	no_lymphoma	1	1	True Negative	True	0.12583564	0.87416434	Glioblastoma IDH-wildtype CNS WHO Grade 4	HGG
MUV	MUV/NIO_MUV_205/2/patches/NIO_MUV_205-2-5000_0_600_300.tif	NIO_MUV_205	2	no_lymphoma	1	1	True Negative	True	0.11497102	0.88502896	Glioblastoma IDH-wildtype CNS WHO Grade 4	HGG
MUV	MUV/NIO_MUV_205/2/patches/NIO_MUV_205-2-5000_0_600_600.tif	NIO_MUV_205	2	no_lymphoma	1	1	True Negative	True	0.27216718	0.7278328	Glioblastoma IDH-wildtype CNS WHO Grade 4	HGG
MUV	MUV/NIO_MUV_205/2/patches/NIO_MUV_205-2-5000_1000_0_0.tif	NIO_MUV_205	2	no_lymphoma	1	1	True Negative	True	0.10635004	0.89364994	Glioblastoma IDH-wildtype CNS WHO Grade 4	HGG
MUV	MUV/NIO_MUV_205/2/patches/NIO_MUV_205-2-4000_4000_600_300.tif	NIO_MUV_205	2	no_lymphoma	1	1	True Negative	True	0.0069156433	0.9930843	Glioblastoma IDH-wildtype CNS WHO Grade 4	HGG
MUV	MUV/NIO_MUV_205/2/patches/NIO_MUV_205-2-4000_2000_300_600.tif	NIO_MUV_205	2	no_lymphoma	1	1	True Negative	True	0.07366931	0.9263307	Glioblastoma IDH-wildtype CNS WHO Grade 4	HGG
MUV	MUV/NIO_MUV_205/2/patches/NIO_MUV_205-2-4000_3000_300_300.tif	NIO_MUV_205	2	no_lymphoma	1	1	True Negative	True	0.06269821	0.93730175	Glioblastoma IDH-wildtype CNS WHO Grade 4	HGG
MUV	MUV/NIO_MUV_205/2/patches/NIO_MUV_205-2-4000_2000_600_0.tif	NIO_MUV_205	2	no_lymphoma	1	1	True Negative	True	0.09053816	0.90946186	Glioblastoma IDH-wildtype CNS WHO Grade 4	HGG
MUV	MUV/NIO_MUV_205/2/patches/NIO_MUV_205-2-4000_2000_600_300.tif	NIO_MUV_205	2	no_lymphoma	1	1	True Negative	True	0.114664115	0.88533586	Glioblastoma IDH-wildtype CNS WHO Grade 4	HGG
MUV	MUV/NIO_MUV_205/2/patches/NIO_MUV_205-2-4000_2000_600_600.tif	NIO_MUV_205	2	no_lymphoma	1	1	True Negative	True	0.07980288	0.9201971	Glioblastoma IDH-wildtype CNS WHO Grade 4	HGG
MUV	MUV/NIO_MUV_205/2/patches/NIO_MUV_205-2-4000_3000_0_0.tif	NIO_MUV_205	2	no_lymphoma	1	1	True Negative	True	0.06630616	0.9336938	Glioblastoma IDH-wildtype CNS WHO Grade 4	HGG
MUV	MUV/NIO_MUV_205/2/patches/NIO_MUV_205-2-4000_3000_0_300.tif	NIO_MUV_205	2	no_lymphoma	1	1	True Negative	True	0.07713608	0.92286396	Glioblastoma IDH-wildtype CNS WHO Grade 4	HGG
MUV	MUV/NIO_MUV_205/2/patches/NIO_MUV_205-2-4000_3000_0_600.tif	NIO_MUV_205	2	no_lymphoma	1	1	True Negative	True	0.023682151	0.9763179	Glioblastoma IDH-wildtype CNS WHO Grade 4	HGG
MUV	MUV/NIO_MUV_205/2/patches/NIO_MUV_205-2-5000_0_300_0.tif	NIO_MUV_205	2	no_lymphoma	1	1	True Negative	True	0.0634778	0.9365222	Glioblastoma IDH-wildtype CNS WHO Grade 4	HGG
MUV	MUV/NIO_MUV_205/2/patches/NIO_MUV_205-2-4000_2000_0_600.tif	NIO_MUV_205	2	no_lymphoma	1	1	True Negative	True	0.08099664	0.9190034	Glioblastoma IDH-wildtype CNS WHO Grade 4	HGG
MUV	MUV/NIO_MUV_205/2/patches/NIO_MUV_205-2-2000_2000_600_0.tif	NIO_MUV_205	2	no_lymphoma	1	1	True Negative	True	0.15877488	0.84122515	Glioblastoma IDH-wildtype CNS WHO Grade 4	HGG
MUV	MUV/NIO_MUV_205/2/patches/NIO_MUV_205-2-2000_2000_600_600.tif	NIO_MUV_205	2	no_lymphoma	1	1	True Negative	True	0.06657073	0.9334293	Glioblastoma IDH-wildtype CNS WHO Grade 4	HGG
MUV	MUV/NIO_MUV_205/2/patches/NIO_MUV_205-2-3000_1000_300_300.tif	NIO_MUV_205	2	no_lymphoma	1	1	True Negative	True	0.018503087	0.98149693	Glioblastoma IDH-wildtype CNS WHO Grade 4	HGG
MUV	MUV/NIO_MUV_205/2/patches/NIO_MUV_205-2-3000_1000_300_600.tif	NIO_MUV_205	2	no_lymphoma	1	1	True Negative	True	0.026438711	0.9735613	Glioblastoma IDH-wildtype CNS WHO Grade 4	HGG
MUV	MUV/NIO_MUV_205/2/patches/NIO_MUV_205-2-3000_1000_600_0.tif	NIO_MUV_205	2	no_lymphoma	1	1	True Negative	True	0.07158231	0.92841774	Glioblastoma IDH-wildtype CNS WHO Grade 4	HGG
MUV	MUV/NIO_MUV_205/2/patches/NIO_MUV_205-2-3000_1000_600_300.tif	NIO_MUV_205	2	no_lymphoma	1	1	True Negative	True	0.019884462	0.98011553	Glioblastoma IDH-wildtype CNS WHO Grade 4	HGG
MUV	MUV/NIO_MUV_205/2/patches/NIO_MUV_205-2-3000_1000_600_600.tif	NIO_MUV_205	2	no_lymphoma	1	1	True Negative	True	0.046092633	0.9539074	Glioblastoma IDH-wildtype CNS WHO Grade 4	HGG
MUV	MUV/NIO_MUV_205/2/patches/NIO_MUV_205-2-3000_2000_0_0.tif	NIO_MUV_205	2	no_lymphoma	1	1	True Negative	True	0.100957975	0.89904207	Glioblastoma IDH-wildtype CNS WHO Grade 4	HGG
MUV	MUV/NIO_MUV_205/2/patches/NIO_MUV_205-2-3000_2000_0_300.tif	NIO_MUV_205	2	no_lymphoma	1	1	True Negative	True	0.1166149	0.88338506	Glioblastoma IDH-wildtype CNS WHO Grade 4	HGG
MUV	MUV/NIO_MUV_205/2/patches/NIO_MUV_205-2-3000_2000_300_300.tif	NIO_MUV_205	2	no_lymphoma	1	1	True Negative	True	0.12833628	0.8716637	Glioblastoma IDH-wildtype CNS WHO Grade 4	HGG
MUV	MUV/NIO_MUV_205/2/patches/NIO_MUV_205-2-3000_1000_0_600.tif	NIO_MUV_205	2	no_lymphoma	1	1	True Negative	True	0.05138065	0.94861937	Glioblastoma IDH-wildtype CNS WHO Grade 4	HGG
MUV	MUV/NIO_MUV_205/2/patches/NIO_MUV_205-2-3000_2000_300_600.tif	NIO_MUV_205	2	no_lymphoma	1	1	True Negative	True	0.0584243	0.9415757	Glioblastoma IDH-wildtype CNS WHO Grade 4	HGG
MUV	MUV/NIO_MUV_205/2/patches/NIO_MUV_205-2-3000_2000_600_0.tif	NIO_MUV_205	2	no_lymphoma	1	1	True Negative	True	0.08640069	0.9135994	Glioblastoma IDH-wildtype CNS WHO Grade 4	HGG
MUV	MUV/NIO_MUV_205/2/patches/NIO_MUV_205-2-3000_2000_600_300.tif	NIO_MUV_205	2	no_lymphoma	1	1	True Negative	True	0.09811876	0.9018812	Glioblastoma IDH-wildtype CNS WHO Grade 4	HGG
MUV	MUV/NIO_MUV_205/2/patches/NIO_MUV_205-2-3000_2000_600_600.tif	NIO_MUV_205	2	no_lymphoma	1	1	True Negative	True	0.0414005	0.95859945	Glioblastoma IDH-wildtype CNS WHO Grade 4	HGG
MUV	MUV/NIO_MUV_205/2/patches/NIO_MUV_205-2-3000_3000_300_0.tif	NIO_MUV_205	2	no_lymphoma	1	1	True Negative	True	0.12536992	0.8746301	Glioblastoma IDH-wildtype CNS WHO Grade 4	HGG
MUV	MUV/NIO_MUV_205/2/patches/NIO_MUV_205-2-3000_3000_300_300.tif	NIO_MUV_205	2	no_lymphoma	1	1	True Negative	True	0.18515646	0.81484354	Glioblastoma IDH-wildtype CNS WHO Grade 4	HGG
MUV	MUV/NIO_MUV_205/2/patches/NIO_MUV_205-2-3000_1000_300_0.tif	NIO_MUV_205	2	no_lymphoma	1	1	True Negative	True	0.13823982	0.8617602	Glioblastoma IDH-wildtype CNS WHO Grade 4	HGG
MUV	MUV/NIO_MUV_205/2/patches/NIO_MUV_205-2-3000_1000_0_300.tif	NIO_MUV_205	2	no_lymphoma	1	1	True Negative	True	0.030239811	0.9697602	Glioblastoma IDH-wildtype CNS WHO Grade 4	HGG
MUV	MUV/NIO_MUV_205/2/patches/NIO_MUV_205-2-2000_4000_600_300.tif	NIO_MUV_205	2	no_lymphoma	1	1	True Negative	True	0.031815525	0.9681845	Glioblastoma IDH-wildtype CNS WHO Grade 4	HGG
MUV	MUV/NIO_MUV_205/2/patches/NIO_MUV_205-2-2000_5000_600_0.tif	NIO_MUV_205	2	no_lymphoma	1	1	True Negative	True	0.026751721	0.9732483	Glioblastoma IDH-wildtype CNS WHO Grade 4	HGG
MUV	MUV/NIO_MUV_205/2/patches/NIO_MUV_205-2-2000_4000_600_600.tif	NIO_MUV_205	2	no_lymphoma	1	1	True Negative	True	0.011850837	0.98814917	Glioblastoma IDH-wildtype CNS WHO Grade 4	HGG
MUV	MUV/NIO_MUV_205/2/patches/NIO_MUV_205-2-2000_5000_0_0.tif	NIO_MUV_205	2	no_lymphoma	1	1	True Negative	True	0.083245836	0.9167542	Glioblastoma IDH-wildtype CNS WHO Grade 4	HGG
MUV	MUV/NIO_MUV_205/2/patches/NIO_MUV_205-2-2000_5000_0_300.tif	NIO_MUV_205	2	no_lymphoma	1	1	True Negative	True	0.06498645	0.9350136	Glioblastoma IDH-wildtype CNS WHO Grade 4	HGG
MUV	MUV/NIO_MUV_205/2/patches/NIO_MUV_205-2-2000_5000_0_600.tif	NIO_MUV_205	2	no_lymphoma	1	1	True Negative	True	0.049455423	0.95054454	Glioblastoma IDH-wildtype CNS WHO Grade 4	HGG
MUV	MUV/NIO_MUV_205/2/patches/NIO_MUV_205-2-2000_5000_300_0.tif	NIO_MUV_205	2	no_lymphoma	1	1	True Negative	True	0.22624606	0.7737539	Glioblastoma IDH-wildtype CNS WHO Grade 4	HGG
MUV	MUV/NIO_MUV_205/2/patches/NIO_MUV_205-2-2000_5000_300_300.tif	NIO_MUV_205	2	no_lymphoma	1	1	True Negative	True	0.031365704	0.96863425	Glioblastoma IDH-wildtype CNS WHO Grade 4	HGG
MUV	MUV/NIO_MUV_205/2/patches/NIO_MUV_205-2-2000_5000_300_600.tif	NIO_MUV_205	2	no_lymphoma	1	1	True Negative	True	0.05365412	0.9463459	Glioblastoma IDH-wildtype CNS WHO Grade 4	HGG
MUV	MUV/NIO_MUV_205/2/patches/NIO_MUV_205-2-2000_5000_600_300.tif	NIO_MUV_205	2	no_lymphoma	1	1	True Negative	True	0.024776626	0.97522336	Glioblastoma IDH-wildtype CNS WHO Grade 4	HGG
MUV	MUV/NIO_MUV_205/2/patches/NIO_MUV_205-2-3000_2000_300_0.tif	NIO_MUV_205	2	no_lymphoma	1	1	True Negative	True	0.039222796	0.96077716	Glioblastoma IDH-wildtype CNS WHO Grade 4	HGG
MUV	MUV/NIO_MUV_205/2/patches/NIO_MUV_205-2-2000_4000_600_0.tif	NIO_MUV_205	2	no_lymphoma	1	1	True Negative	True	0.15925302	0.84074694	Glioblastoma IDH-wildtype CNS WHO Grade 4	HGG
MUV	MUV/NIO_MUV_205/2/patches/NIO_MUV_205-2-2000_4000_300_600.tif	NIO_MUV_205	2	no_lymphoma	1	1	True Negative	True	0.056847222	0.9431527	Glioblastoma IDH-wildtype CNS WHO Grade 4	HGG
MUV	MUV/NIO_MUV_205/2/patches/NIO_MUV_205-2-2000_4000_300_300.tif	NIO_MUV_205	2	no_lymphoma	1	1	True Negative	True	0.30715117	0.69284886	Glioblastoma IDH-wildtype CNS WHO Grade 4	HGG
MUV	MUV/NIO_MUV_205/2/patches/NIO_MUV_205-2-2000_3000_0_0.tif	NIO_MUV_205	2	no_lymphoma	1	1	True Negative	True	0.10990034	0.89009964	Glioblastoma IDH-wildtype CNS WHO Grade 4	HGG
MUV	MUV/NIO_MUV_205/2/patches/NIO_MUV_205-2-2000_3000_300_0.tif	NIO_MUV_205	2	no_lymphoma	1	1	True Negative	True	0.17615601	0.82384396	Glioblastoma IDH-wildtype CNS WHO Grade 4	HGG
MUV	MUV/NIO_MUV_205/2/patches/NIO_MUV_205-2-2000_3000_300_600.tif	NIO_MUV_205	2	no_lymphoma	1	1	True Negative	True	0.29639053	0.70360947	Glioblastoma IDH-wildtype CNS WHO Grade 4	HGG
MUV	MUV/NIO_MUV_205/2/patches/NIO_MUV_205-2-2000_3000_600_600.tif	NIO_MUV_205	2	no_lymphoma	1	1	True Negative	True	0.3899546	0.6100454	Glioblastoma IDH-wildtype CNS WHO Grade 4	HGG
MUV	MUV/NIO_MUV_205/2/patches/NIO_MUV_205-2-2000_4000_0_0.tif	NIO_MUV_205	2	no_lymphoma	1	1	True Negative	True	0.02947945	0.97052056	Glioblastoma IDH-wildtype CNS WHO Grade 4	HGG
MUV	MUV/NIO_MUV_205/2/patches/NIO_MUV_205-2-2000_4000_0_300.tif	NIO_MUV_205	2	no_lymphoma	1	1	True Negative	True	0.044822276	0.9551778	Glioblastoma IDH-wildtype CNS WHO Grade 4	HGG
MUV	MUV/NIO_MUV_205/2/patches/NIO_MUV_205-2-2000_4000_0_600.tif	NIO_MUV_205	2	no_lymphoma	1	1	True Negative	True	0.1270091	0.8729909	Glioblastoma IDH-wildtype CNS WHO Grade 4	HGG
MUV	MUV/NIO_MUV_205/2/patches/NIO_MUV_205-2-2000_4000_300_0.tif	NIO_MUV_205	2	no_lymphoma	1	1	True Negative	True	0.2124628	0.78753716	Glioblastoma IDH-wildtype CNS WHO Grade 4	HGG
MUV	MUV/NIO_MUV_205/2/patches/NIO_MUV_205-2-2000_1000_300_600.tif	NIO_MUV_205	2	no_lymphoma	1	1	True Negative	True	0.16157342	0.8384266	Glioblastoma IDH-wildtype CNS WHO Grade 4	HGG
MUV	MUV/NIO_MUV_205/2/patches/NIO_MUV_205-2-2000_1000_300_300.tif	NIO_MUV_205	2	no_lymphoma	1	1	True Negative	True	0.147742	0.85225797	Glioblastoma IDH-wildtype CNS WHO Grade 4	HGG
MUV	MUV/NIO_MUV_205/2/patches/NIO_MUV_205-2-2000_1000_300_0.tif	NIO_MUV_205	2	no_lymphoma	1	1	True Negative	True	0.041197073	0.95880294	Glioblastoma IDH-wildtype CNS WHO Grade 4	HGG
MUV	MUV/NIO_MUV_205/2/patches/NIO_MUV_205-2-2000_0_0_600.tif	NIO_MUV_205	2	no_lymphoma	1	1	True Negative	True	0.3145905	0.6854095	Glioblastoma IDH-wildtype CNS WHO Grade 4	HGG
MUV	MUV/NIO_MUV_205/2/patches/NIO_MUV_205-2-1000_5000_300_0.tif	NIO_MUV_205	2	no_lymphoma	1	1	True Negative	True	0.14046225	0.8595378	Glioblastoma IDH-wildtype CNS WHO Grade 4	HGG
MUV	MUV/NIO_MUV_205/2/patches/NIO_MUV_205-2-2000_2000_600_300.tif	NIO_MUV_205	2	no_lymphoma	1	1	True Negative	True	0.1721986	0.82780135	Glioblastoma IDH-wildtype CNS WHO Grade 4	HGG
MUV	MUV/NIO_MUV_205/2/patches/NIO_MUV_205-2-1000_5000_300_300.tif	NIO_MUV_205	2	no_lymphoma	1	1	True Negative	True	0.025651693	0.9743483	Glioblastoma IDH-wildtype CNS WHO Grade 4	HGG
MUV	MUV/NIO_MUV_205/2/patches/NIO_MUV_205-2-1000_5000_600_0.tif	NIO_MUV_205	2	no_lymphoma	1	1	True Negative	True	0.0681037	0.93189627	Glioblastoma IDH-wildtype CNS WHO Grade 4	HGG
MUV	MUV/NIO_MUV_205/2/patches/NIO_MUV_205-2-1000_5000_600_300.tif	NIO_MUV_205	2	no_lymphoma	1	1	True Negative	True	0.05737786	0.94262207	Glioblastoma IDH-wildtype CNS WHO Grade 4	HGG
MUV	MUV/NIO_MUV_205/2/patches/NIO_MUV_205-2-1000_5000_600_600.tif	NIO_MUV_205	2	no_lymphoma	1	1	True Negative	True	0.018916361	0.9810836	Glioblastoma IDH-wildtype CNS WHO Grade 4	HGG
MUV	MUV/NIO_MUV_205/2/patches/NIO_MUV_205-2-2000_0_0_300.tif	NIO_MUV_205	2	no_lymphoma	1	1	True Negative	True	0.28995186	0.71004814	Glioblastoma IDH-wildtype CNS WHO Grade 4	HGG
MUV	MUV/NIO_MUV_205/2/patches/NIO_MUV_205-2-2000_0_300_0.tif	NIO_MUV_205	2	no_lymphoma	1	1	True Negative	True	0.16999625	0.83000374	Glioblastoma IDH-wildtype CNS WHO Grade 4	HGG
MUV	MUV/NIO_MUV_205/2/patches/NIO_MUV_205-2-2000_1000_0_600.tif	NIO_MUV_205	2	no_lymphoma	1	1	True Negative	True	0.23963179	0.7603682	Glioblastoma IDH-wildtype CNS WHO Grade 4	HGG
MUV	MUV/NIO_MUV_205/2/patches/NIO_MUV_205-2-2000_0_300_300.tif	NIO_MUV_205	2	no_lymphoma	1	1	True Negative	True	0.10139907	0.89860094	Glioblastoma IDH-wildtype CNS WHO Grade 4	HGG
MUV	MUV/NIO_MUV_205/2/patches/NIO_MUV_205-2-2000_0_300_600.tif	NIO_MUV_205	2	no_lymphoma	1	1	True Negative	True	0.23774183	0.7622581	Glioblastoma IDH-wildtype CNS WHO Grade 4	HGG
MUV	MUV/NIO_MUV_205/2/patches/NIO_MUV_205-2-2000_0_600_0.tif	NIO_MUV_205	2	no_lymphoma	1	1	True Negative	True	0.24867594	0.75132406	Glioblastoma IDH-wildtype CNS WHO Grade 4	HGG
MUV	MUV/NIO_MUV_205/2/patches/NIO_MUV_205-2-2000_0_600_300.tif	NIO_MUV_205	2	no_lymphoma	1	1	True Negative	True	0.07015622	0.9298438	Glioblastoma IDH-wildtype CNS WHO Grade 4	HGG
MUV	MUV/NIO_MUV_205/2/patches/NIO_MUV_205-2-2000_0_600_600.tif	NIO_MUV_205	2	no_lymphoma	1	1	True Negative	True	0.033364084	0.96663594	Glioblastoma IDH-wildtype CNS WHO Grade 4	HGG
MUV	MUV/NIO_MUV_205/2/patches/NIO_MUV_205-2-2000_1000_0_0.tif	NIO_MUV_205	2	no_lymphoma	1	1	True Negative	True	0.21140069	0.78859925	Glioblastoma IDH-wildtype CNS WHO Grade 4	HGG
MUV	MUV/NIO_MUV_205/2/patches/NIO_MUV_205-2-2000_1000_0_300.tif	NIO_MUV_205	2	no_lymphoma	1	1	True Negative	True	0.02335573	0.97664434	Glioblastoma IDH-wildtype CNS WHO Grade 4	HGG
MUV	MUV/NIO_MUV_205/2/patches/NIO_MUV_205-2-1000_5000_300_600.tif	NIO_MUV_205	2	no_lymphoma	1	1	True Negative	True	0.08567945	0.9143206	Glioblastoma IDH-wildtype CNS WHO Grade 4	HGG
MUV	MUV/NIO_MUV_205/2/patches/NIO_MUV_205-2-3000_5000_600_0.tif	NIO_MUV_205	2	no_lymphoma	1	1	True Negative	True	0.05240529	0.94759476	Glioblastoma IDH-wildtype CNS WHO Grade 4	HGG
MUV	MUV/NIO_MUV_205/2/patches/NIO_MUV_205-2-4000_4000_300_600.tif	NIO_MUV_205	2	no_lymphoma	1	1	True Negative	True	0.013121821	0.9868782	Glioblastoma IDH-wildtype CNS WHO Grade 4	HGG
MUV	MUV/NIO_MUV_205/2/patches/NIO_MUV_205-2-3000_5000_300_300.tif	NIO_MUV_205	2	no_lymphoma	1	1	True Negative	True	0.056299977	0.9437	Glioblastoma IDH-wildtype CNS WHO Grade 4	HGG
MUV	MUV/NIO_MUV_205/2/patches/NIO_MUV_205-2-5000_5000_600_600.tif	NIO_MUV_205	2	no_lymphoma	1	1	True Negative	True	0.022159962	0.97784	Glioblastoma IDH-wildtype CNS WHO Grade 4	HGG
MUV	MUV/NIO_MUV_205/2/patches/NIO_MUV_205-2-5000_3000_600_0.tif	NIO_MUV_205	2	no_lymphoma	1	1	True Negative	True	0.10056418	0.8994358	Glioblastoma IDH-wildtype CNS WHO Grade 4	HGG
MUV	MUV/NIO_MUV_205/2/patches/NIO_MUV_205-2-5000_3000_600_600.tif	NIO_MUV_205	2	no_lymphoma	1	1	True Negative	True	0.012121961	0.9878781	Glioblastoma IDH-wildtype CNS WHO Grade 4	HGG
MUV	MUV/NIO_MUV_205/2/patches/NIO_MUV_205-2-5000_5000_600_0.tif	NIO_MUV_205	2	no_lymphoma	1	1	True Negative	True	0.009906058	0.990094	Glioblastoma IDH-wildtype CNS WHO Grade 4	HGG
MUV	MUV/NIO_MUV_205/2/patches/NIO_MUV_205-2-5000_5000_300_600.tif	NIO_MUV_205	2	no_lymphoma	1	1	True Negative	True	0.3274669	0.6725331	Glioblastoma IDH-wildtype CNS WHO Grade 4	HGG
MUV	MUV/NIO_MUV_205/2/patches/NIO_MUV_205-2-5000_5000_300_300.tif	NIO_MUV_205	2	no_lymphoma	1	1	True Negative	True	0.038811184	0.9611888	Glioblastoma IDH-wildtype CNS WHO Grade 4	HGG
MUV	MUV/NIO_MUV_205/2/patches/NIO_MUV_205-2-5000_5000_300_0.tif	NIO_MUV_205	2	no_lymphoma	1	1	True Negative	True	0.02970848	0.97029155	Glioblastoma IDH-wildtype CNS WHO Grade 4	HGG
MUV	MUV/NIO_MUV_205/2/patches/NIO_MUV_205-2-5000_5000_0_600.tif	NIO_MUV_205	2	no_lymphoma	1	1	True Negative	True	0.12253782	0.8774622	Glioblastoma IDH-wildtype CNS WHO Grade 4	HGG
MUV	MUV/NIO_MUV_205/2/patches/NIO_MUV_205-2-5000_5000_0_300.tif	NIO_MUV_205	2	no_lymphoma	1	1	True Negative	True	0.044607706	0.9553923	Glioblastoma IDH-wildtype CNS WHO Grade 4	HGG
MUV	MUV/NIO_MUV_205/2/patches/NIO_MUV_205-2-5000_5000_0_0.tif	NIO_MUV_205	2	no_lymphoma	1	1	True Negative	True	0.048205163	0.95179486	Glioblastoma IDH-wildtype CNS WHO Grade 4	HGG
MUV	MUV/NIO_MUV_205/2/patches/NIO_MUV_205-2-5000_3000_600_300.tif	NIO_MUV_205	2	no_lymphoma	1	1	True Negative	True	0.013159503	0.9868405	Glioblastoma IDH-wildtype CNS WHO Grade 4	HGG
MUV	MUV/NIO_MUV_205/2/patches/NIO_MUV_205-2-5000_4000_600_600.tif	NIO_MUV_205	2	no_lymphoma	1	1	True Negative	True	0.010506258	0.9894937	Glioblastoma IDH-wildtype CNS WHO Grade 4	HGG
MUV	MUV/NIO_MUV_205/2/patches/NIO_MUV_205-2-5000_4000_600_0.tif	NIO_MUV_205	2	no_lymphoma	1	1	True Negative	True	0.09053019	0.90946984	Glioblastoma IDH-wildtype CNS WHO Grade 4	HGG
MUV	MUV/NIO_MUV_205/2/patches/NIO_MUV_205-2-5000_4000_300_600.tif	NIO_MUV_205	2	no_lymphoma	1	1	True Negative	True	0.013577052	0.98642296	Glioblastoma IDH-wildtype CNS WHO Grade 4	HGG
MUV	MUV/NIO_MUV_205/2/patches/NIO_MUV_205-2-5000_4000_300_300.tif	NIO_MUV_205	2	no_lymphoma	1	1	True Negative	True	0.0035861526	0.9964139	Glioblastoma IDH-wildtype CNS WHO Grade 4	HGG
MUV	MUV/NIO_MUV_205/2/patches/NIO_MUV_205-2-5000_4000_300_0.tif	NIO_MUV_205	2	no_lymphoma	1	1	True Negative	True	0.049670484	0.9503295	Glioblastoma IDH-wildtype CNS WHO Grade 4	HGG
MUV	MUV/NIO_MUV_205/2/patches/NIO_MUV_205-2-5000_4000_0_600.tif	NIO_MUV_205	2	no_lymphoma	1	1	True Negative	True	0.013606825	0.98639315	Glioblastoma IDH-wildtype CNS WHO Grade 4	HGG
MUV	MUV/NIO_MUV_205/2/patches/NIO_MUV_205-2-0_4000_0_300.tif	NIO_MUV_205	2	no_lymphoma	1	1	True Negative	True	0.015000988	0.984999	Glioblastoma IDH-wildtype CNS WHO Grade 4	HGG
MUV	MUV/NIO_MUV_205/2/patches/NIO_MUV_205-2-5000_1000_600_300.tif	NIO_MUV_205	2	no_lymphoma	1	1	True Negative	True	0.07035983	0.9296402	Glioblastoma IDH-wildtype CNS WHO Grade 4	HGG
MUV	MUV/NIO_MUV_205/2/patches/NIO_MUV_205-2-5000_1000_600_600.tif	NIO_MUV_205	2	no_lymphoma	1	1	True Negative	True	0.013478098	0.9865219	Glioblastoma IDH-wildtype CNS WHO Grade 4	HGG
MUV	MUV/NIO_MUV_205/2/patches/NIO_MUV_205-2-5000_2000_0_0.tif	NIO_MUV_205	2	no_lymphoma	1	1	True Negative	True	0.037226867	0.96277314	Glioblastoma IDH-wildtype CNS WHO Grade 4	HGG
MUV	MUV/NIO_MUV_205/2/patches/NIO_MUV_205-2-1000_5000_0_0.tif	NIO_MUV_205	2	no_lymphoma	1	1	True Negative	True	0.1738608	0.82613915	Glioblastoma IDH-wildtype CNS WHO Grade 4	HGG
MUV	MUV/NIO_MUV_205/2/patches/NIO_MUV_205-2-1000_5000_0_600.tif	NIO_MUV_205	2	no_lymphoma	1	1	True Negative	True	0.017891621	0.98210835	Glioblastoma IDH-wildtype CNS WHO Grade 4	HGG
MUV	MUV/NIO_MUV_205/2/patches/NIO_MUV_205-2-0_4000_0_600.tif	NIO_MUV_205	2	no_lymphoma	1	1	True Negative	True	0.0065486077	0.99345136	Glioblastoma IDH-wildtype CNS WHO Grade 4	HGG
MUV	MUV/NIO_MUV_205/2/patches/NIO_MUV_205-2-3000_5000_300_600.tif	NIO_MUV_205	2	no_lymphoma	1	1	True Negative	True	0.045607526	0.9543925	Glioblastoma IDH-wildtype CNS WHO Grade 4	HGG
MUV	MUV/NIO_MUV_205/2/patches/NIO_MUV_205-2-5000_5000_600_300.tif	NIO_MUV_205	2	no_lymphoma	1	1	True Negative	True	0.014593791	0.98540616	Glioblastoma IDH-wildtype CNS WHO Grade 4	HGG
MUV	MUV/NIO_MUV_205/2/patches/NIO_MUV_205-2-5000_3000_300_300.tif	NIO_MUV_205	2	no_lymphoma	1	1	True Negative	True	0.020749347	0.97925067	Glioblastoma IDH-wildtype CNS WHO Grade 4	HGG
MUV	MUV/NIO_MUV_205/2/patches/NIO_MUV_205-2-5000_3000_300_0.tif	NIO_MUV_205	2	no_lymphoma	1	1	True Negative	True	0.06936026	0.93063974	Glioblastoma IDH-wildtype CNS WHO Grade 4	HGG
MUV	MUV/NIO_MUV_205/2/patches/NIO_MUV_205-2-5000_3000_0_600.tif	NIO_MUV_205	2	no_lymphoma	1	1	True Negative	True	0.045110393	0.95488966	Glioblastoma IDH-wildtype CNS WHO Grade 4	HGG
MUV	MUV/NIO_MUV_205/2/patches/NIO_MUV_205-2-5000_4000_0_300.tif	NIO_MUV_205	2	no_lymphoma	1	1	True Negative	True	0.005427741	0.9945722	Glioblastoma IDH-wildtype CNS WHO Grade 4	HGG
MUV	MUV/NIO_MUV_205/2/patches/NIO_MUV_205-2-5000_3000_0_300.tif	NIO_MUV_205	2	no_lymphoma	1	1	True Negative	True	0.02962223	0.97037774	Glioblastoma IDH-wildtype CNS WHO Grade 4	HGG
MUV	MUV/NIO_MUV_205/2/patches/NIO_MUV_205-2-5000_2000_600_600.tif	NIO_MUV_205	2	no_lymphoma	1	1	True Negative	True	0.14782424	0.8521757	Glioblastoma IDH-wildtype CNS WHO Grade 4	HGG
MUV	MUV/NIO_MUV_205/2/patches/NIO_MUV_205-2-5000_2000_600_300.tif	NIO_MUV_205	2	no_lymphoma	1	1	True Negative	True	0.14515825	0.8548417	Glioblastoma IDH-wildtype CNS WHO Grade 4	HGG
MUV	MUV/NIO_MUV_205/2/patches/NIO_MUV_205-2-5000_3000_300_600.tif	NIO_MUV_205	2	no_lymphoma	1	1	True Negative	True	0.047708742	0.95229125	Glioblastoma IDH-wildtype CNS WHO Grade 4	HGG
MUV	MUV/NIO_MUV_205/2/patches/NIO_MUV_205-2-5000_2000_600_0.tif	NIO_MUV_205	2	no_lymphoma	1	1	True Negative	True	0.021358982	0.978641	Glioblastoma IDH-wildtype CNS WHO Grade 4	HGG
MUV	MUV/NIO_MUV_205/2/patches/NIO_MUV_205-2-5000_2000_300_300.tif	NIO_MUV_205	2	no_lymphoma	1	1	True Negative	True	0.028451923	0.971548	Glioblastoma IDH-wildtype CNS WHO Grade 4	HGG
MUV	MUV/NIO_MUV_205/2/patches/NIO_MUV_205-2-5000_2000_300_0.tif	NIO_MUV_205	2	no_lymphoma	1	1	True Negative	True	0.027645797	0.97235423	Glioblastoma IDH-wildtype CNS WHO Grade 4	HGG
MUV	MUV/NIO_MUV_205/2/patches/NIO_MUV_205-2-5000_2000_0_600.tif	NIO_MUV_205	2	no_lymphoma	1	1	True Negative	True	0.11262779	0.8873722	Glioblastoma IDH-wildtype CNS WHO Grade 4	HGG
MUV	MUV/NIO_MUV_205/2/patches/NIO_MUV_205-2-5000_2000_0_300.tif	NIO_MUV_205	2	no_lymphoma	1	1	True Negative	True	0.11963828	0.88036174	Glioblastoma IDH-wildtype CNS WHO Grade 4	HGG
MUV	MUV/NIO_MUV_205/2/patches/NIO_MUV_205-2-5000_3000_0_0.tif	NIO_MUV_205	2	no_lymphoma	1	1	True Negative	True	0.033697125	0.96630293	Glioblastoma IDH-wildtype CNS WHO Grade 4	HGG
MUV	MUV/NIO_MUV_205/2/patches/NIO_MUV_205-2-5000_4000_0_0.tif	NIO_MUV_205	2	no_lymphoma	1	1	True Negative	True	0.020976968	0.97902304	Glioblastoma IDH-wildtype CNS WHO Grade 4	HGG
MUV	MUV/NIO_MUV_205/2/patches/NIO_MUV_205-2-5000_2000_300_600.tif	NIO_MUV_205	2	no_lymphoma	1	1	True Negative	True	0.061870396	0.93812966	Glioblastoma IDH-wildtype CNS WHO Grade 4	HGG
MUV	MUV/NIO_MUV_205/2/patches/NIO_MUV_205-2-3000_3000_600_300.tif	NIO_MUV_205	2	no_lymphoma	1	1	True Negative	True	0.048414513	0.95158553	Glioblastoma IDH-wildtype CNS WHO Grade 4	HGG
MUV	MUV/NIO_MUV_205/2/patches/NIO_MUV_205-2-4000_0_0_300.tif	NIO_MUV_205	2	no_lymphoma	1	1	True Negative	True	0.1391892	0.86081076	Glioblastoma IDH-wildtype CNS WHO Grade 4	HGG
MUV	MUV/NIO_MUV_205/2/patches/NIO_MUV_205-2-4000_0_0_0.tif	NIO_MUV_205	2	no_lymphoma	1	1	True Negative	True	0.16563274	0.8343672	Glioblastoma IDH-wildtype CNS WHO Grade 4	HGG
MUV	MUV/NIO_MUV_205/2/patches/NIO_MUV_205-2-3000_5000_600_600.tif	NIO_MUV_205	2	no_lymphoma	1	1	True Negative	True	0.06211651	0.9378835	Glioblastoma IDH-wildtype CNS WHO Grade 4	HGG
MUV	MUV/NIO_MUV_205/2/patches/NIO_MUV_205-2-3000_4000_600_300.tif	NIO_MUV_205	2	no_lymphoma	1	1	True Negative	True	0.01721802	0.98278195	Glioblastoma IDH-wildtype CNS WHO Grade 4	HGG
MUV	MUV/NIO_MUV_205/2/patches/NIO_MUV_205-2-3000_4000_0_0.tif	NIO_MUV_205	2	no_lymphoma	1	1	True Negative	True	0.103212096	0.89678794	Glioblastoma IDH-wildtype CNS WHO Grade 4	HGG
MUV	MUV/NIO_MUV_205/2/patches/NIO_MUV_205-2-3000_4000_0_300.tif	NIO_MUV_205	2	no_lymphoma	1	1	True Negative	True	0.027009144	0.97299093	Glioblastoma IDH-wildtype CNS WHO Grade 4	HGG
MUV	MUV/NIO_MUV_205/2/patches/NIO_MUV_205-2-3000_4000_0_600.tif	NIO_MUV_205	2	no_lymphoma	1	1	True Negative	True	0.0668599	0.93314004	Glioblastoma IDH-wildtype CNS WHO Grade 4	HGG
MUV	MUV/NIO_MUV_205/2/patches/NIO_MUV_205-2-3000_4000_300_0.tif	NIO_MUV_205	2	no_lymphoma	1	1	True Negative	True	0.12070072	0.8792992	Glioblastoma IDH-wildtype CNS WHO Grade 4	HGG
MUV	MUV/NIO_MUV_205/2/patches/NIO_MUV_205-2-4000_2000_0_300.tif	NIO_MUV_205	2	no_lymphoma	1	1	True Negative	True	0.02578344	0.9742166	Glioblastoma IDH-wildtype CNS WHO Grade 4	HGG
MUV	MUV/NIO_MUV_205/2/patches/NIO_MUV_205-2-3000_4000_300_300.tif	NIO_MUV_205	2	no_lymphoma	1	1	True Negative	True	0.09417129	0.9058287	Glioblastoma IDH-wildtype CNS WHO Grade 4	HGG
MUV	MUV/NIO_MUV_205/2/patches/NIO_MUV_205-2-3000_4000_600_0.tif	NIO_MUV_205	2	no_lymphoma	1	1	True Negative	True	0.037695717	0.96230435	Glioblastoma IDH-wildtype CNS WHO Grade 4	HGG
MUV	MUV/NIO_MUV_205/2/patches/NIO_MUV_205-2-3000_4000_600_600.tif	NIO_MUV_205	2	no_lymphoma	1	1	True Negative	True	0.14113471	0.8588653	Glioblastoma IDH-wildtype CNS WHO Grade 4	HGG
MUV	MUV/NIO_MUV_205/2/patches/NIO_MUV_205-2-3000_5000_600_300.tif	NIO_MUV_205	2	no_lymphoma	1	1	True Negative	True	0.04023966	0.95976037	Glioblastoma IDH-wildtype CNS WHO Grade 4	HGG
MUV	MUV/NIO_MUV_205/2/patches/NIO_MUV_205-2-5000_4000_600_300.tif	NIO_MUV_205	2	no_lymphoma	1	1	True Negative	True	0.009397467	0.9906025	Glioblastoma IDH-wildtype CNS WHO Grade 4	HGG
MUV	MUV/NIO_MUV_205/2/patches/NIO_MUV_205-2-3000_5000_0_0.tif	NIO_MUV_205	2	no_lymphoma	1	1	True Negative	True	0.041110545	0.9588894	Glioblastoma IDH-wildtype CNS WHO Grade 4	HGG
MUV	MUV/NIO_MUV_205/2/patches/NIO_MUV_205-2-3000_5000_0_300.tif	NIO_MUV_205	2	no_lymphoma	1	1	True Negative	True	0.051722966	0.9482771	Glioblastoma IDH-wildtype CNS WHO Grade 4	HGG
MUV	MUV/NIO_MUV_205/2/patches/NIO_MUV_205-2-3000_5000_0_600.tif	NIO_MUV_205	2	no_lymphoma	1	1	True Negative	True	0.107684076	0.892316	Glioblastoma IDH-wildtype CNS WHO Grade 4	HGG
MUV	MUV/NIO_MUV_205/2/patches/NIO_MUV_205-2-3000_5000_300_0.tif	NIO_MUV_205	2	no_lymphoma	1	1	True Negative	True	0.088715605	0.9112844	Glioblastoma IDH-wildtype CNS WHO Grade 4	HGG
MUV	MUV/NIO_MUV_205/2/patches/NIO_MUV_205-2-3000_4000_300_600.tif	NIO_MUV_205	2	no_lymphoma	1	1	True Negative	True	0.20377831	0.7962217	Glioblastoma IDH-wildtype CNS WHO Grade 4	HGG
MUV	MUV/NIO_MUV_205/2/patches/NIO_MUV_205-2-4000_2000_0_0.tif	NIO_MUV_205	2	no_lymphoma	1	1	True Negative	True	0.05630491	0.9436951	Glioblastoma IDH-wildtype CNS WHO Grade 4	HGG
MUV	MUV/NIO_MUV_205/2/patches/NIO_MUV_205-2-1000_4000_600_600.tif	NIO_MUV_205	2	no_lymphoma	1	1	True Negative	True	0.02893065	0.9710694	Glioblastoma IDH-wildtype CNS WHO Grade 4	HGG
MUV	MUV/NIO_MUV_205/2/patches/NIO_MUV_205-2-4000_1000_0_0.tif	NIO_MUV_205	2	no_lymphoma	1	1	True Negative	True	0.049641784	0.9503583	Glioblastoma IDH-wildtype CNS WHO Grade 4	HGG
MUV	MUV/NIO_MUV_205/2/patches/NIO_MUV_205-2-4000_0_300_600.tif	NIO_MUV_205	2	no_lymphoma	1	1	True Negative	True	0.07648141	0.92351854	Glioblastoma IDH-wildtype CNS WHO Grade 4	HGG
MUV	MUV/NIO_MUV_205/2/patches/NIO_MUV_205-2-4000_0_600_600.tif	NIO_MUV_205	2	no_lymphoma	1	1	True Negative	True	0.18077444	0.81922555	Glioblastoma IDH-wildtype CNS WHO Grade 4	HGG
MUV	MUV/NIO_MUV_205/2/patches/NIO_MUV_205-2-4000_1000_0_300.tif	NIO_MUV_205	2	no_lymphoma	1	1	True Negative	True	0.049127404	0.95087266	Glioblastoma IDH-wildtype CNS WHO Grade 4	HGG
MUV	MUV/NIO_MUV_205/2/patches/NIO_MUV_205-2-4000_1000_0_600.tif	NIO_MUV_205	2	no_lymphoma	1	1	True Negative	True	0.08156679	0.9184332	Glioblastoma IDH-wildtype CNS WHO Grade 4	HGG
MUV	MUV/NIO_MUV_205/2/patches/NIO_MUV_205-2-4000_0_600_0.tif	NIO_MUV_205	2	no_lymphoma	1	1	True Negative	True	0.41775638	0.5822436	Glioblastoma IDH-wildtype CNS WHO Grade 4	HGG
MUV	MUV/NIO_MUV_205/2/patches/NIO_MUV_205-2-4000_0_300_0.tif	NIO_MUV_205	2	no_lymphoma	1	1	True Negative	True	0.22881226	0.7711878	Glioblastoma IDH-wildtype CNS WHO Grade 4	HGG
MUV	MUV/NIO_MUV_205/2/patches/NIO_MUV_205-2-4000_0_300_300.tif	NIO_MUV_205	2	no_lymphoma	1	1	True Negative	True	0.103697754	0.8963022	Glioblastoma IDH-wildtype CNS WHO Grade 4	HGG
MUV	MUV/NIO_MUV_205/2/patches/NIO_MUV_205-2-4000_1000_300_0.tif	NIO_MUV_205	2	no_lymphoma	1	1	True Negative	True	0.064234786	0.9357652	Glioblastoma IDH-wildtype CNS WHO Grade 4	HGG
MUV	MUV/NIO_MUV_205/2/patches/NIO_MUV_205-2-4000_1000_300_300.tif	NIO_MUV_205	2	no_lymphoma	1	1	True Negative	True	0.07972102	0.92027897	Glioblastoma IDH-wildtype CNS WHO Grade 4	HGG
MUV	MUV/NIO_MUV_205/2/patches/NIO_MUV_205-2-4000_1000_300_600.tif	NIO_MUV_205	2	no_lymphoma	1	1	True Negative	True	0.22635625	0.77364373	Glioblastoma IDH-wildtype CNS WHO Grade 4	HGG
MUV	MUV/NIO_MUV_205/2/patches/NIO_MUV_205-2-4000_1000_600_0.tif	NIO_MUV_205	2	no_lymphoma	1	1	True Negative	True	0.08844895	0.91155106	Glioblastoma IDH-wildtype CNS WHO Grade 4	HGG
MUV	MUV/NIO_MUV_205/2/patches/NIO_MUV_205-2-4000_1000_600_300.tif	NIO_MUV_205	2	no_lymphoma	1	1	True Negative	True	0.19043484	0.8095651	Glioblastoma IDH-wildtype CNS WHO Grade 4	HGG
MUV	MUV/NIO_MUV_205/2/patches/NIO_MUV_205-2-4000_0_0_600.tif	NIO_MUV_205	2	no_lymphoma	1	1	True Negative	True	0.115443714	0.8845563	Glioblastoma IDH-wildtype CNS WHO Grade 4	HGG
MUV	MUV/NIO_MUV_205/2/patches/NIO_MUV_205-2-4000_1000_600_600.tif	NIO_MUV_205	2	no_lymphoma	1	1	True Negative	True	0.18085447	0.8191455	Glioblastoma IDH-wildtype CNS WHO Grade 4	HGG
MUV	MUV/NIO_MUV_215/2/patches/NIO_MUV_215-2-1000_3000_300_300.tif	NIO_MUV_215	2	lymphoma	0	0	True Positive	True	0.94914156	0.050858423	Diffuse Large B-Cell Lymphoma	Lymphoma
MUV	MUV/NIO_MUV_215/2/patches/NIO_MUV_215-2-1000_3000_300_600.tif	NIO_MUV_215	2	lymphoma	0	0	True Positive	True	0.9648779	0.035122104	Diffuse Large B-Cell Lymphoma	Lymphoma
MUV	MUV/NIO_MUV_215/1/patches/NIO_MUV_215-1-4000_3000_0_600.tif	NIO_MUV_215	1	lymphoma	0	0	True Positive	True	0.9988411	0.0011589002	Diffuse Large B-Cell Lymphoma	Lymphoma
MUV	MUV/NIO_MUV_215/2/patches/NIO_MUV_215-2-1000_1000_600_600.tif	NIO_MUV_215	2	lymphoma	0	0	True Positive	True	0.9255831	0.07441685	Diffuse Large B-Cell Lymphoma	Lymphoma
MUV	MUV/NIO_MUV_215/2/patches/NIO_MUV_215-2-1000_1000_600_0.tif	NIO_MUV_215	2	lymphoma	0	0	True Positive	True	0.98200834	0.017991686	Diffuse Large B-Cell Lymphoma	Lymphoma
MUV	MUV/NIO_MUV_215/2/patches/NIO_MUV_215-2-1000_3000_300_0.tif	NIO_MUV_215	2	lymphoma	0	0	True Positive	True	0.9819764	0.018023582	Diffuse Large B-Cell Lymphoma	Lymphoma
MUV	MUV/NIO_MUV_215/2/patches/NIO_MUV_215-2-1000_3000_600_0.tif	NIO_MUV_215	2	lymphoma	0	0	True Positive	True	0.9887067	0.01129327	Diffuse Large B-Cell Lymphoma	Lymphoma
MUV	MUV/NIO_MUV_215/2/patches/NIO_MUV_215-2-1000_3000_0_600.tif	NIO_MUV_215	2	lymphoma	0	0	True Positive	True	0.8674359	0.13256413	Diffuse Large B-Cell Lymphoma	Lymphoma
MUV	MUV/NIO_MUV_215/2/patches/NIO_MUV_215-2-1000_2000_300_600.tif	NIO_MUV_215	2	lymphoma	0	0	True Positive	True	0.94999176	0.050008155	Diffuse Large B-Cell Lymphoma	Lymphoma
MUV	MUV/NIO_MUV_215/2/patches/NIO_MUV_215-2-1000_3000_0_0.tif	NIO_MUV_215	2	lymphoma	0	0	True Positive	True	0.9617732	0.038226787	Diffuse Large B-Cell Lymphoma	Lymphoma
MUV	MUV/NIO_MUV_215/2/patches/NIO_MUV_215-2-1000_1000_600_300.tif	NIO_MUV_215	2	lymphoma	0	0	True Positive	True	0.87477493	0.12522501	Diffuse Large B-Cell Lymphoma	Lymphoma
MUV	MUV/NIO_MUV_215/2/patches/NIO_MUV_215-2-1000_2000_600_600.tif	NIO_MUV_215	2	lymphoma	0	0	True Positive	True	0.98810333	0.011896696	Diffuse Large B-Cell Lymphoma	Lymphoma
MUV	MUV/NIO_MUV_215/2/patches/NIO_MUV_215-2-1000_2000_600_0.tif	NIO_MUV_215	2	lymphoma	0	0	True Positive	True	0.92753714	0.07246284	Diffuse Large B-Cell Lymphoma	Lymphoma
MUV	MUV/NIO_MUV_215/2/patches/NIO_MUV_215-2-0_5000_300_0.tif	NIO_MUV_215	2	lymphoma	0	0	True Positive	True	0.97406477	0.025935259	Diffuse Large B-Cell Lymphoma	Lymphoma
MUV	MUV/NIO_MUV_215/2/patches/NIO_MUV_215-2-1000_2000_300_300.tif	NIO_MUV_215	2	lymphoma	0	0	True Positive	True	0.9400262	0.05997379	Diffuse Large B-Cell Lymphoma	Lymphoma
MUV	MUV/NIO_MUV_215/2/patches/NIO_MUV_215-2-1000_2000_300_0.tif	NIO_MUV_215	2	lymphoma	0	0	True Positive	True	0.9555133	0.04448667	Diffuse Large B-Cell Lymphoma	Lymphoma
MUV	MUV/NIO_MUV_215/2/patches/NIO_MUV_215-2-1000_2000_0_600.tif	NIO_MUV_215	2	lymphoma	0	0	True Positive	True	0.98962384	0.010376145	Diffuse Large B-Cell Lymphoma	Lymphoma
MUV	MUV/NIO_MUV_215/2/patches/NIO_MUV_215-2-1000_3000_0_300.tif	NIO_MUV_215	2	lymphoma	0	0	True Positive	True	0.96813077	0.031869255	Diffuse Large B-Cell Lymphoma	Lymphoma
MUV	MUV/NIO_MUV_215/2/patches/NIO_MUV_215-2-1000_0_300_300.tif	NIO_MUV_215	2	lymphoma	0	0	True Positive	True	0.99863964	0.0013603274	Diffuse Large B-Cell Lymphoma	Lymphoma
MUV	MUV/NIO_MUV_215/2/patches/NIO_MUV_215-2-1000_0_300_0.tif	NIO_MUV_215	2	lymphoma	0	0	True Positive	True	0.9967163	0.0032836227	Diffuse Large B-Cell Lymphoma	Lymphoma
MUV	MUV/NIO_MUV_215/2/patches/NIO_MUV_215-2-0_5000_300_600.tif	NIO_MUV_215	2	lymphoma	0	0	True Positive	True	0.9216789	0.078321144	Diffuse Large B-Cell Lymphoma	Lymphoma
MUV	MUV/NIO_MUV_215/1/patches/NIO_MUV_215-1-4000_3000_0_300.tif	NIO_MUV_215	1	lymphoma	0	0	True Positive	True	0.9983726	0.0016273973	Diffuse Large B-Cell Lymphoma	Lymphoma
MUV	MUV/NIO_MUV_215/1/patches/NIO_MUV_215-1-4000_3000_0_0.tif	NIO_MUV_215	1	lymphoma	0	0	True Positive	True	0.9966497	0.0033503615	Diffuse Large B-Cell Lymphoma	Lymphoma
MUV	MUV/NIO_MUV_215/1/patches/NIO_MUV_215-1-4000_2000_600_600.tif	NIO_MUV_215	1	lymphoma	0	0	True Positive	True	0.9548183	0.045181677	Diffuse Large B-Cell Lymphoma	Lymphoma
MUV	MUV/NIO_MUV_215/1/patches/NIO_MUV_215-1-4000_2000_600_300.tif	NIO_MUV_215	1	lymphoma	0	0	True Positive	True	0.9835591	0.016440926	Diffuse Large B-Cell Lymphoma	Lymphoma
MUV	MUV/NIO_MUV_215/1/patches/NIO_MUV_215-1-5000_4000_600_300.tif	NIO_MUV_215	1	lymphoma	0	0	True Positive	True	0.9913502	0.008649794	Diffuse Large B-Cell Lymphoma	Lymphoma
MUV	MUV/NIO_MUV_215/3/patches/NIO_MUV_215-3-2000_3000_600_0.tif	NIO_MUV_215	3	lymphoma	0	0	True Positive	True	0.57222307	0.4277769	Diffuse Large B-Cell Lymphoma	Lymphoma
MUV	MUV/NIO_MUV_215/1/patches/NIO_MUV_215-1-5000_4000_600_600.tif	NIO_MUV_215	1	lymphoma	0	0	True Positive	True	0.9985909	0.001409079	Diffuse Large B-Cell Lymphoma	Lymphoma
MUV	MUV/NIO_MUV_215/2/patches/NIO_MUV_215-2-1000_1000_300_300.tif	NIO_MUV_215	2	lymphoma	0	0	True Positive	True	0.945769	0.05423103	Diffuse Large B-Cell Lymphoma	Lymphoma
MUV	MUV/NIO_MUV_215/2/patches/NIO_MUV_215-2-1000_1000_300_0.tif	NIO_MUV_215	2	lymphoma	0	0	True Positive	True	0.9974739	0.002526137	Diffuse Large B-Cell Lymphoma	Lymphoma
MUV	MUV/NIO_MUV_215/2/patches/NIO_MUV_215-2-0_5000_300_300.tif	NIO_MUV_215	2	lymphoma	0	0	True Positive	True	0.98604196	0.013958055	Diffuse Large B-Cell Lymphoma	Lymphoma
MUV	MUV/NIO_MUV_215/2/patches/NIO_MUV_215-2-1000_1000_0_600.tif	NIO_MUV_215	2	lymphoma	0	0	True Positive	True	0.960335	0.039664987	Diffuse Large B-Cell Lymphoma	Lymphoma
MUV	MUV/NIO_MUV_215/2/patches/NIO_MUV_215-2-1000_1000_0_0.tif	NIO_MUV_215	2	lymphoma	0	0	True Positive	True	0.9657028	0.034297213	Diffuse Large B-Cell Lymphoma	Lymphoma
MUV	MUV/NIO_MUV_215/2/patches/NIO_MUV_215-2-1000_0_600_600.tif	NIO_MUV_215	2	lymphoma	0	0	True Positive	True	0.9976726	0.0023273993	Diffuse Large B-Cell Lymphoma	Lymphoma
MUV	MUV/NIO_MUV_215/2/patches/NIO_MUV_215-2-1000_0_600_300.tif	NIO_MUV_215	2	lymphoma	0	0	True Positive	True	0.99676406	0.003235954	Diffuse Large B-Cell Lymphoma	Lymphoma
MUV	MUV/NIO_MUV_215/2/patches/NIO_MUV_215-2-1000_1000_300_600.tif	NIO_MUV_215	2	lymphoma	0	0	True Positive	True	0.97553945	0.024460517	Diffuse Large B-Cell Lymphoma	Lymphoma
MUV	MUV/NIO_MUV_215/2/patches/NIO_MUV_215-2-1000_0_300_600.tif	NIO_MUV_215	2	lymphoma	0	0	True Positive	True	0.9954587	0.0045413407	Diffuse Large B-Cell Lymphoma	Lymphoma
MUV	MUV/NIO_MUV_215/2/patches/NIO_MUV_215-2-1000_0_0_600.tif	NIO_MUV_215	2	lymphoma	0	0	True Positive	True	0.9891094	0.01089057	Diffuse Large B-Cell Lymphoma	Lymphoma
MUV	MUV/NIO_MUV_215/2/patches/NIO_MUV_215-2-0_5000_600_600.tif	NIO_MUV_215	2	lymphoma	0	0	True Positive	True	0.95109195	0.048908096	Diffuse Large B-Cell Lymphoma	Lymphoma
MUV	MUV/NIO_MUV_215/2/patches/NIO_MUV_215-2-0_5000_600_300.tif	NIO_MUV_215	2	lymphoma	0	0	True Positive	True	0.98388183	0.01611815	Diffuse Large B-Cell Lymphoma	Lymphoma
MUV	MUV/NIO_MUV_215/2/patches/NIO_MUV_215-2-0_5000_600_0.tif	NIO_MUV_215	2	lymphoma	0	0	True Positive	True	0.9796856	0.020314414	Diffuse Large B-Cell Lymphoma	Lymphoma
MUV	MUV/NIO_MUV_215/2/patches/NIO_MUV_215-2-1000_1000_0_300.tif	NIO_MUV_215	2	lymphoma	0	0	True Positive	True	0.9614955	0.038504537	Diffuse Large B-Cell Lymphoma	Lymphoma
MUV	MUV/NIO_MUV_215/1/patches/NIO_MUV_215-1-5000_5000_0_600.tif	NIO_MUV_215	1	lymphoma	0	0	True Positive	True	0.9928283	0.0071716234	Diffuse Large B-Cell Lymphoma	Lymphoma
MUV	MUV/NIO_MUV_215/2/patches/NIO_MUV_215-2-0_1000_600_600.tif	NIO_MUV_215	2	lymphoma	0	0	True Positive	True	0.9742055	0.025794463	Diffuse Large B-Cell Lymphoma	Lymphoma
MUV	MUV/NIO_MUV_215/1/patches/NIO_MUV_215-1-5000_5000_0_300.tif	NIO_MUV_215	1	lymphoma	0	0	True Positive	True	0.9961886	0.0038113873	Diffuse Large B-Cell Lymphoma	Lymphoma
MUV	MUV/NIO_MUV_215/1/patches/NIO_MUV_215-1-5000_5000_300_600.tif	NIO_MUV_215	1	lymphoma	0	0	True Positive	True	0.98195535	0.018044583	Diffuse Large B-Cell Lymphoma	Lymphoma
MUV	MUV/NIO_MUV_215/1/patches/NIO_MUV_215-1-5000_5000_600_0.tif	NIO_MUV_215	1	lymphoma	0	0	True Positive	True	0.998976	0.0010240625	Diffuse Large B-Cell Lymphoma	Lymphoma
MUV	MUV/NIO_MUV_215/1/patches/NIO_MUV_215-1-5000_5000_600_300.tif	NIO_MUV_215	1	lymphoma	0	0	True Positive	True	0.9993261	0.0006739393	Diffuse Large B-Cell Lymphoma	Lymphoma
MUV	MUV/NIO_MUV_215/1/patches/NIO_MUV_215-1-5000_5000_600_600.tif	NIO_MUV_215	1	lymphoma	0	0	True Positive	True	0.9791269	0.02087305	Diffuse Large B-Cell Lymphoma	Lymphoma
MUV	MUV/NIO_MUV_215/2/patches/NIO_MUV_215-2-0_1000_300_0.tif	NIO_MUV_215	2	lymphoma	0	0	True Positive	True	0.9966204	0.003379518	Diffuse Large B-Cell Lymphoma	Lymphoma
MUV	MUV/NIO_MUV_215/2/patches/NIO_MUV_215-2-0_1000_300_600.tif	NIO_MUV_215	2	lymphoma	0	0	True Positive	True	0.9820357	0.017964317	Diffuse Large B-Cell Lymphoma	Lymphoma
MUV	MUV/NIO_MUV_215/2/patches/NIO_MUV_215-2-0_2000_300_600.tif	NIO_MUV_215	2	lymphoma	0	0	True Positive	True	0.99202454	0.007975475	Diffuse Large B-Cell Lymphoma	Lymphoma
MUV	MUV/NIO_MUV_215/2/patches/NIO_MUV_215-2-0_1000_600_0.tif	NIO_MUV_215	2	lymphoma	0	0	True Positive	True	0.99157447	0.00842555	Diffuse Large B-Cell Lymphoma	Lymphoma
MUV	MUV/NIO_MUV_215/2/patches/NIO_MUV_215-2-0_1000_600_300.tif	NIO_MUV_215	2	lymphoma	0	0	True Positive	True	0.99582493	0.0041751326	Diffuse Large B-Cell Lymphoma	Lymphoma
MUV	MUV/NIO_MUV_215/2/patches/NIO_MUV_215-2-0_2000_0_0.tif	NIO_MUV_215	2	lymphoma	0	0	True Positive	True	0.9938666	0.0061333906	Diffuse Large B-Cell Lymphoma	Lymphoma
MUV	MUV/NIO_MUV_215/2/patches/NIO_MUV_215-2-0_2000_0_600.tif	NIO_MUV_215	2	lymphoma	0	0	True Positive	True	0.9552244	0.0447756	Diffuse Large B-Cell Lymphoma	Lymphoma
MUV	MUV/NIO_MUV_215/2/patches/NIO_MUV_215-2-0_2000_300_0.tif	NIO_MUV_215	2	lymphoma	0	0	True Positive	True	0.9986161	0.0013839151	Diffuse Large B-Cell Lymphoma	Lymphoma
MUV	MUV/NIO_MUV_215/2/patches/NIO_MUV_215-2-5000_2000_0_300.tif	NIO_MUV_215	2	lymphoma	0	1	False Negative	False	0.17742112	0.82257885	Diffuse Large B-Cell Lymphoma	Lymphoma
MUV	MUV/NIO_MUV_215/2/patches/NIO_MUV_215-2-0_5000_0_0.tif	NIO_MUV_215	2	lymphoma	0	0	True Positive	True	0.9611906	0.038809404	Diffuse Large B-Cell Lymphoma	Lymphoma
MUV	MUV/NIO_MUV_215/2/patches/NIO_MUV_215-2-0_5000_0_300.tif	NIO_MUV_215	2	lymphoma	0	0	True Positive	True	0.9744804	0.02551965	Diffuse Large B-Cell Lymphoma	Lymphoma
MUV	MUV/NIO_MUV_215/2/patches/NIO_MUV_215-2-0_5000_0_600.tif	NIO_MUV_215	2	lymphoma	0	0	True Positive	True	0.9806326	0.019367373	Diffuse Large B-Cell Lymphoma	Lymphoma
MUV	MUV/NIO_MUV_215/2/patches/NIO_MUV_215-2-1000_2000_600_300.tif	NIO_MUV_215	2	lymphoma	0	0	True Positive	True	0.9869446	0.013055329	Diffuse Large B-Cell Lymphoma	Lymphoma
MUV	MUV/NIO_MUV_215/2/patches/NIO_MUV_215-2-1000_2000_0_0.tif	NIO_MUV_215	2	lymphoma	0	0	True Positive	True	0.98252857	0.017471422	Diffuse Large B-Cell Lymphoma	Lymphoma
MUV	MUV/NIO_MUV_215/1/patches/NIO_MUV_215-1-4000_3000_300_0.tif	NIO_MUV_215	1	lymphoma	0	0	True Positive	True	0.9632324	0.036767587	Diffuse Large B-Cell Lymphoma	Lymphoma
MUV	MUV/NIO_MUV_215/1/patches/NIO_MUV_215-1-5000_5000_300_300.tif	NIO_MUV_215	1	lymphoma	0	0	True Positive	True	0.9974437	0.0025563852	Diffuse Large B-Cell Lymphoma	Lymphoma
MUV	MUV/NIO_MUV_215/1/patches/NIO_MUV_215-1-5000_5000_300_0.tif	NIO_MUV_215	1	lymphoma	0	0	True Positive	True	0.99781775	0.0021821824	Diffuse Large B-Cell Lymphoma	Lymphoma
MUV	MUV/NIO_MUV_215/2/patches/NIO_MUV_215-2-0_1000_300_300.tif	NIO_MUV_215	2	lymphoma	0	0	True Positive	True	0.97898257	0.021017397	Diffuse Large B-Cell Lymphoma	Lymphoma
MUV	MUV/NIO_MUV_215/2/patches/NIO_MUV_215-2-0_2000_600_0.tif	NIO_MUV_215	2	lymphoma	0	0	True Positive	True	0.9677238	0.032276228	Diffuse Large B-Cell Lymphoma	Lymphoma
MUV	MUV/NIO_MUV_215/2/patches/NIO_MUV_215-2-0_3000_0_0.tif	NIO_MUV_215	2	lymphoma	0	0	True Positive	True	0.939378	0.060622018	Diffuse Large B-Cell Lymphoma	Lymphoma
MUV	MUV/NIO_MUV_215/2/patches/NIO_MUV_215-2-0_3000_0_600.tif	NIO_MUV_215	2	lymphoma	0	0	True Positive	True	0.9536776	0.04632248	Diffuse Large B-Cell Lymphoma	Lymphoma
MUV	MUV/NIO_MUV_215/2/patches/NIO_MUV_215-2-0_3000_300_0.tif	NIO_MUV_215	2	lymphoma	0	0	True Positive	True	0.96581906	0.034180973	Diffuse Large B-Cell Lymphoma	Lymphoma
MUV	MUV/NIO_MUV_215/2/patches/NIO_MUV_215-2-0_3000_300_300.tif	NIO_MUV_215	2	lymphoma	0	0	True Positive	True	0.90452945	0.09547055	Diffuse Large B-Cell Lymphoma	Lymphoma
MUV	MUV/NIO_MUV_215/2/patches/NIO_MUV_215-2-0_3000_300_600.tif	NIO_MUV_215	2	lymphoma	0	0	True Positive	True	0.93766415	0.062335845	Diffuse Large B-Cell Lymphoma	Lymphoma
MUV	MUV/NIO_MUV_215/2/patches/NIO_MUV_215-2-0_3000_600_0.tif	NIO_MUV_215	2	lymphoma	0	0	True Positive	True	0.9845749	0.015425072	Diffuse Large B-Cell Lymphoma	Lymphoma
MUV	MUV/NIO_MUV_215/2/patches/NIO_MUV_215-2-0_3000_600_300.tif	NIO_MUV_215	2	lymphoma	0	0	True Positive	True	0.93568254	0.06431752	Diffuse Large B-Cell Lymphoma	Lymphoma
MUV	MUV/NIO_MUV_215/2/patches/NIO_MUV_215-2-1000_2000_0_300.tif	NIO_MUV_215	2	lymphoma	0	0	True Positive	True	0.96549535	0.03450467	Diffuse Large B-Cell Lymphoma	Lymphoma
MUV	MUV/NIO_MUV_215/2/patches/NIO_MUV_215-2-0_3000_600_600.tif	NIO_MUV_215	2	lymphoma	0	0	True Positive	True	0.94543695	0.054563034	Diffuse Large B-Cell Lymphoma	Lymphoma
MUV	MUV/NIO_MUV_215/1/patches/NIO_MUV_215-1-3000_5000_0_300.tif	NIO_MUV_215	1	lymphoma	0	0	True Positive	True	0.974774	0.025226004	Diffuse Large B-Cell Lymphoma	Lymphoma
MUV	MUV/NIO_MUV_215/2/patches/NIO_MUV_215-2-0_4000_0_0.tif	NIO_MUV_215	2	lymphoma	0	0	True Positive	True	0.98039985	0.019600205	Diffuse Large B-Cell Lymphoma	Lymphoma
MUV	MUV/NIO_MUV_215/2/patches/NIO_MUV_215-2-0_4000_0_600.tif	NIO_MUV_215	2	lymphoma	0	0	True Positive	True	0.9620895	0.037910596	Diffuse Large B-Cell Lymphoma	Lymphoma
MUV	MUV/NIO_MUV_215/2/patches/NIO_MUV_215-2-0_4000_300_0.tif	NIO_MUV_215	2	lymphoma	0	0	True Positive	True	0.9682722	0.031727824	Diffuse Large B-Cell Lymphoma	Lymphoma
MUV	MUV/NIO_MUV_215/2/patches/NIO_MUV_215-2-0_4000_300_300.tif	NIO_MUV_215	2	lymphoma	0	0	True Positive	True	0.83938754	0.16061245	Diffuse Large B-Cell Lymphoma	Lymphoma
MUV	MUV/NIO_MUV_215/2/patches/NIO_MUV_215-2-0_4000_300_600.tif	NIO_MUV_215	2	lymphoma	0	0	True Positive	True	0.9316989	0.06830111	Diffuse Large B-Cell Lymphoma	Lymphoma
MUV	MUV/NIO_MUV_215/2/patches/NIO_MUV_215-2-0_4000_600_0.tif	NIO_MUV_215	2	lymphoma	0	0	True Positive	True	0.78182924	0.21817078	Diffuse Large B-Cell Lymphoma	Lymphoma
MUV	MUV/NIO_MUV_215/2/patches/NIO_MUV_215-2-0_4000_600_300.tif	NIO_MUV_215	2	lymphoma	0	0	True Positive	True	0.9364335	0.0635665	Diffuse Large B-Cell Lymphoma	Lymphoma
MUV	MUV/NIO_MUV_215/2/patches/NIO_MUV_215-2-0_4000_600_600.tif	NIO_MUV_215	2	lymphoma	0	0	True Positive	True	0.9766302	0.023369806	Diffuse Large B-Cell Lymphoma	Lymphoma
MUV	MUV/NIO_MUV_215/2/patches/NIO_MUV_215-2-0_2000_600_600.tif	NIO_MUV_215	2	lymphoma	0	0	True Positive	True	0.9978859	0.0021140622	Diffuse Large B-Cell Lymphoma	Lymphoma
MUV	MUV/NIO_MUV_215/2/patches/NIO_MUV_215-2-0_2000_600_300.tif	NIO_MUV_215	2	lymphoma	0	0	True Positive	True	0.9724406	0.027559405	Diffuse Large B-Cell Lymphoma	Lymphoma
MUV	MUV/NIO_MUV_215/2/patches/NIO_MUV_215-2-0_4000_0_300.tif	NIO_MUV_215	2	lymphoma	0	0	True Positive	True	0.859599	0.14040105	Diffuse Large B-Cell Lymphoma	Lymphoma
MUV	MUV/NIO_MUV_215/1/patches/NIO_MUV_215-1-4000_3000_300_300.tif	NIO_MUV_215	1	lymphoma	0	0	True Positive	True	0.99853444	0.0014655537	Diffuse Large B-Cell Lymphoma	Lymphoma
MUV	MUV/NIO_MUV_215/1/patches/NIO_MUV_215-1-4000_2000_0_0.tif	NIO_MUV_215	1	lymphoma	0	0	True Positive	True	0.9749747	0.025025293	Diffuse Large B-Cell Lymphoma	Lymphoma
MUV	MUV/NIO_MUV_215/1/patches/NIO_MUV_215-1-4000_3000_600_300.tif	NIO_MUV_215	1	lymphoma	0	0	True Positive	True	0.9982315	0.0017685823	Diffuse Large B-Cell Lymphoma	Lymphoma
MUV	MUV/NIO_MUV_215/2/patches/NIO_MUV_215-2-3000_4000_300_0.tif	NIO_MUV_215	2	lymphoma	0	0	True Positive	True	0.9850309	0.014969063	Diffuse Large B-Cell Lymphoma	Lymphoma
MUV	MUV/NIO_MUV_215/2/patches/NIO_MUV_215-2-2000_2000_0_0.tif	NIO_MUV_215	2	lymphoma	0	0	True Positive	True	0.99075913	0.009240837	Diffuse Large B-Cell Lymphoma	Lymphoma
MUV	MUV/NIO_MUV_215/2/patches/NIO_MUV_215-2-2000_1000_0_600.tif	NIO_MUV_215	2	lymphoma	0	0	True Positive	True	0.9594723	0.040527634	Diffuse Large B-Cell Lymphoma	Lymphoma
MUV	MUV/NIO_MUV_215/2/patches/NIO_MUV_215-2-2000_1000_300_0.tif	NIO_MUV_215	2	lymphoma	0	0	True Positive	True	0.98875356	0.011246415	Diffuse Large B-Cell Lymphoma	Lymphoma
MUV	MUV/NIO_MUV_215/2/patches/NIO_MUV_215-2-2000_1000_300_300.tif	NIO_MUV_215	2	lymphoma	0	0	True Positive	True	0.9668277	0.03317234	Diffuse Large B-Cell Lymphoma	Lymphoma
MUV	MUV/NIO_MUV_215/2/patches/NIO_MUV_215-2-2000_1000_300_600.tif	NIO_MUV_215	2	lymphoma	0	0	True Positive	True	0.99166626	0.008333784	Diffuse Large B-Cell Lymphoma	Lymphoma
MUV	MUV/NIO_MUV_215/2/patches/NIO_MUV_215-2-2000_1000_600_0.tif	NIO_MUV_215	2	lymphoma	0	0	True Positive	True	0.9829473	0.017052652	Diffuse Large B-Cell Lymphoma	Lymphoma
MUV	MUV/NIO_MUV_215/2/patches/NIO_MUV_215-2-2000_1000_600_300.tif	NIO_MUV_215	2	lymphoma	0	0	True Positive	True	0.9853719	0.014628119	Diffuse Large B-Cell Lymphoma	Lymphoma
MUV	MUV/NIO_MUV_215/2/patches/NIO_MUV_215-2-2000_1000_600_600.tif	NIO_MUV_215	2	lymphoma	0	0	True Positive	True	0.7288308	0.27116916	Diffuse Large B-Cell Lymphoma	Lymphoma
MUV	MUV/NIO_MUV_215/2/patches/NIO_MUV_215-2-2000_2000_0_300.tif	NIO_MUV_215	2	lymphoma	0	0	True Positive	True	0.88743764	0.11256234	Diffuse Large B-Cell Lymphoma	Lymphoma
MUV	MUV/NIO_MUV_215/2/patches/NIO_MUV_215-2-2000_1000_0_0.tif	NIO_MUV_215	2	lymphoma	0	0	True Positive	True	0.97888035	0.021119641	Diffuse Large B-Cell Lymphoma	Lymphoma
MUV	MUV/NIO_MUV_215/2/patches/NIO_MUV_215-2-2000_2000_0_600.tif	NIO_MUV_215	2	lymphoma	0	0	True Positive	True	0.9106076	0.089392476	Diffuse Large B-Cell Lymphoma	Lymphoma
MUV	MUV/NIO_MUV_215/2/patches/NIO_MUV_215-2-3000_4000_300_300.tif	NIO_MUV_215	2	lymphoma	0	0	True Positive	True	0.9986727	0.0013272578	Diffuse Large B-Cell Lymphoma	Lymphoma
MUV	MUV/NIO_MUV_215/2/patches/NIO_MUV_215-2-2000_2000_300_0.tif	NIO_MUV_215	2	lymphoma	0	0	True Positive	True	0.98830867	0.011691284	Diffuse Large B-Cell Lymphoma	Lymphoma
MUV	MUV/NIO_MUV_215/2/patches/NIO_MUV_215-2-2000_2000_300_600.tif	NIO_MUV_215	2	lymphoma	0	0	True Positive	True	0.8479429	0.15205717	Diffuse Large B-Cell Lymphoma	Lymphoma
MUV	MUV/NIO_MUV_215/2/patches/NIO_MUV_215-2-2000_2000_600_0.tif	NIO_MUV_215	2	lymphoma	0	0	True Positive	True	0.9591794	0.040820576	Diffuse Large B-Cell Lymphoma	Lymphoma
MUV	MUV/NIO_MUV_215/2/patches/NIO_MUV_215-2-2000_2000_600_300.tif	NIO_MUV_215	2	lymphoma	0	0	True Positive	True	0.9847735	0.015226497	Diffuse Large B-Cell Lymphoma	Lymphoma
MUV	MUV/NIO_MUV_215/2/patches/NIO_MUV_215-2-2000_2000_600_600.tif	NIO_MUV_215	2	lymphoma	0	0	True Positive	True	0.8159872	0.18401283	Diffuse Large B-Cell Lymphoma	Lymphoma
MUV	MUV/NIO_MUV_215/2/patches/NIO_MUV_215-2-2000_1000_0_300.tif	NIO_MUV_215	2	lymphoma	0	0	True Positive	True	0.9527319	0.047268167	Diffuse Large B-Cell Lymphoma	Lymphoma
MUV	MUV/NIO_MUV_215/2/patches/NIO_MUV_215-2-2000_0_600_600.tif	NIO_MUV_215	2	lymphoma	0	0	True Positive	True	0.9575838	0.04241628	Diffuse Large B-Cell Lymphoma	Lymphoma
MUV	MUV/NIO_MUV_215/2/patches/NIO_MUV_215-2-2000_3000_300_0.tif	NIO_MUV_215	2	lymphoma	0	0	True Positive	True	0.79908633	0.20091367	Diffuse Large B-Cell Lymphoma	Lymphoma
MUV	MUV/NIO_MUV_215/2/patches/NIO_MUV_215-2-1000_5000_300_300.tif	NIO_MUV_215	2	lymphoma	0	0	True Positive	True	0.70879734	0.29120263	Diffuse Large B-Cell Lymphoma	Lymphoma
MUV	MUV/NIO_MUV_215/2/patches/NIO_MUV_215-2-1000_4000_0_600.tif	NIO_MUV_215	2	lymphoma	0	0	True Positive	True	0.8471637	0.1528363	Diffuse Large B-Cell Lymphoma	Lymphoma
MUV	MUV/NIO_MUV_215/2/patches/NIO_MUV_215-2-1000_4000_300_0.tif	NIO_MUV_215	2	lymphoma	0	0	True Positive	True	0.98354787	0.016452173	Diffuse Large B-Cell Lymphoma	Lymphoma
MUV	MUV/NIO_MUV_215/2/patches/NIO_MUV_215-2-1000_4000_300_600.tif	NIO_MUV_215	2	lymphoma	0	0	True Positive	True	0.9837891	0.016210908	Diffuse Large B-Cell Lymphoma	Lymphoma
MUV	MUV/NIO_MUV_215/2/patches/NIO_MUV_215-2-1000_4000_600_600.tif	NIO_MUV_215	2	lymphoma	0	0	True Positive	True	0.97716147	0.022838447	Diffuse Large B-Cell Lymphoma	Lymphoma
MUV	MUV/NIO_MUV_215/2/patches/NIO_MUV_215-2-2000_2000_300_300.tif	NIO_MUV_215	2	lymphoma	0	0	True Positive	True	0.98532134	0.014678724	Diffuse Large B-Cell Lymphoma	Lymphoma
MUV	MUV/NIO_MUV_215/2/patches/NIO_MUV_215-2-1000_5000_0_0.tif	NIO_MUV_215	2	lymphoma	0	0	True Positive	True	0.7469611	0.25303888	Diffuse Large B-Cell Lymphoma	Lymphoma
MUV	MUV/NIO_MUV_215/2/patches/NIO_MUV_215-2-3000_4000_600_0.tif	NIO_MUV_215	2	lymphoma	0	0	True Positive	True	0.9978782	0.0021218453	Diffuse Large B-Cell Lymphoma	Lymphoma
MUV	MUV/NIO_MUV_215/3/patches/NIO_MUV_215-3-2000_1000_0_300.tif	NIO_MUV_215	3	lymphoma	0	0	True Positive	True	0.98011327	0.01988672	Diffuse Large B-Cell Lymphoma	Lymphoma
MUV	MUV/NIO_MUV_215/3/patches/NIO_MUV_215-3-2000_1000_300_600.tif	NIO_MUV_215	3	lymphoma	0	0	True Positive	True	0.9834816	0.016518468	Diffuse Large B-Cell Lymphoma	Lymphoma
MUV	MUV/NIO_MUV_215/3/patches/NIO_MUV_215-3-2000_2000_600_300.tif	NIO_MUV_215	3	lymphoma	0	0	True Positive	True	0.98210686	0.017893147	Diffuse Large B-Cell Lymphoma	Lymphoma
MUV	MUV/NIO_MUV_215/3/patches/NIO_MUV_215-3-2000_2000_600_600.tif	NIO_MUV_215	3	lymphoma	0	0	True Positive	True	0.98817664	0.011823332	Diffuse Large B-Cell Lymphoma	Lymphoma
MUV	MUV/NIO_MUV_215/3/patches/NIO_MUV_215-3-2000_3000_0_0.tif	NIO_MUV_215	3	lymphoma	0	0	True Positive	True	0.92223287	0.07776714	Diffuse Large B-Cell Lymphoma	Lymphoma
MUV	MUV/NIO_MUV_215/3/patches/NIO_MUV_215-3-2000_3000_0_300.tif	NIO_MUV_215	3	lymphoma	0	0	True Positive	True	0.8376216	0.16237842	Diffuse Large B-Cell Lymphoma	Lymphoma
MUV	MUV/NIO_MUV_215/3/patches/NIO_MUV_215-3-2000_3000_300_0.tif	NIO_MUV_215	3	lymphoma	0	0	True Positive	True	0.98435473	0.015645303	Diffuse Large B-Cell Lymphoma	Lymphoma
MUV	MUV/NIO_MUV_215/3/patches/NIO_MUV_215-3-2000_3000_300_300.tif	NIO_MUV_215	3	lymphoma	0	0	True Positive	True	0.89035	0.10965004	Diffuse Large B-Cell Lymphoma	Lymphoma
MUV	MUV/NIO_MUV_215/3/patches/NIO_MUV_215-3-2000_3000_300_600.tif	NIO_MUV_215	3	lymphoma	0	0	True Positive	True	0.6550188	0.34498116	Diffuse Large B-Cell Lymphoma	Lymphoma
MUV	MUV/NIO_MUV_215/3/patches/NIO_MUV_215-3-2000_1000_600_0.tif	NIO_MUV_215	3	lymphoma	0	0	True Positive	True	0.99796236	0.002037662	Diffuse Large B-Cell Lymphoma	Lymphoma
MUV	MUV/NIO_MUV_215/3/patches/NIO_MUV_215-3-2000_1000_300_300.tif	NIO_MUV_215	3	lymphoma	0	0	True Positive	True	0.99427116	0.0057288283	Diffuse Large B-Cell Lymphoma	Lymphoma
MUV	MUV/NIO_MUV_215/3/patches/NIO_MUV_215-3-1000_1000_600_300.tif	NIO_MUV_215	3	lymphoma	0	0	True Positive	True	0.9322139	0.06778612	Diffuse Large B-Cell Lymphoma	Lymphoma
MUV	MUV/NIO_MUV_215/3/patches/NIO_MUV_215-3-1000_3000_300_0.tif	NIO_MUV_215	3	lymphoma	0	0	True Positive	True	0.9247281	0.07527191	Diffuse Large B-Cell Lymphoma	Lymphoma
MUV	MUV/NIO_MUV_215/3/patches/NIO_MUV_215-3-2000_1000_0_600.tif	NIO_MUV_215	3	lymphoma	0	0	True Positive	True	0.9891263	0.010873677	Diffuse Large B-Cell Lymphoma	Lymphoma
MUV	MUV/NIO_MUV_215/3/patches/NIO_MUV_215-3-1000_1000_600_600.tif	NIO_MUV_215	3	lymphoma	0	0	True Positive	True	0.91716206	0.08283792	Diffuse Large B-Cell Lymphoma	Lymphoma
MUV	MUV/NIO_MUV_215/3/patches/NIO_MUV_215-3-1000_2000_0_300.tif	NIO_MUV_215	3	lymphoma	0	0	True Positive	True	0.86306363	0.13693638	Diffuse Large B-Cell Lymphoma	Lymphoma
MUV	MUV/NIO_MUV_215/3/patches/NIO_MUV_215-3-1000_2000_0_600.tif	NIO_MUV_215	3	lymphoma	0	0	True Positive	True	0.6878864	0.31211355	Diffuse Large B-Cell Lymphoma	Lymphoma
MUV	MUV/NIO_MUV_215/3/patches/NIO_MUV_215-3-1000_2000_300_0.tif	NIO_MUV_215	3	lymphoma	0	0	True Positive	True	0.8598671	0.1401329	Diffuse Large B-Cell Lymphoma	Lymphoma
MUV	MUV/NIO_MUV_215/3/patches/NIO_MUV_215-3-1000_2000_300_300.tif	NIO_MUV_215	3	lymphoma	0	0	True Positive	True	0.9646125	0.035387512	Diffuse Large B-Cell Lymphoma	Lymphoma
MUV	MUV/NIO_MUV_215/3/patches/NIO_MUV_215-3-1000_3000_0_0.tif	NIO_MUV_215	3	lymphoma	0	0	True Positive	True	0.83721745	0.16278258	Diffuse Large B-Cell Lymphoma	Lymphoma
MUV	MUV/NIO_MUV_215/3/patches/NIO_MUV_215-3-1000_3000_300_300.tif	NIO_MUV_215	3	lymphoma	0	0	True Positive	True	0.835356	0.16464405	Diffuse Large B-Cell Lymphoma	Lymphoma
MUV	MUV/NIO_MUV_215/3/patches/NIO_MUV_215-3-2000_1000_300_0.tif	NIO_MUV_215	3	lymphoma	0	0	True Positive	True	0.99779475	0.0022052347	Diffuse Large B-Cell Lymphoma	Lymphoma
MUV	MUV/NIO_MUV_215/3/patches/NIO_MUV_215-3-2000_0_0_600.tif	NIO_MUV_215	3	lymphoma	0	0	True Positive	True	0.9592846	0.04071535	Diffuse Large B-Cell Lymphoma	Lymphoma
MUV	MUV/NIO_MUV_215/3/patches/NIO_MUV_215-3-2000_0_300_600.tif	NIO_MUV_215	3	lymphoma	0	0	True Positive	True	0.96797436	0.0320256	Diffuse Large B-Cell Lymphoma	Lymphoma
MUV	MUV/NIO_MUV_215/3/patches/NIO_MUV_215-3-2000_0_600_300.tif	NIO_MUV_215	3	lymphoma	0	0	True Positive	True	0.99298817	0.007011902	Diffuse Large B-Cell Lymphoma	Lymphoma
MUV	MUV/NIO_MUV_215/3/patches/NIO_MUV_215-3-2000_0_600_600.tif	NIO_MUV_215	3	lymphoma	0	0	True Positive	True	0.9947253	0.005274725	Diffuse Large B-Cell Lymphoma	Lymphoma
MUV	MUV/NIO_MUV_215/3/patches/NIO_MUV_215-3-2000_1000_0_0.tif	NIO_MUV_215	3	lymphoma	0	0	True Positive	True	0.9674866	0.032513443	Diffuse Large B-Cell Lymphoma	Lymphoma
MUV	MUV/NIO_MUV_215/3/patches/NIO_MUV_215-3-1000_2000_0_0.tif	NIO_MUV_215	3	lymphoma	0	0	True Positive	True	0.86677164	0.13322836	Diffuse Large B-Cell Lymphoma	Lymphoma
MUV	MUV/NIO_MUV_215/2/patches/NIO_MUV_215-2-1000_5000_0_300.tif	NIO_MUV_215	2	lymphoma	0	0	True Positive	True	0.78885245	0.21114755	Diffuse Large B-Cell Lymphoma	Lymphoma
MUV	MUV/NIO_MUV_215/2/patches/NIO_MUV_215-2-1000_5000_300_0.tif	NIO_MUV_215	2	lymphoma	0	0	True Positive	True	0.9755593	0.024440672	Diffuse Large B-Cell Lymphoma	Lymphoma
MUV	MUV/NIO_MUV_215/2/patches/NIO_MUV_215-2-1000_5000_600_0.tif	NIO_MUV_215	2	lymphoma	0	0	True Positive	True	0.9931854	0.006814525	Diffuse Large B-Cell Lymphoma	Lymphoma
MUV	MUV/NIO_MUV_215/2/patches/NIO_MUV_215-2-2000_5000_0_300.tif	NIO_MUV_215	2	lymphoma	0	0	True Positive	True	0.9919184	0.0080816075	Diffuse Large B-Cell Lymphoma	Lymphoma
MUV	MUV/NIO_MUV_215/2/patches/NIO_MUV_215-2-2000_4000_0_0.tif	NIO_MUV_215	2	lymphoma	0	0	True Positive	True	0.7510191	0.2489809	Diffuse Large B-Cell Lymphoma	Lymphoma
MUV	MUV/NIO_MUV_215/2/patches/NIO_MUV_215-2-2000_4000_0_600.tif	NIO_MUV_215	2	lymphoma	0	0	True Positive	True	0.9631165	0.036883447	Diffuse Large B-Cell Lymphoma	Lymphoma
MUV	MUV/NIO_MUV_215/2/patches/NIO_MUV_215-2-2000_4000_300_0.tif	NIO_MUV_215	2	lymphoma	0	0	True Positive	True	0.7803645	0.21963549	Diffuse Large B-Cell Lymphoma	Lymphoma
MUV	MUV/NIO_MUV_215/2/patches/NIO_MUV_215-2-2000_4000_300_600.tif	NIO_MUV_215	2	lymphoma	0	0	True Positive	True	0.85180986	0.14819016	Diffuse Large B-Cell Lymphoma	Lymphoma
MUV	MUV/NIO_MUV_215/2/patches/NIO_MUV_215-2-2000_4000_600_0.tif	NIO_MUV_215	2	lymphoma	0	0	True Positive	True	0.7571752	0.24282478	Diffuse Large B-Cell Lymphoma	Lymphoma
MUV	MUV/NIO_MUV_215/2/patches/NIO_MUV_215-2-2000_4000_600_300.tif	NIO_MUV_215	2	lymphoma	0	0	True Positive	True	0.87542665	0.12457334	Diffuse Large B-Cell Lymphoma	Lymphoma
MUV	MUV/NIO_MUV_215/2/patches/NIO_MUV_215-2-2000_5000_0_0.tif	NIO_MUV_215	2	lymphoma	0	0	True Positive	True	0.9931299	0.0068701226	Diffuse Large B-Cell Lymphoma	Lymphoma
MUV	MUV/NIO_MUV_215/2/patches/NIO_MUV_215-2-2000_5000_0_600.tif	NIO_MUV_215	2	lymphoma	0	0	True Positive	True	0.96062106	0.039378885	Diffuse Large B-Cell Lymphoma	Lymphoma
MUV	MUV/NIO_MUV_215/2/patches/NIO_MUV_215-2-3000_0_600_300.tif	NIO_MUV_215	2	lymphoma	0	0	True Positive	True	0.97357845	0.026421584	Diffuse Large B-Cell Lymphoma	Lymphoma
MUV	MUV/NIO_MUV_215/2/patches/NIO_MUV_215-2-3000_0_0_0.tif	NIO_MUV_215	2	lymphoma	0	0	True Positive	True	0.99396825	0.006031701	Diffuse Large B-Cell Lymphoma	Lymphoma
MUV	MUV/NIO_MUV_215/2/patches/NIO_MUV_215-2-3000_0_0_300.tif	NIO_MUV_215	2	lymphoma	0	0	True Positive	True	0.98781526	0.012184762	Diffuse Large B-Cell Lymphoma	Lymphoma
MUV	MUV/NIO_MUV_215/2/patches/NIO_MUV_215-2-2000_3000_600_600.tif	NIO_MUV_215	2	lymphoma	0	0	True Positive	True	0.9726165	0.027383512	Diffuse Large B-Cell Lymphoma	Lymphoma
MUV	MUV/NIO_MUV_215/2/patches/NIO_MUV_215-2-3000_0_0_600.tif	NIO_MUV_215	2	lymphoma	0	0	True Positive	True	0.9414899	0.058510166	Diffuse Large B-Cell Lymphoma	Lymphoma
MUV	MUV/NIO_MUV_215/2/patches/NIO_MUV_215-2-3000_0_300_300.tif	NIO_MUV_215	2	lymphoma	0	0	True Positive	True	0.99184275	0.008157263	Diffuse Large B-Cell Lymphoma	Lymphoma
MUV	MUV/NIO_MUV_215/2/patches/NIO_MUV_215-2-3000_0_300_600.tif	NIO_MUV_215	2	lymphoma	0	0	True Positive	True	0.7563301	0.24366999	Diffuse Large B-Cell Lymphoma	Lymphoma
MUV	MUV/NIO_MUV_215/2/patches/NIO_MUV_215-2-3000_0_600_0.tif	NIO_MUV_215	2	lymphoma	0	0	True Positive	True	0.9920556	0.007944358	Diffuse Large B-Cell Lymphoma	Lymphoma
MUV	MUV/NIO_MUV_215/3/patches/NIO_MUV_215-3-3000_4000_300_0.tif	NIO_MUV_215	3	lymphoma	0	1	False Negative	False	0.47351104	0.52648896	Diffuse Large B-Cell Lymphoma	Lymphoma
MUV	MUV/NIO_MUV_215/3/patches/NIO_MUV_215-3-3000_3000_0_0.tif	NIO_MUV_215	3	lymphoma	0	1	False Negative	False	0.47770676	0.5222932	Diffuse Large B-Cell Lymphoma	Lymphoma
MUV	MUV/NIO_MUV_215/2/patches/NIO_MUV_215-2-1000_5000_600_300.tif	NIO_MUV_215	2	lymphoma	0	1	False Negative	False	0.41818604	0.581814	Diffuse Large B-Cell Lymphoma	Lymphoma
MUV	MUV/NIO_MUV_215/2/patches/NIO_MUV_215-2-0_3000_0_300.tif	NIO_MUV_215	2	lymphoma	0	1	False Negative	False	0.47862786	0.5213721	Diffuse Large B-Cell Lymphoma	Lymphoma
MUV	MUV/NIO_MUV_215/2/patches/NIO_MUV_215-2-0_2000_0_300.tif	NIO_MUV_215	2	lymphoma	0	1	False Negative	False	0.48883244	0.5111675	Diffuse Large B-Cell Lymphoma	Lymphoma
MUV	MUV/NIO_MUV_215/1/patches/NIO_MUV_215-1-1000_4000_0_300.tif	NIO_MUV_215	1	lymphoma	0	1	False Negative	False	0.48631236	0.5136876	Diffuse Large B-Cell Lymphoma	Lymphoma
MUV	MUV/NIO_MUV_215/3/patches/NIO_MUV_215-3-2000_3000_600_300.tif	NIO_MUV_215	3	lymphoma	0	1	False Negative	False	0.39961943	0.6003806	Diffuse Large B-Cell Lymphoma	Lymphoma
MUV	MUV/NIO_MUV_215/3/patches/NIO_MUV_215-3-1000_4000_600_0.tif	NIO_MUV_215	3	lymphoma	0	1	False Negative	False	0.2782289	0.72177106	Diffuse Large B-Cell Lymphoma	Lymphoma
MUV	MUV/NIO_MUV_215/3/patches/NIO_MUV_215-3-1000_1000_0_600.tif	NIO_MUV_215	3	lymphoma	0	1	False Negative	False	0.38665846	0.61334157	Diffuse Large B-Cell Lymphoma	Lymphoma
MUV	MUV/NIO_MUV_215/2/patches/NIO_MUV_215-2-3000_0_300_0.tif	NIO_MUV_215	2	lymphoma	0	0	True Positive	True	0.99175984	0.008240161	Diffuse Large B-Cell Lymphoma	Lymphoma
MUV	MUV/NIO_MUV_215/2/patches/NIO_MUV_215-2-3000_0_600_600.tif	NIO_MUV_215	2	lymphoma	0	0	True Positive	True	0.6525424	0.34745762	Diffuse Large B-Cell Lymphoma	Lymphoma
MUV	MUV/NIO_MUV_215/2/patches/NIO_MUV_215-2-3000_1000_0_300.tif	NIO_MUV_215	2	lymphoma	0	0	True Positive	True	0.87531376	0.12468627	Diffuse Large B-Cell Lymphoma	Lymphoma
MUV	MUV/NIO_MUV_215/2/patches/NIO_MUV_215-2-3000_3000_600_600.tif	NIO_MUV_215	2	lymphoma	0	0	True Positive	True	0.942854	0.057145987	Diffuse Large B-Cell Lymphoma	Lymphoma
MUV	MUV/NIO_MUV_215/2/patches/NIO_MUV_215-2-2000_0_600_300.tif	NIO_MUV_215	2	lymphoma	0	0	True Positive	True	0.9848934	0.015106553	Diffuse Large B-Cell Lymphoma	Lymphoma
MUV	MUV/NIO_MUV_215/2/patches/NIO_MUV_215-2-1000_5000_600_600.tif	NIO_MUV_215	2	lymphoma	0	0	True Positive	True	0.8094362	0.1905638	Diffuse Large B-Cell Lymphoma	Lymphoma
MUV	MUV/NIO_MUV_215/2/patches/NIO_MUV_215-2-2000_0_0_300.tif	NIO_MUV_215	2	lymphoma	0	0	True Positive	True	0.86901313	0.13098688	Diffuse Large B-Cell Lymphoma	Lymphoma
MUV	MUV/NIO_MUV_215/2/patches/NIO_MUV_215-2-2000_0_0_600.tif	NIO_MUV_215	2	lymphoma	0	0	True Positive	True	0.99455607	0.0054439255	Diffuse Large B-Cell Lymphoma	Lymphoma
MUV	MUV/NIO_MUV_215/2/patches/NIO_MUV_215-2-2000_0_300_0.tif	NIO_MUV_215	2	lymphoma	0	0	True Positive	True	0.99717355	0.0028264795	Diffuse Large B-Cell Lymphoma	Lymphoma
MUV	MUV/NIO_MUV_215/2/patches/NIO_MUV_215-2-2000_0_300_300.tif	NIO_MUV_215	2	lymphoma	0	0	True Positive	True	0.99415225	0.005847753	Diffuse Large B-Cell Lymphoma	Lymphoma
MUV	MUV/NIO_MUV_215/2/patches/NIO_MUV_215-2-2000_0_300_600.tif	NIO_MUV_215	2	lymphoma	0	0	True Positive	True	0.98744816	0.012551905	Diffuse Large B-Cell Lymphoma	Lymphoma
MUV	MUV/NIO_MUV_215/2/patches/NIO_MUV_215-2-2000_0_600_0.tif	NIO_MUV_215	2	lymphoma	0	0	True Positive	True	0.99824476	0.0017552593	Diffuse Large B-Cell Lymphoma	Lymphoma
MUV	MUV/NIO_MUV_215/2/patches/NIO_MUV_215-2-2000_3000_0_0.tif	NIO_MUV_215	2	lymphoma	0	0	True Positive	True	0.9780829	0.021917073	Diffuse Large B-Cell Lymphoma	Lymphoma
MUV	MUV/NIO_MUV_215/2/patches/NIO_MUV_215-2-2000_3000_600_300.tif	NIO_MUV_215	2	lymphoma	0	0	True Positive	True	0.7912794	0.20872062	Diffuse Large B-Cell Lymphoma	Lymphoma
MUV	MUV/NIO_MUV_215/2/patches/NIO_MUV_215-2-3000_4000_0_0.tif	NIO_MUV_215	2	lymphoma	0	0	True Positive	True	0.9243252	0.075674765	Diffuse Large B-Cell Lymphoma	Lymphoma
MUV	MUV/NIO_MUV_215/2/patches/NIO_MUV_215-2-3000_2000_600_600.tif	NIO_MUV_215	2	lymphoma	0	0	True Positive	True	0.6961559	0.30384406	Diffuse Large B-Cell Lymphoma	Lymphoma
MUV	MUV/NIO_MUV_215/2/patches/NIO_MUV_215-2-3000_1000_0_600.tif	NIO_MUV_215	2	lymphoma	0	0	True Positive	True	0.97936183	0.020638222	Diffuse Large B-Cell Lymphoma	Lymphoma
MUV	MUV/NIO_MUV_215/2/patches/NIO_MUV_215-2-3000_1000_300_0.tif	NIO_MUV_215	2	lymphoma	0	0	True Positive	True	0.97709537	0.022904681	Diffuse Large B-Cell Lymphoma	Lymphoma
MUV	MUV/NIO_MUV_215/2/patches/NIO_MUV_215-2-3000_1000_300_300.tif	NIO_MUV_215	2	lymphoma	0	0	True Positive	True	0.96795774	0.032042235	Diffuse Large B-Cell Lymphoma	Lymphoma
MUV	MUV/NIO_MUV_215/2/patches/NIO_MUV_215-2-3000_1000_300_600.tif	NIO_MUV_215	2	lymphoma	0	0	True Positive	True	0.934539	0.065460995	Diffuse Large B-Cell Lymphoma	Lymphoma
MUV	MUV/NIO_MUV_215/2/patches/NIO_MUV_215-2-3000_1000_600_0.tif	NIO_MUV_215	2	lymphoma	0	0	True Positive	True	0.9704981	0.029501911	Diffuse Large B-Cell Lymphoma	Lymphoma
MUV	MUV/NIO_MUV_215/2/patches/NIO_MUV_215-2-3000_1000_600_300.tif	NIO_MUV_215	2	lymphoma	0	0	True Positive	True	0.95381445	0.046185605	Diffuse Large B-Cell Lymphoma	Lymphoma
MUV	MUV/NIO_MUV_215/2/patches/NIO_MUV_215-2-3000_2000_0_0.tif	NIO_MUV_215	2	lymphoma	0	0	True Positive	True	0.73776495	0.26223505	Diffuse Large B-Cell Lymphoma	Lymphoma
MUV	MUV/NIO_MUV_215/2/patches/NIO_MUV_215-2-3000_3000_0_0.tif	NIO_MUV_215	2	lymphoma	0	0	True Positive	True	0.7192056	0.28079438	Diffuse Large B-Cell Lymphoma	Lymphoma
MUV	MUV/NIO_MUV_215/2/patches/NIO_MUV_215-2-3000_1000_0_0.tif	NIO_MUV_215	2	lymphoma	0	0	True Positive	True	0.96435744	0.035642594	Diffuse Large B-Cell Lymphoma	Lymphoma
MUV	MUV/NIO_MUV_215/2/patches/NIO_MUV_215-2-3000_3000_0_300.tif	NIO_MUV_215	2	lymphoma	0	0	True Positive	True	0.8071347	0.19286534	Diffuse Large B-Cell Lymphoma	Lymphoma
MUV	MUV/NIO_MUV_215/2/patches/NIO_MUV_215-2-3000_3000_0_600.tif	NIO_MUV_215	2	lymphoma	0	0	True Positive	True	0.9850007	0.014999255	Diffuse Large B-Cell Lymphoma	Lymphoma
MUV	MUV/NIO_MUV_215/2/patches/NIO_MUV_215-2-3000_3000_300_0.tif	NIO_MUV_215	2	lymphoma	0	0	True Positive	True	0.70432204	0.295678	Diffuse Large B-Cell Lymphoma	Lymphoma
MUV	MUV/NIO_MUV_215/2/patches/NIO_MUV_215-2-3000_3000_300_300.tif	NIO_MUV_215	2	lymphoma	0	0	True Positive	True	0.79011154	0.2098884	Diffuse Large B-Cell Lymphoma	Lymphoma
MUV	MUV/NIO_MUV_215/2/patches/NIO_MUV_215-2-3000_3000_300_600.tif	NIO_MUV_215	2	lymphoma	0	0	True Positive	True	0.8686294	0.13137054	Diffuse Large B-Cell Lymphoma	Lymphoma
MUV	MUV/NIO_MUV_215/2/patches/NIO_MUV_215-2-3000_3000_600_300.tif	NIO_MUV_215	2	lymphoma	0	0	True Positive	True	0.7229485	0.27705148	Diffuse Large B-Cell Lymphoma	Lymphoma
MUV	MUV/NIO_MUV_215/3/patches/NIO_MUV_215-3-2000_2000_600_0.tif	NIO_MUV_215	3	lymphoma	0	0	True Positive	True	0.9880633	0.011936722	Diffuse Large B-Cell Lymphoma	Lymphoma
MUV	MUV/NIO_MUV_215/1/patches/NIO_MUV_215-1-4000_3000_300_600.tif	NIO_MUV_215	1	lymphoma	0	0	True Positive	True	0.9984125	0.001587544	Diffuse Large B-Cell Lymphoma	Lymphoma
MUV	MUV/NIO_MUV_215/3/patches/NIO_MUV_215-3-2000_2000_300_300.tif	NIO_MUV_215	3	lymphoma	0	0	True Positive	True	0.9944661	0.005533928	Diffuse Large B-Cell Lymphoma	Lymphoma
MUV	MUV/NIO_MUV_215/3/patches/NIO_MUV_215-3-2000_2000_0_600.tif	NIO_MUV_215	3	lymphoma	0	0	True Positive	True	0.96335787	0.0366421	Diffuse Large B-Cell Lymphoma	Lymphoma
MUV	MUV/NIO_MUV_215/1/patches/NIO_MUV_215-1-4000_5000_0_0.tif	NIO_MUV_215	1	lymphoma	0	0	True Positive	True	0.9935927	0.006407309	Diffuse Large B-Cell Lymphoma	Lymphoma
MUV	MUV/NIO_MUV_215/1/patches/NIO_MUV_215-1-5000_3000_600_0.tif	NIO_MUV_215	1	lymphoma	0	0	True Positive	True	0.9863245	0.013675448	Diffuse Large B-Cell Lymphoma	Lymphoma
MUV	MUV/NIO_MUV_215/1/patches/NIO_MUV_215-1-5000_2000_600_600.tif	NIO_MUV_215	1	lymphoma	0	0	True Positive	True	0.98798615	0.012013875	Diffuse Large B-Cell Lymphoma	Lymphoma
MUV	MUV/NIO_MUV_215/1/patches/NIO_MUV_215-1-5000_3000_0_0.tif	NIO_MUV_215	1	lymphoma	0	0	True Positive	True	0.98198044	0.018019618	Diffuse Large B-Cell Lymphoma	Lymphoma
MUV	MUV/NIO_MUV_215/1/patches/NIO_MUV_215-1-5000_3000_0_300.tif	NIO_MUV_215	1	lymphoma	0	0	True Positive	True	0.9886507	0.011349353	Diffuse Large B-Cell Lymphoma	Lymphoma
MUV	MUV/NIO_MUV_215/1/patches/NIO_MUV_215-1-5000_3000_0_600.tif	NIO_MUV_215	1	lymphoma	0	0	True Positive	True	0.97746027	0.022539783	Diffuse Large B-Cell Lymphoma	Lymphoma
MUV	MUV/NIO_MUV_215/1/patches/NIO_MUV_215-1-5000_3000_300_0.tif	NIO_MUV_215	1	lymphoma	0	0	True Positive	True	0.9900573	0.009942697	Diffuse Large B-Cell Lymphoma	Lymphoma
MUV	MUV/NIO_MUV_215/1/patches/NIO_MUV_215-1-5000_3000_300_300.tif	NIO_MUV_215	1	lymphoma	0	0	True Positive	True	0.9967372	0.0032627939	Diffuse Large B-Cell Lymphoma	Lymphoma
MUV	MUV/NIO_MUV_215/1/patches/NIO_MUV_215-1-5000_3000_300_600.tif	NIO_MUV_215	1	lymphoma	0	0	True Positive	True	0.9936559	0.0063440776	Diffuse Large B-Cell Lymphoma	Lymphoma
MUV	MUV/NIO_MUV_215/1/patches/NIO_MUV_215-1-5000_3000_600_600.tif	NIO_MUV_215	1	lymphoma	0	0	True Positive	True	0.9981359	0.0018640085	Diffuse Large B-Cell Lymphoma	Lymphoma
MUV	MUV/NIO_MUV_215/1/patches/NIO_MUV_215-1-5000_2000_600_0.tif	NIO_MUV_215	1	lymphoma	0	0	True Positive	True	0.98294365	0.017056378	Diffuse Large B-Cell Lymphoma	Lymphoma
MUV	MUV/NIO_MUV_215/1/patches/NIO_MUV_215-1-5000_4000_0_0.tif	NIO_MUV_215	1	lymphoma	0	0	True Positive	True	0.9943457	0.0056542354	Diffuse Large B-Cell Lymphoma	Lymphoma
MUV	MUV/NIO_MUV_215/1/patches/NIO_MUV_215-1-4000_4000_600_600.tif	NIO_MUV_215	1	lymphoma	0	0	True Positive	True	0.9886751	0.011324864	Diffuse Large B-Cell Lymphoma	Lymphoma
MUV	MUV/NIO_MUV_215/1/patches/NIO_MUV_215-1-5000_4000_0_300.tif	NIO_MUV_215	1	lymphoma	0	0	True Positive	True	0.9854312	0.014568881	Diffuse Large B-Cell Lymphoma	Lymphoma
MUV	MUV/NIO_MUV_215/1/patches/NIO_MUV_215-1-5000_4000_300_0.tif	NIO_MUV_215	1	lymphoma	0	0	True Positive	True	0.9905205	0.009479506	Diffuse Large B-Cell Lymphoma	Lymphoma
MUV	MUV/NIO_MUV_215/1/patches/NIO_MUV_215-1-5000_4000_300_300.tif	NIO_MUV_215	1	lymphoma	0	0	True Positive	True	0.99778855	0.0022113957	Diffuse Large B-Cell Lymphoma	Lymphoma
MUV	MUV/NIO_MUV_215/1/patches/NIO_MUV_215-1-5000_4000_300_600.tif	NIO_MUV_215	1	lymphoma	0	0	True Positive	True	0.99935526	0.00064472563	Diffuse Large B-Cell Lymphoma	Lymphoma
MUV	MUV/NIO_MUV_215/1/patches/NIO_MUV_215-1-5000_4000_600_0.tif	NIO_MUV_215	1	lymphoma	0	0	True Positive	True	0.9873187	0.01268134	Diffuse Large B-Cell Lymphoma	Lymphoma
MUV	MUV/NIO_MUV_215/1/patches/NIO_MUV_215-1-5000_2000_600_300.tif	NIO_MUV_215	1	lymphoma	0	0	True Positive	True	0.9755189	0.024481047	Diffuse Large B-Cell Lymphoma	Lymphoma
MUV	MUV/NIO_MUV_215/1/patches/NIO_MUV_215-1-5000_2000_300_600.tif	NIO_MUV_215	1	lymphoma	0	0	True Positive	True	0.9987029	0.0012971035	Diffuse Large B-Cell Lymphoma	Lymphoma
MUV	MUV/NIO_MUV_215/1/patches/NIO_MUV_215-1-4000_5000_0_300.tif	NIO_MUV_215	1	lymphoma	0	0	True Positive	True	0.99292386	0.0070761433	Diffuse Large B-Cell Lymphoma	Lymphoma
MUV	MUV/NIO_MUV_215/1/patches/NIO_MUV_215-1-5000_1000_0_300.tif	NIO_MUV_215	1	lymphoma	0	0	True Positive	True	0.9949373	0.005062714	Diffuse Large B-Cell Lymphoma	Lymphoma
MUV	MUV/NIO_MUV_215/1/patches/NIO_MUV_215-1-4000_5000_0_600.tif	NIO_MUV_215	1	lymphoma	0	0	True Positive	True	0.99958986	0.00041010976	Diffuse Large B-Cell Lymphoma	Lymphoma
MUV	MUV/NIO_MUV_215/1/patches/NIO_MUV_215-1-4000_5000_300_0.tif	NIO_MUV_215	1	lymphoma	0	0	True Positive	True	0.9925207	0.007479381	Diffuse Large B-Cell Lymphoma	Lymphoma
MUV	MUV/NIO_MUV_215/1/patches/NIO_MUV_215-1-4000_5000_300_300.tif	NIO_MUV_215	1	lymphoma	0	0	True Positive	True	0.9969708	0.0030292023	Diffuse Large B-Cell Lymphoma	Lymphoma
MUV	MUV/NIO_MUV_215/1/patches/NIO_MUV_215-1-4000_5000_300_600.tif	NIO_MUV_215	1	lymphoma	0	0	True Positive	True	0.9964265	0.0035734198	Diffuse Large B-Cell Lymphoma	Lymphoma
MUV	MUV/NIO_MUV_215/1/patches/NIO_MUV_215-1-5000_4000_0_600.tif	NIO_MUV_215	1	lymphoma	0	0	True Positive	True	0.9963425	0.0036575296	Diffuse Large B-Cell Lymphoma	Lymphoma
MUV	MUV/NIO_MUV_215/1/patches/NIO_MUV_215-1-4000_5000_600_0.tif	NIO_MUV_215	1	lymphoma	0	0	True Positive	True	0.9827639	0.017236112	Diffuse Large B-Cell Lymphoma	Lymphoma
MUV	MUV/NIO_MUV_215/1/patches/NIO_MUV_215-1-4000_4000_600_300.tif	NIO_MUV_215	1	lymphoma	0	0	True Positive	True	0.9890448	0.010955204	Diffuse Large B-Cell Lymphoma	Lymphoma
MUV	MUV/NIO_MUV_215/1/patches/NIO_MUV_215-1-4000_2000_0_300.tif	NIO_MUV_215	1	lymphoma	0	0	True Positive	True	0.9948968	0.005103148	Diffuse Large B-Cell Lymphoma	Lymphoma
MUV	MUV/NIO_MUV_215/1/patches/NIO_MUV_215-1-4000_3000_600_600.tif	NIO_MUV_215	1	lymphoma	0	0	True Positive	True	0.99701524	0.0029847892	Diffuse Large B-Cell Lymphoma	Lymphoma
MUV	MUV/NIO_MUV_215/1/patches/NIO_MUV_215-1-4000_4000_0_0.tif	NIO_MUV_215	1	lymphoma	0	0	True Positive	True	0.9968125	0.0031875023	Diffuse Large B-Cell Lymphoma	Lymphoma
MUV	MUV/NIO_MUV_215/1/patches/NIO_MUV_215-1-4000_4000_0_300.tif	NIO_MUV_215	1	lymphoma	0	0	True Positive	True	0.99045277	0.009547281	Diffuse Large B-Cell Lymphoma	Lymphoma
MUV	MUV/NIO_MUV_215/1/patches/NIO_MUV_215-1-4000_4000_0_600.tif	NIO_MUV_215	1	lymphoma	0	0	True Positive	True	0.9668829	0.033117156	Diffuse Large B-Cell Lymphoma	Lymphoma
MUV	MUV/NIO_MUV_215/1/patches/NIO_MUV_215-1-4000_4000_300_0.tif	NIO_MUV_215	1	lymphoma	0	0	True Positive	True	0.98852265	0.011477335	Diffuse Large B-Cell Lymphoma	Lymphoma
MUV	MUV/NIO_MUV_215/1/patches/NIO_MUV_215-1-4000_4000_300_300.tif	NIO_MUV_215	1	lymphoma	0	0	True Positive	True	0.9933596	0.006640418	Diffuse Large B-Cell Lymphoma	Lymphoma
MUV	MUV/NIO_MUV_215/1/patches/NIO_MUV_215-1-4000_4000_300_600.tif	NIO_MUV_215	1	lymphoma	0	0	True Positive	True	0.9911737	0.00882639	Diffuse Large B-Cell Lymphoma	Lymphoma
MUV	MUV/NIO_MUV_215/1/patches/NIO_MUV_215-1-4000_4000_600_0.tif	NIO_MUV_215	1	lymphoma	0	0	True Positive	True	0.97344285	0.02655707	Diffuse Large B-Cell Lymphoma	Lymphoma
MUV	MUV/NIO_MUV_215/1/patches/NIO_MUV_215-1-4000_2000_600_0.tif	NIO_MUV_215	1	lymphoma	0	0	True Positive	True	0.91372097	0.08627909	Diffuse Large B-Cell Lymphoma	Lymphoma
MUV	MUV/NIO_MUV_215/1/patches/NIO_MUV_215-1-4000_2000_300_600.tif	NIO_MUV_215	1	lymphoma	0	0	True Positive	True	0.94658756	0.053412445	Diffuse Large B-Cell Lymphoma	Lymphoma
MUV	MUV/NIO_MUV_215/1/patches/NIO_MUV_215-1-4000_2000_300_300.tif	NIO_MUV_215	1	lymphoma	0	0	True Positive	True	0.9910664	0.008933648	Diffuse Large B-Cell Lymphoma	Lymphoma
MUV	MUV/NIO_MUV_215/1/patches/NIO_MUV_215-1-4000_1000_0_300.tif	NIO_MUV_215	1	lymphoma	0	0	True Positive	True	0.9942419	0.0057580923	Diffuse Large B-Cell Lymphoma	Lymphoma
MUV	MUV/NIO_MUV_215/1/patches/NIO_MUV_215-1-4000_2000_0_600.tif	NIO_MUV_215	1	lymphoma	0	0	True Positive	True	0.97803336	0.021966645	Diffuse Large B-Cell Lymphoma	Lymphoma
MUV	MUV/NIO_MUV_215/1/patches/NIO_MUV_215-1-3000_5000_0_600.tif	NIO_MUV_215	1	lymphoma	0	0	True Positive	True	0.9963148	0.0036852327	Diffuse Large B-Cell Lymphoma	Lymphoma
MUV	MUV/NIO_MUV_215/1/patches/NIO_MUV_215-1-3000_5000_300_300.tif	NIO_MUV_215	1	lymphoma	0	0	True Positive	True	0.91568875	0.08431123	Diffuse Large B-Cell Lymphoma	Lymphoma
MUV	MUV/NIO_MUV_215/1/patches/NIO_MUV_215-1-3000_5000_300_600.tif	NIO_MUV_215	1	lymphoma	0	0	True Positive	True	0.98965913	0.010340936	Diffuse Large B-Cell Lymphoma	Lymphoma
MUV	MUV/NIO_MUV_215/1/patches/NIO_MUV_215-1-3000_5000_600_0.tif	NIO_MUV_215	1	lymphoma	0	0	True Positive	True	0.9979253	0.002074695	Diffuse Large B-Cell Lymphoma	Lymphoma
MUV	MUV/NIO_MUV_215/1/patches/NIO_MUV_215-1-3000_5000_600_300.tif	NIO_MUV_215	1	lymphoma	0	0	True Positive	True	0.925017	0.074983075	Diffuse Large B-Cell Lymphoma	Lymphoma
MUV	MUV/NIO_MUV_215/1/patches/NIO_MUV_215-1-3000_5000_600_600.tif	NIO_MUV_215	1	lymphoma	0	0	True Positive	True	0.963601	0.036398984	Diffuse Large B-Cell Lymphoma	Lymphoma
MUV	MUV/NIO_MUV_215/1/patches/NIO_MUV_215-1-4000_1000_0_600.tif	NIO_MUV_215	1	lymphoma	0	0	True Positive	True	0.88094735	0.119052656	Diffuse Large B-Cell Lymphoma	Lymphoma
MUV	MUV/NIO_MUV_215/1/patches/NIO_MUV_215-1-4000_2000_300_0.tif	NIO_MUV_215	1	lymphoma	0	0	True Positive	True	0.8980585	0.10194148	Diffuse Large B-Cell Lymphoma	Lymphoma
MUV	MUV/NIO_MUV_215/1/patches/NIO_MUV_215-1-4000_1000_300_300.tif	NIO_MUV_215	1	lymphoma	0	0	True Positive	True	0.80849355	0.19150645	Diffuse Large B-Cell Lymphoma	Lymphoma
MUV	MUV/NIO_MUV_215/1/patches/NIO_MUV_215-1-4000_1000_300_600.tif	NIO_MUV_215	1	lymphoma	0	0	True Positive	True	0.62509334	0.37490663	Diffuse Large B-Cell Lymphoma	Lymphoma
MUV	MUV/NIO_MUV_215/1/patches/NIO_MUV_215-1-4000_1000_600_300.tif	NIO_MUV_215	1	lymphoma	0	0	True Positive	True	0.9980615	0.0019384798	Diffuse Large B-Cell Lymphoma	Lymphoma
MUV	MUV/NIO_MUV_215/1/patches/NIO_MUV_215-1-4000_1000_600_600.tif	NIO_MUV_215	1	lymphoma	0	0	True Positive	True	0.99494714	0.0050529	Diffuse Large B-Cell Lymphoma	Lymphoma
MUV	MUV/NIO_MUV_215/3/patches/NIO_MUV_215-3-2000_3000_600_600.tif	NIO_MUV_215	3	lymphoma	0	0	True Positive	True	0.88742447	0.112575516	Diffuse Large B-Cell Lymphoma	Lymphoma
MUV	MUV/NIO_MUV_215/1/patches/NIO_MUV_215-1-3000_5000_300_0.tif	NIO_MUV_215	1	lymphoma	0	0	True Positive	True	0.9969158	0.0030842277	Diffuse Large B-Cell Lymphoma	Lymphoma
MUV	MUV/NIO_MUV_215/1/patches/NIO_MUV_215-1-4000_5000_600_300.tif	NIO_MUV_215	1	lymphoma	0	0	True Positive	True	0.9811003	0.018899653	Diffuse Large B-Cell Lymphoma	Lymphoma
MUV	MUV/NIO_MUV_215/1/patches/NIO_MUV_215-1-4000_5000_600_600.tif	NIO_MUV_215	1	lymphoma	0	0	True Positive	True	0.9963438	0.0036561515	Diffuse Large B-Cell Lymphoma	Lymphoma
MUV	MUV/NIO_MUV_215/1/patches/NIO_MUV_215-1-5000_1000_0_600.tif	NIO_MUV_215	1	lymphoma	0	0	True Positive	True	0.9897196	0.01028038	Diffuse Large B-Cell Lymphoma	Lymphoma
MUV	MUV/NIO_MUV_215/2/patches/NIO_MUV_215-2-5000_0_300_0.tif	NIO_MUV_215	2	lymphoma	0	0	True Positive	True	0.8700444	0.12995559	Diffuse Large B-Cell Lymphoma	Lymphoma
MUV	MUV/NIO_MUV_215/2/patches/NIO_MUV_215-2-4000_2000_600_0.tif	NIO_MUV_215	2	lymphoma	0	0	True Positive	True	0.9393673	0.0606327	Diffuse Large B-Cell Lymphoma	Lymphoma
MUV	MUV/NIO_MUV_215/2/patches/NIO_MUV_215-2-4000_0_600_0.tif	NIO_MUV_215	2	lymphoma	0	0	True Positive	True	0.97195303	0.028046975	Diffuse Large B-Cell Lymphoma	Lymphoma
MUV	MUV/NIO_MUV_215/2/patches/NIO_MUV_215-2-4000_0_600_300.tif	NIO_MUV_215	2	lymphoma	0	0	True Positive	True	0.87324464	0.12675537	Diffuse Large B-Cell Lymphoma	Lymphoma
MUV	MUV/NIO_MUV_215/2/patches/NIO_MUV_215-2-4000_1000_300_300.tif	NIO_MUV_215	2	lymphoma	0	0	True Positive	True	0.9554036	0.04459636	Diffuse Large B-Cell Lymphoma	Lymphoma
MUV	MUV/NIO_MUV_215/2/patches/NIO_MUV_215-2-4000_1000_600_300.tif	NIO_MUV_215	2	lymphoma	0	0	True Positive	True	0.7209431	0.2790569	Diffuse Large B-Cell Lymphoma	Lymphoma
MUV	MUV/NIO_MUV_215/2/patches/NIO_MUV_215-2-4000_1000_600_600.tif	NIO_MUV_215	2	lymphoma	0	0	True Positive	True	0.94399756	0.056002382	Diffuse Large B-Cell Lymphoma	Lymphoma
MUV	MUV/NIO_MUV_215/2/patches/NIO_MUV_215-2-4000_2000_300_0.tif	NIO_MUV_215	2	lymphoma	0	0	True Positive	True	0.9742355	0.025764452	Diffuse Large B-Cell Lymphoma	Lymphoma
MUV	MUV/NIO_MUV_215/2/patches/NIO_MUV_215-2-4000_2000_300_600.tif	NIO_MUV_215	2	lymphoma	0	0	True Positive	True	0.61352164	0.3864784	Diffuse Large B-Cell Lymphoma	Lymphoma
MUV	MUV/NIO_MUV_215/2/patches/NIO_MUV_215-2-4000_3000_0_600.tif	NIO_MUV_215	2	lymphoma	0	0	True Positive	True	0.78062624	0.2193738	Diffuse Large B-Cell Lymphoma	Lymphoma
MUV	MUV/NIO_MUV_215/2/patches/NIO_MUV_215-2-5000_0_0_600.tif	NIO_MUV_215	2	lymphoma	0	0	True Positive	True	0.9120243	0.08797575	Diffuse Large B-Cell Lymphoma	Lymphoma
MUV	MUV/NIO_MUV_215/2/patches/NIO_MUV_215-2-4000_4000_0_0.tif	NIO_MUV_215	2	lymphoma	0	0	True Positive	True	0.98847544	0.011524531	Diffuse Large B-Cell Lymphoma	Lymphoma
MUV	MUV/NIO_MUV_215/2/patches/NIO_MUV_215-2-5000_0_300_300.tif	NIO_MUV_215	2	lymphoma	0	0	True Positive	True	0.9603204	0.039679557	Diffuse Large B-Cell Lymphoma	Lymphoma
MUV	MUV/NIO_MUV_215/2/patches/NIO_MUV_215-2-4000_4000_0_300.tif	NIO_MUV_215	2	lymphoma	0	0	True Positive	True	0.9989617	0.0010382928	Diffuse Large B-Cell Lymphoma	Lymphoma
MUV	MUV/NIO_MUV_215/2/patches/NIO_MUV_215-2-4000_4000_300_0.tif	NIO_MUV_215	2	lymphoma	0	0	True Positive	True	0.92977357	0.070226386	Diffuse Large B-Cell Lymphoma	Lymphoma
MUV	MUV/NIO_MUV_215/2/patches/NIO_MUV_215-2-4000_4000_300_600.tif	NIO_MUV_215	2	lymphoma	0	0	True Positive	True	0.99817383	0.0018261481	Diffuse Large B-Cell Lymphoma	Lymphoma
MUV	MUV/NIO_MUV_215/2/patches/NIO_MUV_215-2-5000_0_0_0.tif	NIO_MUV_215	2	lymphoma	0	0	True Positive	True	0.9103605	0.08963953	Diffuse Large B-Cell Lymphoma	Lymphoma
MUV	MUV/NIO_MUV_215/2/patches/NIO_MUV_215-2-5000_0_0_300.tif	NIO_MUV_215	2	lymphoma	0	0	True Positive	True	0.9577097	0.042290278	Diffuse Large B-Cell Lymphoma	Lymphoma
MUV	MUV/NIO_MUV_215/3/patches/NIO_MUV_215-3-1000_1000_0_300.tif	NIO_MUV_215	3	lymphoma	0	0	True Positive	True	0.76040524	0.23959477	Diffuse Large B-Cell Lymphoma	Lymphoma
MUV	MUV/NIO_MUV_215/3/patches/NIO_MUV_215-3-1000_1000_300_300.tif	NIO_MUV_215	3	lymphoma	0	0	True Positive	True	0.92494375	0.0750563	Diffuse Large B-Cell Lymphoma	Lymphoma
MUV	MUV/NIO_MUV_215/3/patches/NIO_MUV_215-3-1000_1000_300_600.tif	NIO_MUV_215	3	lymphoma	0	0	True Positive	True	0.9385301	0.06146988	Diffuse Large B-Cell Lymphoma	Lymphoma
MUV	MUV/NIO_MUV_215/3/patches/NIO_MUV_215-3-2000_2000_300_600.tif	NIO_MUV_215	3	lymphoma	0	0	True Positive	True	0.9896326	0.010367423	Diffuse Large B-Cell Lymphoma	Lymphoma
MUV	MUV/NIO_MUV_215/3/patches/NIO_MUV_215-3-2000_1000_600_300.tif	NIO_MUV_215	3	lymphoma	0	0	True Positive	True	0.9924259	0.007574083	Diffuse Large B-Cell Lymphoma	Lymphoma
MUV	MUV/NIO_MUV_215/3/patches/NIO_MUV_215-3-2000_1000_600_600.tif	NIO_MUV_215	3	lymphoma	0	0	True Positive	True	0.9900795	0.0099205	Diffuse Large B-Cell Lymphoma	Lymphoma
MUV	MUV/NIO_MUV_215/3/patches/NIO_MUV_215-3-2000_2000_0_0.tif	NIO_MUV_215	3	lymphoma	0	0	True Positive	True	0.9585675	0.04143255	Diffuse Large B-Cell Lymphoma	Lymphoma
MUV	MUV/NIO_MUV_215/3/patches/NIO_MUV_215-3-2000_2000_0_300.tif	NIO_MUV_215	3	lymphoma	0	0	True Positive	True	0.98348594	0.016514044	Diffuse Large B-Cell Lymphoma	Lymphoma
MUV	MUV/NIO_MUV_215/2/patches/NIO_MUV_215-2-4000_4000_0_600.tif	NIO_MUV_215	2	lymphoma	0	0	True Positive	True	0.99968374	0.0003162315	Diffuse Large B-Cell Lymphoma	Lymphoma
MUV	MUV/NIO_MUV_215/2/patches/NIO_MUV_215-2-5000_0_300_600.tif	NIO_MUV_215	2	lymphoma	0	0	True Positive	True	0.89545774	0.1045422	Diffuse Large B-Cell Lymphoma	Lymphoma
MUV	MUV/NIO_MUV_215/2/patches/NIO_MUV_215-2-5000_3000_600_0.tif	NIO_MUV_215	2	lymphoma	0	0	True Positive	True	0.94667464	0.053325355	Diffuse Large B-Cell Lymphoma	Lymphoma
MUV	MUV/NIO_MUV_215/2/patches/NIO_MUV_215-2-5000_2000_600_300.tif	NIO_MUV_215	2	lymphoma	0	0	True Positive	True	0.6706868	0.32931328	Diffuse Large B-Cell Lymphoma	Lymphoma
MUV	MUV/NIO_MUV_215/1/patches/NIO_MUV_215-1-5000_2000_300_300.tif	NIO_MUV_215	1	lymphoma	0	0	True Positive	True	0.9932997	0.0067002852	Diffuse Large B-Cell Lymphoma	Lymphoma
MUV	MUV/NIO_MUV_215/1/patches/NIO_MUV_215-1-5000_1000_300_300.tif	NIO_MUV_215	1	lymphoma	0	0	True Positive	True	0.9945338	0.005466241	Diffuse Large B-Cell Lymphoma	Lymphoma
MUV	MUV/NIO_MUV_215/1/patches/NIO_MUV_215-1-5000_1000_300_600.tif	NIO_MUV_215	1	lymphoma	0	0	True Positive	True	0.99579537	0.0042046607	Diffuse Large B-Cell Lymphoma	Lymphoma
MUV	MUV/NIO_MUV_215/1/patches/NIO_MUV_215-1-5000_1000_600_600.tif	NIO_MUV_215	1	lymphoma	0	0	True Positive	True	0.9943867	0.0056133517	Diffuse Large B-Cell Lymphoma	Lymphoma
MUV	MUV/NIO_MUV_215/1/patches/NIO_MUV_215-1-5000_2000_0_0.tif	NIO_MUV_215	1	lymphoma	0	0	True Positive	True	0.99570626	0.0042937333	Diffuse Large B-Cell Lymphoma	Lymphoma
MUV	MUV/NIO_MUV_215/1/patches/NIO_MUV_215-1-5000_2000_0_300.tif	NIO_MUV_215	1	lymphoma	0	0	True Positive	True	0.9923415	0.007658529	Diffuse Large B-Cell Lymphoma	Lymphoma
MUV	MUV/NIO_MUV_215/1/patches/NIO_MUV_215-1-5000_2000_0_600.tif	NIO_MUV_215	1	lymphoma	0	0	True Positive	True	0.814391	0.18560897	Diffuse Large B-Cell Lymphoma	Lymphoma
MUV	MUV/NIO_MUV_215/1/patches/NIO_MUV_215-1-5000_2000_300_0.tif	NIO_MUV_215	1	lymphoma	0	0	True Positive	True	0.99606943	0.0039306087	Diffuse Large B-Cell Lymphoma	Lymphoma
MUV	MUV/NIO_MUV_215/2/patches/NIO_MUV_215-2-1000_3000_600_300.tif	NIO_MUV_215	2	lymphoma	0	0	True Positive	True	0.9893022	0.010697768	Diffuse Large B-Cell Lymphoma	Lymphoma
MUV	MUV/NIO_MUV_215/2/patches/NIO_MUV_215-2-1000_3000_600_600.tif	NIO_MUV_215	2	lymphoma	0	0	True Positive	True	0.9867661	0.013233902	Diffuse Large B-Cell Lymphoma	Lymphoma
MUV	MUV/NIO_MUV_215/2/patches/NIO_MUV_215-2-1000_4000_0_0.tif	NIO_MUV_215	2	lymphoma	0	0	True Positive	True	0.9618242	0.038175803	Diffuse Large B-Cell Lymphoma	Lymphoma
MUV	MUV/NIO_MUV_215/2/patches/NIO_MUV_215-2-1000_4000_0_300.tif	NIO_MUV_215	2	lymphoma	0	0	True Positive	True	0.9633367	0.03666324	Diffuse Large B-Cell Lymphoma	Lymphoma
MUV	MUV/NIO_MUV_215/2/patches/NIO_MUV_215-2-5000_0_600_0.tif	NIO_MUV_215	2	lymphoma	0	0	True Positive	True	0.9609754	0.03902462	Diffuse Large B-Cell Lymphoma	Lymphoma
MUV	MUV/NIO_MUV_215/2/patches/NIO_MUV_215-2-5000_0_600_300.tif	NIO_MUV_215	2	lymphoma	0	0	True Positive	True	0.89044166	0.10955832	Diffuse Large B-Cell Lymphoma	Lymphoma
MUV	MUV/NIO_MUV_215/2/patches/NIO_MUV_215-2-5000_0_600_600.tif	NIO_MUV_215	2	lymphoma	0	0	True Positive	True	0.53783673	0.4621633	Diffuse Large B-Cell Lymphoma	Lymphoma
MUV	MUV/NIO_MUV_215/2/patches/NIO_MUV_215-2-5000_1000_0_0.tif	NIO_MUV_215	2	lymphoma	0	0	True Positive	True	0.88709784	0.112902164	Diffuse Large B-Cell Lymphoma	Lymphoma
MUV	MUV/NIO_MUV_215/2/patches/NIO_MUV_215-2-5000_1000_0_300.tif	NIO_MUV_215	2	lymphoma	0	0	True Positive	True	0.86078227	0.13921776	Diffuse Large B-Cell Lymphoma	Lymphoma
MUV	MUV/NIO_MUV_215/2/patches/NIO_MUV_215-2-5000_1000_0_600.tif	NIO_MUV_215	2	lymphoma	0	0	True Positive	True	0.78357005	0.21642996	Diffuse Large B-Cell Lymphoma	Lymphoma
MUV	MUV/NIO_MUV_215/2/patches/NIO_MUV_215-2-5000_1000_300_0.tif	NIO_MUV_215	2	lymphoma	0	0	True Positive	True	0.94113135	0.058868665	Diffuse Large B-Cell Lymphoma	Lymphoma
MUV	MUV/NIO_MUV_215/2/patches/NIO_MUV_215-2-5000_1000_300_300.tif	NIO_MUV_215	2	lymphoma	0	0	True Positive	True	0.979756	0.020243961	Diffuse Large B-Cell Lymphoma	Lymphoma
MUV	MUV/NIO_MUV_215/2/patches/NIO_MUV_215-2-5000_1000_300_600.tif	NIO_MUV_215	2	lymphoma	0	0	True Positive	True	0.8719691	0.12803085	Diffuse Large B-Cell Lymphoma	Lymphoma
MUV	MUV/NIO_MUV_215/2/patches/NIO_MUV_215-2-5000_1000_600_0.tif	NIO_MUV_215	2	lymphoma	0	0	True Positive	True	0.8513819	0.14861804	Diffuse Large B-Cell Lymphoma	Lymphoma
MUV	MUV/NIO_MUV_215/2/patches/NIO_MUV_215-2-5000_1000_600_300.tif	NIO_MUV_215	2	lymphoma	0	0	True Positive	True	0.96146476	0.0385352	Diffuse Large B-Cell Lymphoma	Lymphoma
MUV	MUV/NIO_MUV_215/2/patches/NIO_MUV_215-2-5000_1000_600_600.tif	NIO_MUV_215	2	lymphoma	0	0	True Positive	True	0.9820019	0.017998066	Diffuse Large B-Cell Lymphoma	Lymphoma
MUV	MUV/NIO_MUV_215/2/patches/NIO_MUV_215-2-5000_2000_0_0.tif	NIO_MUV_215	2	lymphoma	0	0	True Positive	True	0.6576969	0.34230307	Diffuse Large B-Cell Lymphoma	Lymphoma
MUV	MUV/NIO_MUV_215/2/patches/NIO_MUV_215-2-5000_2000_300_0.tif	NIO_MUV_215	2	lymphoma	0	0	True Positive	True	0.9312865	0.06871348	Diffuse Large B-Cell Lymphoma	Lymphoma
MUV	MUV/NIO_MUV_215/2/patches/NIO_MUV_215-2-5000_2000_600_0.tif	NIO_MUV_215	2	lymphoma	0	0	True Positive	True	0.9727514	0.02724862	Diffuse Large B-Cell Lymphoma	Lymphoma
MUV	MUV/NIO_MUV_215/3/patches/NIO_MUV_215-3-2000_2000_300_0.tif	NIO_MUV_215	3	lymphoma	0	0	True Positive	True	0.986152	0.013848037	Diffuse Large B-Cell Lymphoma	Lymphoma
MUV	MUV/NIO_MUV_215/3/patches/NIO_MUV_215-3-2000_4000_0_300.tif	NIO_MUV_215	3	lymphoma	0	0	True Positive	True	0.9585725	0.04142753	Diffuse Large B-Cell Lymphoma	Lymphoma
MUV	MUV/NIO_MUV_215/2/patches/NIO_MUV_215-2-0_2000_300_300.tif	NIO_MUV_215	2	lymphoma	0	0	True Positive	True	0.77963126	0.22036873	Diffuse Large B-Cell Lymphoma	Lymphoma
MUV	MUV/NIO_MUV_215/1/patches/NIO_MUV_215-1-1000_2000_300_300.tif	NIO_MUV_215	1	lymphoma	0	0	True Positive	True	0.9985838	0.0014161759	Diffuse Large B-Cell Lymphoma	Lymphoma
MUV	MUV/NIO_MUV_215/1/patches/NIO_MUV_215-1-2000_3000_600_600.tif	NIO_MUV_215	1	lymphoma	0	0	True Positive	True	0.9949674	0.0050325403	Diffuse Large B-Cell Lymphoma	Lymphoma
MUV	MUV/NIO_MUV_215/1/patches/NIO_MUV_215-1-2000_3000_600_300.tif	NIO_MUV_215	1	lymphoma	0	0	True Positive	True	0.9987068	0.0012932282	Diffuse Large B-Cell Lymphoma	Lymphoma
MUV	MUV/NIO_MUV_215/1/patches/NIO_MUV_215-1-2000_3000_600_0.tif	NIO_MUV_215	1	lymphoma	0	0	True Positive	True	0.9995158	0.00048421888	Diffuse Large B-Cell Lymphoma	Lymphoma
MUV	MUV/NIO_MUV_215/1/patches/NIO_MUV_215-1-2000_3000_300_600.tif	NIO_MUV_215	1	lymphoma	0	0	True Positive	True	0.9975274	0.0024726184	Diffuse Large B-Cell Lymphoma	Lymphoma
MUV	MUV/NIO_MUV_215/1/patches/NIO_MUV_215-1-2000_3000_300_300.tif	NIO_MUV_215	1	lymphoma	0	0	True Positive	True	0.9980819	0.0019181161	Diffuse Large B-Cell Lymphoma	Lymphoma
MUV	MUV/NIO_MUV_215/1/patches/NIO_MUV_215-1-2000_3000_300_0.tif	NIO_MUV_215	1	lymphoma	0	0	True Positive	True	0.9931143	0.00688571	Diffuse Large B-Cell Lymphoma	Lymphoma
MUV	MUV/NIO_MUV_215/1/patches/NIO_MUV_215-1-2000_3000_0_600.tif	NIO_MUV_215	1	lymphoma	0	0	True Positive	True	0.9981224	0.0018776444	Diffuse Large B-Cell Lymphoma	Lymphoma
MUV	MUV/NIO_MUV_215/1/patches/NIO_MUV_215-1-2000_3000_0_300.tif	NIO_MUV_215	1	lymphoma	0	0	True Positive	True	0.9935935	0.006406452	Diffuse Large B-Cell Lymphoma	Lymphoma
MUV	MUV/NIO_MUV_215/1/patches/NIO_MUV_215-1-2000_3000_0_0.tif	NIO_MUV_215	1	lymphoma	0	0	True Positive	True	0.93924505	0.060754977	Diffuse Large B-Cell Lymphoma	Lymphoma
MUV	MUV/NIO_MUV_215/1/patches/NIO_MUV_215-1-2000_2000_600_600.tif	NIO_MUV_215	1	lymphoma	0	0	True Positive	True	0.9994803	0.0005197399	Diffuse Large B-Cell Lymphoma	Lymphoma
MUV	MUV/NIO_MUV_215/1/patches/NIO_MUV_215-1-2000_2000_300_600.tif	NIO_MUV_215	1	lymphoma	0	0	True Positive	True	0.99869764	0.0013023429	Diffuse Large B-Cell Lymphoma	Lymphoma
MUV	MUV/NIO_MUV_215/1/patches/NIO_MUV_215-1-2000_2000_300_300.tif	NIO_MUV_215	1	lymphoma	0	0	True Positive	True	0.9994547	0.00054531713	Diffuse Large B-Cell Lymphoma	Lymphoma
MUV	MUV/NIO_MUV_215/1/patches/NIO_MUV_215-1-2000_2000_300_0.tif	NIO_MUV_215	1	lymphoma	0	0	True Positive	True	0.99938	0.0006200133	Diffuse Large B-Cell Lymphoma	Lymphoma
MUV	MUV/NIO_MUV_215/1/patches/NIO_MUV_215-1-3000_4000_600_300.tif	NIO_MUV_215	1	lymphoma	0	0	True Positive	True	0.99289614	0.007103918	Diffuse Large B-Cell Lymphoma	Lymphoma
MUV	MUV/NIO_MUV_215/1/patches/NIO_MUV_215-1-3000_5000_0_0.tif	NIO_MUV_215	1	lymphoma	0	0	True Positive	True	0.9863056	0.013694384	Diffuse Large B-Cell Lymphoma	Lymphoma
MUV	MUV/NIO_MUV_215/3/patches/NIO_MUV_215-3-4000_2000_300_0.tif	NIO_MUV_215	3	lymphoma	0	0	True Positive	True	0.93166333	0.06833664	Diffuse Large B-Cell Lymphoma	Lymphoma
MUV	MUV/NIO_MUV_215/3/patches/NIO_MUV_215-3-4000_4000_600_300.tif	NIO_MUV_215	3	lymphoma	0	0	True Positive	True	0.93179786	0.06820215	Diffuse Large B-Cell Lymphoma	Lymphoma
MUV	MUV/NIO_MUV_215/1/patches/NIO_MUV_215-1-2000_4000_0_300.tif	NIO_MUV_215	1	lymphoma	0	0	True Positive	True	0.9795808	0.020419192	Diffuse Large B-Cell Lymphoma	Lymphoma
MUV	MUV/NIO_MUV_215/3/patches/NIO_MUV_215-3-4000_4000_600_600.tif	NIO_MUV_215	3	lymphoma	0	0	True Positive	True	0.8796984	0.12030161	Diffuse Large B-Cell Lymphoma	Lymphoma
MUV	MUV/NIO_MUV_215/1/patches/NIO_MUV_215-1-2000_4000_0_600.tif	NIO_MUV_215	1	lymphoma	0	0	True Positive	True	0.9926045	0.0073954244	Diffuse Large B-Cell Lymphoma	Lymphoma
MUV	MUV/NIO_MUV_215/1/patches/NIO_MUV_215-1-2000_4000_300_600.tif	NIO_MUV_215	1	lymphoma	0	0	True Positive	True	0.9932944	0.0067055975	Diffuse Large B-Cell Lymphoma	Lymphoma
MUV	MUV/NIO_MUV_215/1/patches/NIO_MUV_215-1-1000_5000_300_0.tif	NIO_MUV_215	1	lymphoma	0	0	True Positive	True	0.7280057	0.2719943	Diffuse Large B-Cell Lymphoma	Lymphoma
MUV	MUV/NIO_MUV_215/1/patches/NIO_MUV_215-1-1000_5000_0_600.tif	NIO_MUV_215	1	lymphoma	0	0	True Positive	True	0.94289756	0.05710238	Diffuse Large B-Cell Lymphoma	Lymphoma
MUV	MUV/NIO_MUV_215/1/patches/NIO_MUV_215-1-1000_4000_600_600.tif	NIO_MUV_215	1	lymphoma	0	0	True Positive	True	0.9912628	0.00873715	Diffuse Large B-Cell Lymphoma	Lymphoma
MUV	MUV/NIO_MUV_215/1/patches/NIO_MUV_215-1-1000_4000_600_300.tif	NIO_MUV_215	1	lymphoma	0	0	True Positive	True	0.9971047	0.0028953005	Diffuse Large B-Cell Lymphoma	Lymphoma
MUV	MUV/NIO_MUV_215/1/patches/NIO_MUV_215-1-2000_1000_300_600.tif	NIO_MUV_215	1	lymphoma	0	0	True Positive	True	0.9969574	0.003042545	Diffuse Large B-Cell Lymphoma	Lymphoma
MUV	MUV/NIO_MUV_215/1/patches/NIO_MUV_215-1-1000_4000_600_0.tif	NIO_MUV_215	1	lymphoma	0	0	True Positive	True	0.99940765	0.00059235987	Diffuse Large B-Cell Lymphoma	Lymphoma
MUV	MUV/NIO_MUV_215/1/patches/NIO_MUV_215-1-1000_4000_300_300.tif	NIO_MUV_215	1	lymphoma	0	0	True Positive	True	0.9270018	0.07299824	Diffuse Large B-Cell Lymphoma	Lymphoma
MUV	MUV/NIO_MUV_215/1/patches/NIO_MUV_215-1-1000_4000_300_0.tif	NIO_MUV_215	1	lymphoma	0	0	True Positive	True	0.9721542	0.027845727	Diffuse Large B-Cell Lymphoma	Lymphoma
MUV	MUV/NIO_MUV_215/1/patches/NIO_MUV_215-1-1000_4000_0_600.tif	NIO_MUV_215	1	lymphoma	0	0	True Positive	True	0.7619584	0.23804161	Diffuse Large B-Cell Lymphoma	Lymphoma
MUV	MUV/NIO_MUV_215/1/patches/NIO_MUV_215-1-1000_4000_0_0.tif	NIO_MUV_215	1	lymphoma	0	0	True Positive	True	0.9235025	0.07649748	Diffuse Large B-Cell Lymphoma	Lymphoma
MUV	MUV/NIO_MUV_215/1/patches/NIO_MUV_215-1-1000_3000_600_600.tif	NIO_MUV_215	1	lymphoma	0	0	True Positive	True	0.99955803	0.00044197656	Diffuse Large B-Cell Lymphoma	Lymphoma
MUV	MUV/NIO_MUV_215/1/patches/NIO_MUV_215-1-1000_3000_600_300.tif	NIO_MUV_215	1	lymphoma	0	0	True Positive	True	0.99524045	0.0047595887	Diffuse Large B-Cell Lymphoma	Lymphoma
MUV	MUV/NIO_MUV_215/1/patches/NIO_MUV_215-1-1000_3000_600_0.tif	NIO_MUV_215	1	lymphoma	0	0	True Positive	True	0.9657241	0.034275852	Diffuse Large B-Cell Lymphoma	Lymphoma
MUV	MUV/NIO_MUV_215/1/patches/NIO_MUV_215-1-1000_4000_300_600.tif	NIO_MUV_215	1	lymphoma	0	0	True Positive	True	0.9311694	0.068830594	Diffuse Large B-Cell Lymphoma	Lymphoma
MUV	MUV/NIO_MUV_215/1/patches/NIO_MUV_215-1-2000_2000_0_0.tif	NIO_MUV_215	1	lymphoma	0	0	True Positive	True	0.99051875	0.00948127	Diffuse Large B-Cell Lymphoma	Lymphoma
MUV	MUV/NIO_MUV_215/1/patches/NIO_MUV_215-1-2000_2000_0_300.tif	NIO_MUV_215	1	lymphoma	0	0	True Positive	True	0.9819806	0.018019386	Diffuse Large B-Cell Lymphoma	Lymphoma
MUV	MUV/NIO_MUV_215/1/patches/NIO_MUV_215-1-2000_2000_0_600.tif	NIO_MUV_215	1	lymphoma	0	0	True Positive	True	0.95750934	0.042490672	Diffuse Large B-Cell Lymphoma	Lymphoma
MUV	MUV/NIO_MUV_215/1/patches/NIO_MUV_215-1-2000_4000_300_300.tif	NIO_MUV_215	1	lymphoma	0	0	True Positive	True	0.9960349	0.003965143	Diffuse Large B-Cell Lymphoma	Lymphoma
MUV	MUV/NIO_MUV_215/1/patches/NIO_MUV_215-1-1000_5000_600_0.tif	NIO_MUV_215	1	lymphoma	0	0	True Positive	True	0.8695764	0.13042358	Diffuse Large B-Cell Lymphoma	Lymphoma
MUV	MUV/NIO_MUV_215/3/patches/NIO_MUV_215-3-4000_5000_0_0.tif	NIO_MUV_215	3	lymphoma	0	0	True Positive	True	0.98485756	0.015142414	Diffuse Large B-Cell Lymphoma	Lymphoma
MUV	MUV/NIO_MUV_215/3/patches/NIO_MUV_215-3-4000_5000_0_600.tif	NIO_MUV_215	3	lymphoma	0	0	True Positive	True	0.9688446	0.031155402	Diffuse Large B-Cell Lymphoma	Lymphoma
MUV	MUV/NIO_MUV_215/3/patches/NIO_MUV_215-3-4000_3000_0_300.tif	NIO_MUV_215	3	lymphoma	0	0	True Positive	True	0.8041963	0.19580369	Diffuse Large B-Cell Lymphoma	Lymphoma
MUV	MUV/NIO_MUV_215/3/patches/NIO_MUV_215-3-4000_3000_0_600.tif	NIO_MUV_215	3	lymphoma	0	0	True Positive	True	0.86805975	0.13194032	Diffuse Large B-Cell Lymphoma	Lymphoma
MUV	MUV/NIO_MUV_215/3/patches/NIO_MUV_215-3-4000_3000_300_300.tif	NIO_MUV_215	3	lymphoma	0	0	True Positive	True	0.9065205	0.09347947	Diffuse Large B-Cell Lymphoma	Lymphoma
MUV	MUV/NIO_MUV_215/3/patches/NIO_MUV_215-3-4000_4000_300_0.tif	NIO_MUV_215	3	lymphoma	0	0	True Positive	True	0.70535207	0.2946479	Diffuse Large B-Cell Lymphoma	Lymphoma
MUV	MUV/NIO_MUV_215/3/patches/NIO_MUV_215-3-4000_3000_300_600.tif	NIO_MUV_215	3	lymphoma	0	0	True Positive	True	0.95583874	0.044161275	Diffuse Large B-Cell Lymphoma	Lymphoma
MUV	MUV/NIO_MUV_215/3/patches/NIO_MUV_215-3-4000_3000_600_0.tif	NIO_MUV_215	3	lymphoma	0	0	True Positive	True	0.7909101	0.20908985	Diffuse Large B-Cell Lymphoma	Lymphoma
MUV	MUV/NIO_MUV_215/3/patches/NIO_MUV_215-3-4000_3000_600_300.tif	NIO_MUV_215	3	lymphoma	0	0	True Positive	True	0.8249066	0.17509337	Diffuse Large B-Cell Lymphoma	Lymphoma
MUV	MUV/NIO_MUV_215/3/patches/NIO_MUV_215-3-4000_3000_600_600.tif	NIO_MUV_215	3	lymphoma	0	0	True Positive	True	0.8985385	0.1014615	Diffuse Large B-Cell Lymphoma	Lymphoma
MUV	MUV/NIO_MUV_215/3/patches/NIO_MUV_215-3-4000_4000_0_0.tif	NIO_MUV_215	3	lymphoma	0	0	True Positive	True	0.93019205	0.069807865	Diffuse Large B-Cell Lymphoma	Lymphoma
MUV	MUV/NIO_MUV_215/3/patches/NIO_MUV_215-3-4000_4000_0_300.tif	NIO_MUV_215	3	lymphoma	0	0	True Positive	True	0.7125684	0.2874316	Diffuse Large B-Cell Lymphoma	Lymphoma
MUV	MUV/NIO_MUV_215/3/patches/NIO_MUV_215-3-4000_4000_0_600.tif	NIO_MUV_215	3	lymphoma	0	0	True Positive	True	0.9133074	0.086692594	Diffuse Large B-Cell Lymphoma	Lymphoma
MUV	MUV/NIO_MUV_215/3/patches/NIO_MUV_215-3-5000_0_600_0.tif	NIO_MUV_215	3	lymphoma	0	0	True Positive	True	0.9619949	0.03800516	Diffuse Large B-Cell Lymphoma	Lymphoma
MUV	MUV/NIO_MUV_215/3/patches/NIO_MUV_215-3-5000_0_600_300.tif	NIO_MUV_215	3	lymphoma	0	0	True Positive	True	0.9800355	0.019964479	Diffuse Large B-Cell Lymphoma	Lymphoma
MUV	MUV/NIO_MUV_215/3/patches/NIO_MUV_215-3-5000_0_600_600.tif	NIO_MUV_215	3	lymphoma	0	0	True Positive	True	0.8837262	0.1162738	Diffuse Large B-Cell Lymphoma	Lymphoma
MUV	MUV/NIO_MUV_215/3/patches/NIO_MUV_215-3-5000_4000_0_300.tif	NIO_MUV_215	3	lymphoma	0	0	True Positive	True	0.8642117	0.13578834	Diffuse Large B-Cell Lymphoma	Lymphoma
MUV	MUV/NIO_MUV_215/3/patches/NIO_MUV_215-3-5000_3000_300_0.tif	NIO_MUV_215	3	lymphoma	0	0	True Positive	True	0.8161089	0.18389106	Diffuse Large B-Cell Lymphoma	Lymphoma
MUV	MUV/NIO_MUV_215/3/patches/NIO_MUV_215-3-5000_3000_300_300.tif	NIO_MUV_215	3	lymphoma	0	0	True Positive	True	0.9510689	0.0489312	Diffuse Large B-Cell Lymphoma	Lymphoma
MUV	MUV/NIO_MUV_215/3/patches/NIO_MUV_215-3-4000_3000_0_0.tif	NIO_MUV_215	3	lymphoma	0	0	True Positive	True	0.98429424	0.015705826	Diffuse Large B-Cell Lymphoma	Lymphoma
MUV	MUV/NIO_MUV_215/3/patches/NIO_MUV_215-3-4000_5000_0_300.tif	NIO_MUV_215	3	lymphoma	0	0	True Positive	True	0.9294566	0.070543386	Diffuse Large B-Cell Lymphoma	Lymphoma
MUV	MUV/NIO_MUV_215/3/patches/NIO_MUV_215-3-4000_2000_600_600.tif	NIO_MUV_215	3	lymphoma	0	0	True Positive	True	0.96493804	0.03506195	Diffuse Large B-Cell Lymphoma	Lymphoma
MUV	MUV/NIO_MUV_215/3/patches/NIO_MUV_215-3-4000_2000_600_0.tif	NIO_MUV_215	3	lymphoma	0	0	True Positive	True	0.97987515	0.020124933	Diffuse Large B-Cell Lymphoma	Lymphoma
MUV	MUV/NIO_MUV_215/3/patches/NIO_MUV_215-3-4000_5000_300_0.tif	NIO_MUV_215	3	lymphoma	0	0	True Positive	True	0.8898149	0.11018513	Diffuse Large B-Cell Lymphoma	Lymphoma
MUV	MUV/NIO_MUV_215/3/patches/NIO_MUV_215-3-4000_5000_300_300.tif	NIO_MUV_215	3	lymphoma	0	0	True Positive	True	0.9285799	0.07142009	Diffuse Large B-Cell Lymphoma	Lymphoma
MUV	MUV/NIO_MUV_215/3/patches/NIO_MUV_215-3-4000_5000_300_600.tif	NIO_MUV_215	3	lymphoma	0	0	True Positive	True	0.98057395	0.01942605	Diffuse Large B-Cell Lymphoma	Lymphoma
MUV	MUV/NIO_MUV_215/3/patches/NIO_MUV_215-3-4000_5000_600_0.tif	NIO_MUV_215	3	lymphoma	0	0	True Positive	True	0.8597043	0.14029568	Diffuse Large B-Cell Lymphoma	Lymphoma
MUV	MUV/NIO_MUV_215/3/patches/NIO_MUV_215-3-4000_5000_600_300.tif	NIO_MUV_215	3	lymphoma	0	0	True Positive	True	0.9508163	0.04918376	Diffuse Large B-Cell Lymphoma	Lymphoma
MUV	MUV/NIO_MUV_215/3/patches/NIO_MUV_215-3-4000_5000_600_600.tif	NIO_MUV_215	3	lymphoma	0	0	True Positive	True	0.93381846	0.066181526	Diffuse Large B-Cell Lymphoma	Lymphoma
MUV	MUV/NIO_MUV_215/3/patches/NIO_MUV_215-3-5000_0_0_0.tif	NIO_MUV_215	3	lymphoma	0	0	True Positive	True	0.975273	0.024726994	Diffuse Large B-Cell Lymphoma	Lymphoma
MUV	MUV/NIO_MUV_215/3/patches/NIO_MUV_215-3-5000_0_0_300.tif	NIO_MUV_215	3	lymphoma	0	0	True Positive	True	0.75177896	0.24822101	Diffuse Large B-Cell Lymphoma	Lymphoma
MUV	MUV/NIO_MUV_215/3/patches/NIO_MUV_215-3-5000_0_0_600.tif	NIO_MUV_215	3	lymphoma	0	0	True Positive	True	0.9691301	0.03086987	Diffuse Large B-Cell Lymphoma	Lymphoma
MUV	MUV/NIO_MUV_215/3/patches/NIO_MUV_215-3-5000_0_300_0.tif	NIO_MUV_215	3	lymphoma	0	0	True Positive	True	0.97908837	0.020911632	Diffuse Large B-Cell Lymphoma	Lymphoma
MUV	MUV/NIO_MUV_215/3/patches/NIO_MUV_215-3-5000_0_300_300.tif	NIO_MUV_215	3	lymphoma	0	0	True Positive	True	0.9937995	0.0062004663	Diffuse Large B-Cell Lymphoma	Lymphoma
MUV	MUV/NIO_MUV_215/3/patches/NIO_MUV_215-3-5000_0_300_600.tif	NIO_MUV_215	3	lymphoma	0	0	True Positive	True	0.96145517	0.03854486	Diffuse Large B-Cell Lymphoma	Lymphoma
MUV	MUV/NIO_MUV_215/3/patches/NIO_MUV_215-3-4000_4000_600_0.tif	NIO_MUV_215	3	lymphoma	0	0	True Positive	True	0.85455084	0.1454491	Diffuse Large B-Cell Lymphoma	Lymphoma
MUV	MUV/NIO_MUV_215/3/patches/NIO_MUV_215-3-4000_4000_300_600.tif	NIO_MUV_215	3	lymphoma	0	0	True Positive	True	0.8547531	0.14524694	Diffuse Large B-Cell Lymphoma	Lymphoma
MUV	MUV/NIO_MUV_215/3/patches/NIO_MUV_215-3-4000_4000_300_300.tif	NIO_MUV_215	3	lymphoma	0	0	True Positive	True	0.8771849	0.1228151	Diffuse Large B-Cell Lymphoma	Lymphoma
MUV	MUV/NIO_MUV_215/3/patches/NIO_MUV_215-3-4000_3000_300_0.tif	NIO_MUV_215	3	lymphoma	0	0	True Positive	True	0.856062	0.143938	Diffuse Large B-Cell Lymphoma	Lymphoma
MUV	MUV/NIO_MUV_215/3/patches/NIO_MUV_215-3-4000_2000_300_600.tif	NIO_MUV_215	3	lymphoma	0	0	True Positive	True	0.9767463	0.023253737	Diffuse Large B-Cell Lymphoma	Lymphoma
MUV	MUV/NIO_MUV_215/3/patches/NIO_MUV_215-3-4000_2000_600_300.tif	NIO_MUV_215	3	lymphoma	0	0	True Positive	True	0.9718623	0.028137662	Diffuse Large B-Cell Lymphoma	Lymphoma
MUV	MUV/NIO_MUV_215/1/patches/NIO_MUV_215-1-1000_5000_600_300.tif	NIO_MUV_215	1	lymphoma	0	0	True Positive	True	0.9230758	0.0769242	Diffuse Large B-Cell Lymphoma	Lymphoma
MUV	MUV/NIO_MUV_215/1/patches/NIO_MUV_215-1-2000_1000_0_600.tif	NIO_MUV_215	1	lymphoma	0	0	True Positive	True	0.99532545	0.004674502	Diffuse Large B-Cell Lymphoma	Lymphoma
MUV	MUV/NIO_MUV_215/1/patches/NIO_MUV_215-1-2000_4000_600_0.tif	NIO_MUV_215	1	lymphoma	0	0	True Positive	True	0.9940386	0.0059614787	Diffuse Large B-Cell Lymphoma	Lymphoma
MUV	MUV/NIO_MUV_215/1/patches/NIO_MUV_215-1-1000_2000_600_0.tif	NIO_MUV_215	1	lymphoma	0	0	True Positive	True	0.84960467	0.15039536	Diffuse Large B-Cell Lymphoma	Lymphoma
MUV	MUV/NIO_MUV_215/1/patches/NIO_MUV_215-1-1000_2000_300_600.tif	NIO_MUV_215	1	lymphoma	0	0	True Positive	True	0.9834066	0.016593317	Diffuse Large B-Cell Lymphoma	Lymphoma
MUV	MUV/NIO_MUV_215/1/patches/NIO_MUV_215-1-1000_2000_0_600.tif	NIO_MUV_215	1	lymphoma	0	0	True Positive	True	0.99072075	0.009279203	Diffuse Large B-Cell Lymphoma	Lymphoma
MUV	MUV/NIO_MUV_215/1/patches/NIO_MUV_215-1-1000_2000_0_300.tif	NIO_MUV_215	1	lymphoma	0	0	True Positive	True	0.9105279	0.08947208	Diffuse Large B-Cell Lymphoma	Lymphoma
MUV	MUV/NIO_MUV_215/1/patches/NIO_MUV_215-1-1000_1000_600_600.tif	NIO_MUV_215	1	lymphoma	0	0	True Positive	True	0.99503493	0.004965057	Diffuse Large B-Cell Lymphoma	Lymphoma
MUV	MUV/NIO_MUV_215/1/patches/NIO_MUV_215-1-1000_1000_600_300.tif	NIO_MUV_215	1	lymphoma	0	0	True Positive	True	0.9522342	0.04776577	Diffuse Large B-Cell Lymphoma	Lymphoma
MUV	MUV/NIO_MUV_215/1/patches/NIO_MUV_215-1-0_5000_0_300.tif	NIO_MUV_215	1	lymphoma	0	0	True Positive	True	0.9049421	0.09505789	Diffuse Large B-Cell Lymphoma	Lymphoma
MUV	MUV/NIO_MUV_215/1/patches/NIO_MUV_215-1-1000_1000_300_600.tif	NIO_MUV_215	1	lymphoma	0	0	True Positive	True	0.9857049	0.014295063	Diffuse Large B-Cell Lymphoma	Lymphoma
MUV	MUV/NIO_MUV_215/1/patches/NIO_MUV_215-1-1000_1000_0_300.tif	NIO_MUV_215	1	lymphoma	0	0	True Positive	True	0.88035077	0.119649224	Diffuse Large B-Cell Lymphoma	Lymphoma
MUV	MUV/NIO_MUV_215/1/patches/NIO_MUV_215-1-1000_0_300_600.tif	NIO_MUV_215	1	lymphoma	0	0	True Positive	True	0.730258	0.26974204	Diffuse Large B-Cell Lymphoma	Lymphoma
MUV	MUV/NIO_MUV_215/1/patches/NIO_MUV_215-1-0_5000_600_600.tif	NIO_MUV_215	1	lymphoma	0	0	True Positive	True	0.8472821	0.15271789	Diffuse Large B-Cell Lymphoma	Lymphoma
MUV	MUV/NIO_MUV_215/1/patches/NIO_MUV_215-1-0_5000_600_300.tif	NIO_MUV_215	1	lymphoma	0	0	True Positive	True	0.96972275	0.03027723	Diffuse Large B-Cell Lymphoma	Lymphoma
MUV	MUV/NIO_MUV_215/1/patches/NIO_MUV_215-1-0_5000_300_600.tif	NIO_MUV_215	1	lymphoma	0	0	True Positive	True	0.88480574	0.11519426	Diffuse Large B-Cell Lymphoma	Lymphoma
MUV	MUV/NIO_MUV_215/1/patches/NIO_MUV_215-1-0_5000_300_300.tif	NIO_MUV_215	1	lymphoma	0	0	True Positive	True	0.8789842	0.12101578	Diffuse Large B-Cell Lymphoma	Lymphoma
MUV	MUV/NIO_MUV_215/1/patches/NIO_MUV_215-1-0_5000_300_0.tif	NIO_MUV_215	1	lymphoma	0	0	True Positive	True	0.9653788	0.034621198	Diffuse Large B-Cell Lymphoma	Lymphoma
MUV	MUV/NIO_MUV_215/1/patches/NIO_MUV_215-1-1000_1000_0_600.tif	NIO_MUV_215	1	lymphoma	0	0	True Positive	True	0.7649795	0.23502052	Diffuse Large B-Cell Lymphoma	Lymphoma
MUV	MUV/NIO_MUV_215/1/patches/NIO_MUV_215-1-1000_2000_600_300.tif	NIO_MUV_215	1	lymphoma	0	0	True Positive	True	0.9321297	0.06787031	Diffuse Large B-Cell Lymphoma	Lymphoma
MUV	MUV/NIO_MUV_215/1/patches/NIO_MUV_215-1-0_5000_0_600.tif	NIO_MUV_215	1	lymphoma	0	0	True Positive	True	0.91660035	0.08339967	Diffuse Large B-Cell Lymphoma	Lymphoma
MUV	MUV/NIO_MUV_215/1/patches/NIO_MUV_215-1-0_1000_600_300.tif	NIO_MUV_215	1	lymphoma	0	0	True Positive	True	0.83092964	0.16907036	Diffuse Large B-Cell Lymphoma	Lymphoma
MUV	MUV/NIO_MUV_215/1/patches/NIO_MUV_215-1-0_5000_0_0.tif	NIO_MUV_215	1	lymphoma	0	0	True Positive	True	0.8285745	0.17142558	Diffuse Large B-Cell Lymphoma	Lymphoma
MUV	MUV/NIO_MUV_215/1/patches/NIO_MUV_215-1-0_2000_600_600.tif	NIO_MUV_215	1	lymphoma	0	0	True Positive	True	0.9925222	0.0074778204	Diffuse Large B-Cell Lymphoma	Lymphoma
MUV	MUV/NIO_MUV_215/1/patches/NIO_MUV_215-1-3000_4000_600_600.tif	NIO_MUV_215	1	lymphoma	0	0	True Positive	True	0.9920765	0.007923528	Diffuse Large B-Cell Lymphoma	Lymphoma
MUV	MUV/NIO_MUV_215/1/patches/NIO_MUV_215-1-0_4000_0_0.tif	NIO_MUV_215	1	lymphoma	0	0	True Positive	True	0.88393176	0.11606823	Diffuse Large B-Cell Lymphoma	Lymphoma
MUV	MUV/NIO_MUV_215/1/patches/NIO_MUV_215-1-0_3000_600_600.tif	NIO_MUV_215	1	lymphoma	0	0	True Positive	True	0.99561125	0.0043887324	Diffuse Large B-Cell Lymphoma	Lymphoma
MUV	MUV/NIO_MUV_215/1/patches/NIO_MUV_215-1-0_3000_600_300.tif	NIO_MUV_215	1	lymphoma	0	0	True Positive	True	0.99646974	0.003530254	Diffuse Large B-Cell Lymphoma	Lymphoma
MUV	MUV/NIO_MUV_215/1/patches/NIO_MUV_215-1-0_3000_600_0.tif	NIO_MUV_215	1	lymphoma	0	0	True Positive	True	0.912552	0.087447934	Diffuse Large B-Cell Lymphoma	Lymphoma
MUV	MUV/NIO_MUV_215/1/patches/NIO_MUV_215-1-0_3000_300_600.tif	NIO_MUV_215	1	lymphoma	0	0	True Positive	True	0.9834468	0.016553262	Diffuse Large B-Cell Lymphoma	Lymphoma
MUV	MUV/NIO_MUV_215/1/patches/NIO_MUV_215-1-0_3000_300_300.tif	NIO_MUV_215	1	lymphoma	0	0	True Positive	True	0.997285	0.0027149466	Diffuse Large B-Cell Lymphoma	Lymphoma
MUV	MUV/NIO_MUV_215/1/patches/NIO_MUV_215-1-0_3000_300_0.tif	NIO_MUV_215	1	lymphoma	0	0	True Positive	True	0.99766123	0.0023387203	Diffuse Large B-Cell Lymphoma	Lymphoma
MUV	MUV/NIO_MUV_215/1/patches/NIO_MUV_215-1-0_4000_0_600.tif	NIO_MUV_215	1	lymphoma	0	0	True Positive	True	0.9659434	0.034056593	Diffuse Large B-Cell Lymphoma	Lymphoma
MUV	MUV/NIO_MUV_215/1/patches/NIO_MUV_215-1-0_3000_0_600.tif	NIO_MUV_215	1	lymphoma	0	0	True Positive	True	0.8580948	0.1419052	Diffuse Large B-Cell Lymphoma	Lymphoma
MUV	MUV/NIO_MUV_215/1/patches/NIO_MUV_215-1-0_2000_600_300.tif	NIO_MUV_215	1	lymphoma	0	0	True Positive	True	0.9845957	0.01540426	Diffuse Large B-Cell Lymphoma	Lymphoma
MUV	MUV/NIO_MUV_215/1/patches/NIO_MUV_215-1-0_2000_600_0.tif	NIO_MUV_215	1	lymphoma	0	0	True Positive	True	0.99774504	0.0022549606	Diffuse Large B-Cell Lymphoma	Lymphoma
MUV	MUV/NIO_MUV_215/1/patches/NIO_MUV_215-1-0_2000_300_600.tif	NIO_MUV_215	1	lymphoma	0	0	True Positive	True	0.9923975	0.007602559	Diffuse Large B-Cell Lymphoma	Lymphoma
MUV	MUV/NIO_MUV_215/1/patches/NIO_MUV_215-1-0_2000_300_300.tif	NIO_MUV_215	1	lymphoma	0	0	True Positive	True	0.99095494	0.009045047	Diffuse Large B-Cell Lymphoma	Lymphoma
MUV	MUV/NIO_MUV_215/1/patches/NIO_MUV_215-1-0_2000_300_0.tif	NIO_MUV_215	1	lymphoma	0	0	True Positive	True	0.9630203	0.03697965	Diffuse Large B-Cell Lymphoma	Lymphoma
MUV	MUV/NIO_MUV_215/1/patches/NIO_MUV_215-1-0_2000_0_600.tif	NIO_MUV_215	1	lymphoma	0	0	True Positive	True	0.94151574	0.05848427	Diffuse Large B-Cell Lymphoma	Lymphoma
MUV	MUV/NIO_MUV_215/1/patches/NIO_MUV_215-1-0_2000_0_300.tif	NIO_MUV_215	1	lymphoma	0	0	True Positive	True	0.8350427	0.16495727	Diffuse Large B-Cell Lymphoma	Lymphoma
MUV	MUV/NIO_MUV_215/1/patches/NIO_MUV_215-1-0_1000_600_600.tif	NIO_MUV_215	1	lymphoma	0	0	True Positive	True	0.876969	0.12303101	Diffuse Large B-Cell Lymphoma	Lymphoma
MUV	MUV/NIO_MUV_215/1/patches/NIO_MUV_215-1-1000_2000_600_600.tif	NIO_MUV_215	1	lymphoma	0	0	True Positive	True	0.97557724	0.024422815	Diffuse Large B-Cell Lymphoma	Lymphoma
MUV	MUV/NIO_MUV_215/1/patches/NIO_MUV_215-1-1000_3000_300_300.tif	NIO_MUV_215	1	lymphoma	0	0	True Positive	True	0.9795044	0.020495536	Diffuse Large B-Cell Lymphoma	Lymphoma
MUV	MUV/NIO_MUV_215/1/patches/NIO_MUV_215-1-1000_3000_300_600.tif	NIO_MUV_215	1	lymphoma	0	0	True Positive	True	0.8874318	0.11256824	Diffuse Large B-Cell Lymphoma	Lymphoma
MUV	MUV/NIO_MUV_215/1/patches/NIO_MUV_215-1-3000_4000_300_300.tif	NIO_MUV_215	1	lymphoma	0	0	True Positive	True	0.99936575	0.00063430046	Diffuse Large B-Cell Lymphoma	Lymphoma
MUV	MUV/NIO_MUV_215/1/patches/NIO_MUV_215-1-3000_4000_300_0.tif	NIO_MUV_215	1	lymphoma	0	0	True Positive	True	0.99872166	0.0012782831	Diffuse Large B-Cell Lymphoma	Lymphoma
MUV	MUV/NIO_MUV_215/1/patches/NIO_MUV_215-1-3000_4000_0_600.tif	NIO_MUV_215	1	lymphoma	0	0	True Positive	True	0.99121946	0.008780512	Diffuse Large B-Cell Lymphoma	Lymphoma
MUV	MUV/NIO_MUV_215/1/patches/NIO_MUV_215-1-3000_4000_0_300.tif	NIO_MUV_215	1	lymphoma	0	0	True Positive	True	0.9668932	0.033106744	Diffuse Large B-Cell Lymphoma	Lymphoma
MUV	MUV/NIO_MUV_215/1/patches/NIO_MUV_215-1-3000_4000_0_0.tif	NIO_MUV_215	1	lymphoma	0	0	True Positive	True	0.9755765	0.024423432	Diffuse Large B-Cell Lymphoma	Lymphoma
MUV	MUV/NIO_MUV_215/1/patches/NIO_MUV_215-1-3000_2000_600_300.tif	NIO_MUV_215	1	lymphoma	0	0	True Positive	True	0.9980894	0.0019105586	Diffuse Large B-Cell Lymphoma	Lymphoma
MUV	MUV/NIO_MUV_215/1/patches/NIO_MUV_215-1-3000_3000_600_600.tif	NIO_MUV_215	1	lymphoma	0	0	True Positive	True	0.99170375	0.008296274	Diffuse Large B-Cell Lymphoma	Lymphoma
MUV	MUV/NIO_MUV_215/1/patches/NIO_MUV_215-1-3000_3000_600_0.tif	NIO_MUV_215	1	lymphoma	0	0	True Positive	True	0.9635091	0.036490902	Diffuse Large B-Cell Lymphoma	Lymphoma
MUV	MUV/NIO_MUV_215/1/patches/NIO_MUV_215-1-3000_3000_300_600.tif	NIO_MUV_215	1	lymphoma	0	0	True Positive	True	0.9964977	0.0035022967	Diffuse Large B-Cell Lymphoma	Lymphoma
MUV	MUV/NIO_MUV_215/1/patches/NIO_MUV_215-1-3000_3000_300_300.tif	NIO_MUV_215	1	lymphoma	0	0	True Positive	True	0.9778946	0.02210537	Diffuse Large B-Cell Lymphoma	Lymphoma
MUV	MUV/NIO_MUV_215/1/patches/NIO_MUV_215-1-3000_3000_300_0.tif	NIO_MUV_215	1	lymphoma	0	0	True Positive	True	0.8452836	0.15471643	Diffuse Large B-Cell Lymphoma	Lymphoma
MUV	MUV/NIO_MUV_215/1/patches/NIO_MUV_215-1-3000_3000_0_600.tif	NIO_MUV_215	1	lymphoma	0	0	True Positive	True	0.9979012	0.002098818	Diffuse Large B-Cell Lymphoma	Lymphoma
MUV	MUV/NIO_MUV_215/1/patches/NIO_MUV_215-1-3000_3000_0_300.tif	NIO_MUV_215	1	lymphoma	0	0	True Positive	True	0.9587833	0.041216724	Diffuse Large B-Cell Lymphoma	Lymphoma
MUV	MUV/NIO_MUV_215/1/patches/NIO_MUV_215-1-3000_3000_0_0.tif	NIO_MUV_215	1	lymphoma	0	0	True Positive	True	0.99337786	0.0066221138	Diffuse Large B-Cell Lymphoma	Lymphoma
MUV	MUV/NIO_MUV_215/1/patches/NIO_MUV_215-1-3000_3000_600_300.tif	NIO_MUV_215	1	lymphoma	0	0	True Positive	True	0.96309304	0.036906965	Diffuse Large B-Cell Lymphoma	Lymphoma
MUV	MUV/NIO_MUV_215/1/patches/NIO_MUV_215-1-2000_4000_600_600.tif	NIO_MUV_215	1	lymphoma	0	0	True Positive	True	0.9765736	0.023426428	Diffuse Large B-Cell Lymphoma	Lymphoma
MUV	MUV/NIO_MUV_215/1/patches/NIO_MUV_215-1-2000_4000_600_300.tif	NIO_MUV_215	1	lymphoma	0	0	True Positive	True	0.99752766	0.0024723148	Diffuse Large B-Cell Lymphoma	Lymphoma
MUV	MUV/NIO_MUV_215/1/patches/NIO_MUV_215-1-3000_4000_300_600.tif	NIO_MUV_215	1	lymphoma	0	0	True Positive	True	0.9757085	0.024291502	Diffuse Large B-Cell Lymphoma	Lymphoma
MUV	MUV/NIO_MUV_215/1/patches/NIO_MUV_215-1-3000_4000_600_0.tif	NIO_MUV_215	1	lymphoma	0	0	True Positive	True	0.98571396	0.014286041	Diffuse Large B-Cell Lymphoma	Lymphoma
MUV	MUV/NIO_MUV_215/1/patches/NIO_MUV_215-1-3000_2000_600_600.tif	NIO_MUV_215	1	lymphoma	0	0	True Positive	True	0.9975854	0.0024146263	Diffuse Large B-Cell Lymphoma	Lymphoma
MUV	MUV/NIO_MUV_215/1/patches/NIO_MUV_215-1-3000_2000_600_0.tif	NIO_MUV_215	1	lymphoma	0	0	True Positive	True	0.9935296	0.006470337	Diffuse Large B-Cell Lymphoma	Lymphoma
MUV	MUV/NIO_MUV_215/1/patches/NIO_MUV_215-1-3000_2000_300_300.tif	NIO_MUV_215	1	lymphoma	0	0	True Positive	True	0.9984518	0.0015481691	Diffuse Large B-Cell Lymphoma	Lymphoma
MUV	MUV/NIO_MUV_215/1/patches/NIO_MUV_215-1-3000_2000_300_0.tif	NIO_MUV_215	1	lymphoma	0	0	True Positive	True	0.9979596	0.0020404235	Diffuse Large B-Cell Lymphoma	Lymphoma
MUV	MUV/NIO_MUV_215/1/patches/NIO_MUV_215-1-3000_2000_0_600.tif	NIO_MUV_215	1	lymphoma	0	0	True Positive	True	0.99794847	0.0020515174	Diffuse Large B-Cell Lymphoma	Lymphoma
MUV	MUV/NIO_MUV_215/1/patches/NIO_MUV_215-1-3000_2000_0_300.tif	NIO_MUV_215	1	lymphoma	0	0	True Positive	True	0.99968874	0.00031127338	Diffuse Large B-Cell Lymphoma	Lymphoma
MUV	MUV/NIO_MUV_215/1/patches/NIO_MUV_215-1-3000_2000_0_0.tif	NIO_MUV_215	1	lymphoma	0	0	True Positive	True	0.9993948	0.0006051813	Diffuse Large B-Cell Lymphoma	Lymphoma
MUV	MUV/NIO_MUV_215/1/patches/NIO_MUV_215-1-3000_1000_600_600.tif	NIO_MUV_215	1	lymphoma	0	0	True Positive	True	0.9953916	0.0046083382	Diffuse Large B-Cell Lymphoma	Lymphoma
MUV	MUV/NIO_MUV_215/1/patches/NIO_MUV_215-1-3000_1000_600_300.tif	NIO_MUV_215	1	lymphoma	0	0	True Positive	True	0.95701844	0.04298163	Diffuse Large B-Cell Lymphoma	Lymphoma
MUV	MUV/NIO_MUV_215/1/patches/NIO_MUV_215-1-3000_2000_300_600.tif	NIO_MUV_215	1	lymphoma	0	0	True Positive	True	0.9960789	0.003921106	Diffuse Large B-Cell Lymphoma	Lymphoma
MUV	MUV/NIO_MUV_215/3/patches/NIO_MUV_215-3-5000_3000_300_600.tif	NIO_MUV_215	3	lymphoma	0	0	True Positive	True	0.9789899	0.021010123	Diffuse Large B-Cell Lymphoma	Lymphoma
MUV	MUV/NIO_MUV_215/1/patches/NIO_MUV_215-1-3000_1000_300_600.tif	NIO_MUV_215	1	lymphoma	0	0	True Positive	True	0.9982703	0.0017296819	Diffuse Large B-Cell Lymphoma	Lymphoma
MUV	MUV/NIO_MUV_215/1/patches/NIO_MUV_215-1-2000_5000_600_300.tif	NIO_MUV_215	1	lymphoma	0	0	True Positive	True	0.9499929	0.05000709	Diffuse Large B-Cell Lymphoma	Lymphoma
MUV	MUV/NIO_MUV_215/1/patches/NIO_MUV_215-1-2000_5000_600_0.tif	NIO_MUV_215	1	lymphoma	0	0	True Positive	True	0.9873417	0.012658303	Diffuse Large B-Cell Lymphoma	Lymphoma
MUV	MUV/NIO_MUV_215/1/patches/NIO_MUV_215-1-2000_5000_300_600.tif	NIO_MUV_215	1	lymphoma	0	0	True Positive	True	0.60086316	0.39913684	Diffuse Large B-Cell Lymphoma	Lymphoma
MUV	MUV/NIO_MUV_215/1/patches/NIO_MUV_215-1-2000_5000_300_300.tif	NIO_MUV_215	1	lymphoma	0	0	True Positive	True	0.9925774	0.007422655	Diffuse Large B-Cell Lymphoma	Lymphoma
MUV	MUV/NIO_MUV_215/1/patches/NIO_MUV_215-1-2000_5000_300_0.tif	NIO_MUV_215	1	lymphoma	0	0	True Positive	True	0.9867828	0.013217224	Diffuse Large B-Cell Lymphoma	Lymphoma
MUV	MUV/NIO_MUV_215/1/patches/NIO_MUV_215-1-2000_5000_0_300.tif	NIO_MUV_215	1	lymphoma	0	0	True Positive	True	0.8659491	0.13405098	Diffuse Large B-Cell Lymphoma	Lymphoma
MUV	MUV/NIO_MUV_215/1/patches/NIO_MUV_215-1-3000_1000_300_300.tif	NIO_MUV_215	1	lymphoma	0	0	True Positive	True	0.9587583	0.04124168	Diffuse Large B-Cell Lymphoma	Lymphoma
MUV	MUV/NIO_MUV_215/1/patches/NIO_MUV_215-1-2000_5000_0_0.tif	NIO_MUV_215	1	lymphoma	0	0	True Positive	True	0.9215275	0.07847244	Diffuse Large B-Cell Lymphoma	Lymphoma
MUV	MUV/NIO_MUV_215/1/patches/NIO_MUV_215-1-3000_1000_0_600.tif	NIO_MUV_215	1	lymphoma	0	0	True Positive	True	0.99854064	0.0014593641	Diffuse Large B-Cell Lymphoma	Lymphoma
MUV	MUV/NIO_MUV_215/3/patches/NIO_MUV_215-3-5000_3000_600_0.tif	NIO_MUV_215	3	lymphoma	0	0	True Positive	True	0.9562141	0.043785933	Diffuse Large B-Cell Lymphoma	Lymphoma
MUV	MUV/NIO_MUV_215/2/patches/NIO_MUV_215-2-2000_4000_300_300.tif	NIO_MUV_215	2	lymphoma	0	1	False Negative	False	0.47125772	0.52874225	Diffuse Large B-Cell Lymphoma	Lymphoma
MUV	MUV/NIO_MUV_215/3/patches/NIO_MUV_215-3-5000_3000_600_600.tif	NIO_MUV_215	3	lymphoma	0	0	True Positive	True	0.991983	0.008017044	Diffuse Large B-Cell Lymphoma	Lymphoma
MUV	MUV/NIO_MUV_215/3/patches/NIO_MUV_215-3-4000_1000_600_0.tif	NIO_MUV_215	3	lymphoma	0	0	True Positive	True	0.9519264	0.04807356	Diffuse Large B-Cell Lymphoma	Lymphoma
MUV	MUV/NIO_MUV_215/3/patches/NIO_MUV_215-3-4000_1000_300_600.tif	NIO_MUV_215	3	lymphoma	0	0	True Positive	True	0.94896054	0.05103946	Diffuse Large B-Cell Lymphoma	Lymphoma
MUV	MUV/NIO_MUV_215/3/patches/NIO_MUV_215-3-4000_1000_300_300.tif	NIO_MUV_215	3	lymphoma	0	0	True Positive	True	0.70461833	0.29538164	Diffuse Large B-Cell Lymphoma	Lymphoma
MUV	MUV/NIO_MUV_215/3/patches/NIO_MUV_215-3-4000_1000_300_0.tif	NIO_MUV_215	3	lymphoma	0	0	True Positive	True	0.92186874	0.07813132	Diffuse Large B-Cell Lymphoma	Lymphoma
MUV	MUV/NIO_MUV_215/3/patches/NIO_MUV_215-3-4000_0_0_300.tif	NIO_MUV_215	3	lymphoma	0	0	True Positive	True	0.963873	0.036126938	Diffuse Large B-Cell Lymphoma	Lymphoma
MUV	MUV/NIO_MUV_215/3/patches/NIO_MUV_215-3-4000_1000_0_600.tif	NIO_MUV_215	3	lymphoma	0	0	True Positive	True	0.8938881	0.10611191	Diffuse Large B-Cell Lymphoma	Lymphoma
MUV	MUV/NIO_MUV_215/3/patches/NIO_MUV_215-3-4000_1000_0_0.tif	NIO_MUV_215	3	lymphoma	0	0	True Positive	True	0.9055788	0.09442126	Diffuse Large B-Cell Lymphoma	Lymphoma
MUV	MUV/NIO_MUV_215/3/patches/NIO_MUV_215-3-4000_0_600_600.tif	NIO_MUV_215	3	lymphoma	0	0	True Positive	True	0.98145884	0.018541202	Diffuse Large B-Cell Lymphoma	Lymphoma
MUV	MUV/NIO_MUV_215/3/patches/NIO_MUV_215-3-4000_0_600_300.tif	NIO_MUV_215	3	lymphoma	0	0	True Positive	True	0.93876714	0.061232924	Diffuse Large B-Cell Lymphoma	Lymphoma
MUV	MUV/NIO_MUV_215/3/patches/NIO_MUV_215-3-4000_0_600_0.tif	NIO_MUV_215	3	lymphoma	0	0	True Positive	True	0.98824954	0.011750446	Diffuse Large B-Cell Lymphoma	Lymphoma
MUV	MUV/NIO_MUV_215/3/patches/NIO_MUV_215-3-4000_0_300_600.tif	NIO_MUV_215	3	lymphoma	0	0	True Positive	True	0.9524832	0.04751684	Diffuse Large B-Cell Lymphoma	Lymphoma
MUV	MUV/NIO_MUV_215/3/patches/NIO_MUV_215-3-4000_0_300_300.tif	NIO_MUV_215	3	lymphoma	0	0	True Positive	True	0.95718503	0.042814944	Diffuse Large B-Cell Lymphoma	Lymphoma
MUV	MUV/NIO_MUV_215/3/patches/NIO_MUV_215-3-4000_0_300_0.tif	NIO_MUV_215	3	lymphoma	0	0	True Positive	True	0.97317827	0.026821706	Diffuse Large B-Cell Lymphoma	Lymphoma
MUV	MUV/NIO_MUV_215/3/patches/NIO_MUV_215-3-4000_1000_0_300.tif	NIO_MUV_215	3	lymphoma	0	0	True Positive	True	0.9431169	0.05688311	Diffuse Large B-Cell Lymphoma	Lymphoma
MUV	MUV/NIO_MUV_215/3/patches/NIO_MUV_215-3-3000_3000_600_300.tif	NIO_MUV_215	3	lymphoma	0	0	True Positive	True	0.960166	0.039834015	Diffuse Large B-Cell Lymphoma	Lymphoma
MUV	MUV/NIO_MUV_215/3/patches/NIO_MUV_215-3-3000_3000_600_0.tif	NIO_MUV_215	3	lymphoma	0	0	True Positive	True	0.89607656	0.103923455	Diffuse Large B-Cell Lymphoma	Lymphoma
MUV	MUV/NIO_MUV_215/3/patches/NIO_MUV_215-3-3000_3000_300_600.tif	NIO_MUV_215	3	lymphoma	0	0	True Positive	True	0.56299865	0.43700138	Diffuse Large B-Cell Lymphoma	Lymphoma
MUV	MUV/NIO_MUV_215/3/patches/NIO_MUV_215-3-3000_0_600_600.tif	NIO_MUV_215	3	lymphoma	0	0	True Positive	True	0.97111714	0.028882904	Diffuse Large B-Cell Lymphoma	Lymphoma
MUV	MUV/NIO_MUV_215/3/patches/NIO_MUV_215-3-3000_0_600_300.tif	NIO_MUV_215	3	lymphoma	0	0	True Positive	True	0.9436349	0.056365047	Diffuse Large B-Cell Lymphoma	Lymphoma
MUV	MUV/NIO_MUV_215/3/patches/NIO_MUV_215-3-3000_0_600_0.tif	NIO_MUV_215	3	lymphoma	0	0	True Positive	True	0.8442807	0.15571928	Diffuse Large B-Cell Lymphoma	Lymphoma
MUV	MUV/NIO_MUV_215/3/patches/NIO_MUV_215-3-3000_0_300_600.tif	NIO_MUV_215	3	lymphoma	0	0	True Positive	True	0.9956682	0.004331773	Diffuse Large B-Cell Lymphoma	Lymphoma
MUV	MUV/NIO_MUV_215/3/patches/NIO_MUV_215-3-3000_0_300_300.tif	NIO_MUV_215	3	lymphoma	0	0	True Positive	True	0.9941942	0.0058058007	Diffuse Large B-Cell Lymphoma	Lymphoma
MUV	MUV/NIO_MUV_215/3/patches/NIO_MUV_215-3-3000_0_300_0.tif	NIO_MUV_215	3	lymphoma	0	0	True Positive	True	0.97857875	0.02142119	Diffuse Large B-Cell Lymphoma	Lymphoma
MUV	MUV/NIO_MUV_215/3/patches/NIO_MUV_215-3-3000_0_0_600.tif	NIO_MUV_215	3	lymphoma	0	0	True Positive	True	0.9933003	0.006699667	Diffuse Large B-Cell Lymphoma	Lymphoma
MUV	MUV/NIO_MUV_215/3/patches/NIO_MUV_215-3-3000_1000_0_0.tif	NIO_MUV_215	3	lymphoma	0	0	True Positive	True	0.9929161	0.0070838933	Diffuse Large B-Cell Lymphoma	Lymphoma
MUV	MUV/NIO_MUV_215/3/patches/NIO_MUV_215-3-3000_0_0_300.tif	NIO_MUV_215	3	lymphoma	0	0	True Positive	True	0.98458326	0.015416704	Diffuse Large B-Cell Lymphoma	Lymphoma
MUV	MUV/NIO_MUV_215/3/patches/NIO_MUV_215-3-2000_5000_600_0.tif	NIO_MUV_215	3	lymphoma	0	0	True Positive	True	0.7229482	0.27705184	Diffuse Large B-Cell Lymphoma	Lymphoma
MUV	MUV/NIO_MUV_215/3/patches/NIO_MUV_215-3-4000_1000_600_300.tif	NIO_MUV_215	3	lymphoma	0	0	True Positive	True	0.890385	0.10961498	Diffuse Large B-Cell Lymphoma	Lymphoma
MUV	MUV/NIO_MUV_215/3/patches/NIO_MUV_215-3-2000_5000_0_0.tif	NIO_MUV_215	3	lymphoma	0	0	True Positive	True	0.7015535	0.29844648	Diffuse Large B-Cell Lymphoma	Lymphoma
MUV	MUV/NIO_MUV_215/3/patches/NIO_MUV_215-3-4000_1000_600_600.tif	NIO_MUV_215	3	lymphoma	0	0	True Positive	True	0.8759243	0.12407565	Diffuse Large B-Cell Lymphoma	Lymphoma
MUV	MUV/NIO_MUV_215/3/patches/NIO_MUV_215-3-4000_0_0_600.tif	NIO_MUV_215	3	lymphoma	0	0	True Positive	True	0.9593663	0.04063373	Diffuse Large B-Cell Lymphoma	Lymphoma
MUV	MUV/NIO_MUV_215/3/patches/NIO_MUV_215-3-5000_3000_600_300.tif	NIO_MUV_215	3	lymphoma	0	0	True Positive	True	0.9025321	0.097467944	Diffuse Large B-Cell Lymphoma	Lymphoma
MUV	MUV/NIO_MUV_215/3/patches/NIO_MUV_215-3-5000_5000_600_600.tif	NIO_MUV_215	3	lymphoma	0	0	True Positive	True	0.9909121	0.009087927	Diffuse Large B-Cell Lymphoma	Lymphoma
MUV	MUV/NIO_MUV_215/3/patches/NIO_MUV_215-3-5000_5000_600_300.tif	NIO_MUV_215	3	lymphoma	0	0	True Positive	True	0.9328489	0.06715114	Diffuse Large B-Cell Lymphoma	Lymphoma
MUV	MUV/NIO_MUV_215/3/patches/NIO_MUV_215-3-5000_5000_600_0.tif	NIO_MUV_215	3	lymphoma	0	0	True Positive	True	0.9449454	0.055054586	Diffuse Large B-Cell Lymphoma	Lymphoma
MUV	MUV/NIO_MUV_215/3/patches/NIO_MUV_215-3-5000_5000_300_600.tif	NIO_MUV_215	3	lymphoma	0	0	True Positive	True	0.9379876	0.062012415	Diffuse Large B-Cell Lymphoma	Lymphoma
MUV	MUV/NIO_MUV_215/3/patches/NIO_MUV_215-3-5000_5000_300_300.tif	NIO_MUV_215	3	lymphoma	0	0	True Positive	True	0.94418204	0.05581791	Diffuse Large B-Cell Lymphoma	Lymphoma
MUV	MUV/NIO_MUV_215/3/patches/NIO_MUV_215-3-5000_5000_300_0.tif	NIO_MUV_215	3	lymphoma	0	0	True Positive	True	0.99156415	0.008435842	Diffuse Large B-Cell Lymphoma	Lymphoma
MUV	MUV/NIO_MUV_215/3/patches/NIO_MUV_215-3-5000_5000_0_600.tif	NIO_MUV_215	3	lymphoma	0	0	True Positive	True	0.83674866	0.16325127	Diffuse Large B-Cell Lymphoma	Lymphoma
MUV	MUV/NIO_MUV_215/3/patches/NIO_MUV_215-3-5000_5000_0_300.tif	NIO_MUV_215	3	lymphoma	0	0	True Positive	True	0.9322351	0.06776489	Diffuse Large B-Cell Lymphoma	Lymphoma
MUV	MUV/NIO_MUV_215/3/patches/NIO_MUV_215-3-3000_5000_600_300.tif	NIO_MUV_215	3	lymphoma	0	0	True Positive	True	0.9243971	0.07560292	Diffuse Large B-Cell Lymphoma	Lymphoma
MUV	MUV/NIO_MUV_215/3/patches/NIO_MUV_215-3-3000_5000_600_0.tif	NIO_MUV_215	3	lymphoma	0	0	True Positive	True	0.899064	0.100935936	Diffuse Large B-Cell Lymphoma	Lymphoma
MUV	MUV/NIO_MUV_215/3/patches/NIO_MUV_215-3-3000_5000_300_600.tif	NIO_MUV_215	3	lymphoma	0	0	True Positive	True	0.85654724	0.14345282	Diffuse Large B-Cell Lymphoma	Lymphoma
MUV	MUV/NIO_MUV_215/3/patches/NIO_MUV_215-3-3000_5000_300_300.tif	NIO_MUV_215	3	lymphoma	0	0	True Positive	True	0.91769964	0.08230031	Diffuse Large B-Cell Lymphoma	Lymphoma
MUV	MUV/NIO_MUV_215/3/patches/NIO_MUV_215-3-3000_5000_300_0.tif	NIO_MUV_215	3	lymphoma	0	0	True Positive	True	0.9225821	0.07741787	Diffuse Large B-Cell Lymphoma	Lymphoma
MUV	MUV/NIO_MUV_215/3/patches/NIO_MUV_215-3-3000_5000_0_600.tif	NIO_MUV_215	3	lymphoma	0	0	True Positive	True	0.93038684	0.06961318	Diffuse Large B-Cell Lymphoma	Lymphoma
MUV	MUV/NIO_MUV_215/3/patches/NIO_MUV_215-3-3000_5000_0_300.tif	NIO_MUV_215	3	lymphoma	0	0	True Positive	True	0.8109138	0.18908618	Diffuse Large B-Cell Lymphoma	Lymphoma
MUV	MUV/NIO_MUV_215/3/patches/NIO_MUV_215-3-3000_5000_600_600.tif	NIO_MUV_215	3	lymphoma	0	0	True Positive	True	0.81633216	0.18366782	Diffuse Large B-Cell Lymphoma	Lymphoma
MUV	MUV/NIO_MUV_215/3/patches/NIO_MUV_215-3-3000_5000_0_0.tif	NIO_MUV_215	3	lymphoma	0	0	True Positive	True	0.7042134	0.29578662	Diffuse Large B-Cell Lymphoma	Lymphoma
MUV	MUV/NIO_MUV_215/3/patches/NIO_MUV_215-3-3000_4000_600_300.tif	NIO_MUV_215	3	lymphoma	0	0	True Positive	True	0.9540906	0.045909397	Diffuse Large B-Cell Lymphoma	Lymphoma
MUV	MUV/NIO_MUV_215/3/patches/NIO_MUV_215-3-3000_4000_600_0.tif	NIO_MUV_215	3	lymphoma	0	0	True Positive	True	0.8565282	0.14347179	Diffuse Large B-Cell Lymphoma	Lymphoma
MUV	MUV/NIO_MUV_215/3/patches/NIO_MUV_215-3-3000_4000_300_300.tif	NIO_MUV_215	3	lymphoma	0	0	True Positive	True	0.87825596	0.12174407	Diffuse Large B-Cell Lymphoma	Lymphoma
MUV	MUV/NIO_MUV_215/3/patches/NIO_MUV_215-3-3000_4000_0_600.tif	NIO_MUV_215	3	lymphoma	0	0	True Positive	True	0.81923	0.18077	Diffuse Large B-Cell Lymphoma	Lymphoma
MUV	MUV/NIO_MUV_215/3/patches/NIO_MUV_215-3-3000_4000_0_300.tif	NIO_MUV_215	3	lymphoma	0	0	True Positive	True	0.8514794	0.14852057	Diffuse Large B-Cell Lymphoma	Lymphoma
MUV	MUV/NIO_MUV_215/3/patches/NIO_MUV_215-3-3000_4000_0_0.tif	NIO_MUV_215	3	lymphoma	0	0	True Positive	True	0.9608332	0.039166767	Diffuse Large B-Cell Lymphoma	Lymphoma
MUV	MUV/NIO_MUV_215/3/patches/NIO_MUV_215-3-3000_4000_600_600.tif	NIO_MUV_215	3	lymphoma	0	0	True Positive	True	0.6118987	0.38810128	Diffuse Large B-Cell Lymphoma	Lymphoma
MUV	MUV/NIO_MUV_215/3/patches/NIO_MUV_215-3-3000_3000_600_600.tif	NIO_MUV_215	3	lymphoma	0	0	True Positive	True	0.960382	0.039618026	Diffuse Large B-Cell Lymphoma	Lymphoma
MUV	MUV/NIO_MUV_215/3/patches/NIO_MUV_215-3-4000_0_0_0.tif	NIO_MUV_215	3	lymphoma	0	0	True Positive	True	0.9202344	0.079765595	Diffuse Large B-Cell Lymphoma	Lymphoma
MUV	MUV/NIO_MUV_215/3/patches/NIO_MUV_215-3-4000_2000_0_0.tif	NIO_MUV_215	3	lymphoma	0	0	True Positive	True	0.97695416	0.023045834	Diffuse Large B-Cell Lymphoma	Lymphoma
MUV	MUV/NIO_MUV_215/3/patches/NIO_MUV_215-3-2000_4000_600_600.tif	NIO_MUV_215	3	lymphoma	0	0	True Positive	True	0.9071229	0.09287709	Diffuse Large B-Cell Lymphoma	Lymphoma
MUV	MUV/NIO_MUV_215/3/patches/NIO_MUV_215-3-3000_4000_300_600.tif	NIO_MUV_215	3	lymphoma	0	0	True Positive	True	0.8938806	0.106119365	Diffuse Large B-Cell Lymphoma	Lymphoma
MUV	MUV/NIO_MUV_215/3/patches/NIO_MUV_215-3-2000_4000_600_0.tif	NIO_MUV_215	3	lymphoma	0	0	True Positive	True	0.902882	0.097118005	Diffuse Large B-Cell Lymphoma	Lymphoma
MUV	MUV/NIO_MUV_215/3/patches/NIO_MUV_215-3-5000_2000_300_300.tif	NIO_MUV_215	3	lymphoma	0	0	True Positive	True	0.9619477	0.038052317	Diffuse Large B-Cell Lymphoma	Lymphoma
MUV	MUV/NIO_MUV_215/3/patches/NIO_MUV_215-3-5000_2000_300_0.tif	NIO_MUV_215	3	lymphoma	0	0	True Positive	True	0.9073404	0.09265959	Diffuse Large B-Cell Lymphoma	Lymphoma
MUV	MUV/NIO_MUV_215/3/patches/NIO_MUV_215-3-5000_2000_0_600.tif	NIO_MUV_215	3	lymphoma	0	0	True Positive	True	0.9900955	0.009904539	Diffuse Large B-Cell Lymphoma	Lymphoma
MUV	MUV/NIO_MUV_215/3/patches/NIO_MUV_215-3-5000_2000_0_300.tif	NIO_MUV_215	3	lymphoma	0	0	True Positive	True	0.9537242	0.046275854	Diffuse Large B-Cell Lymphoma	Lymphoma
MUV	MUV/NIO_MUV_215/3/patches/NIO_MUV_215-3-5000_2000_600_600.tif	NIO_MUV_215	3	lymphoma	0	0	True Positive	True	0.97468185	0.025318114	Diffuse Large B-Cell Lymphoma	Lymphoma
MUV	MUV/NIO_MUV_215/3/patches/NIO_MUV_215-3-5000_2000_0_0.tif	NIO_MUV_215	3	lymphoma	0	0	True Positive	True	0.95310503	0.04689495	Diffuse Large B-Cell Lymphoma	Lymphoma
MUV	MUV/NIO_MUV_215/3/patches/NIO_MUV_215-3-5000_1000_600_300.tif	NIO_MUV_215	3	lymphoma	0	0	True Positive	True	0.87144643	0.1285536	Diffuse Large B-Cell Lymphoma	Lymphoma
MUV	MUV/NIO_MUV_215/3/patches/NIO_MUV_215-3-5000_1000_600_0.tif	NIO_MUV_215	3	lymphoma	0	0	True Positive	True	0.62042207	0.37957793	Diffuse Large B-Cell Lymphoma	Lymphoma
MUV	MUV/NIO_MUV_215/3/patches/NIO_MUV_215-3-5000_1000_300_600.tif	NIO_MUV_215	3	lymphoma	0	0	True Positive	True	0.9838352	0.016164735	Diffuse Large B-Cell Lymphoma	Lymphoma
MUV	MUV/NIO_MUV_215/3/patches/NIO_MUV_215-3-5000_1000_300_300.tif	NIO_MUV_215	3	lymphoma	0	0	True Positive	True	0.5540205	0.44597942	Diffuse Large B-Cell Lymphoma	Lymphoma
MUV	MUV/NIO_MUV_215/3/patches/NIO_MUV_215-3-5000_1000_300_0.tif	NIO_MUV_215	3	lymphoma	0	0	True Positive	True	0.959559	0.040440988	Diffuse Large B-Cell Lymphoma	Lymphoma
MUV	MUV/NIO_MUV_215/3/patches/NIO_MUV_215-3-5000_1000_0_600.tif	NIO_MUV_215	3	lymphoma	0	0	True Positive	True	0.9488549	0.051145114	Diffuse Large B-Cell Lymphoma	Lymphoma
MUV	MUV/NIO_MUV_215/3/patches/NIO_MUV_215-3-5000_1000_0_300.tif	NIO_MUV_215	3	lymphoma	0	0	True Positive	True	0.9371165	0.062883414	Diffuse Large B-Cell Lymphoma	Lymphoma
MUV	MUV/NIO_MUV_215/3/patches/NIO_MUV_215-3-5000_1000_600_600.tif	NIO_MUV_215	3	lymphoma	0	0	True Positive	True	0.9821333	0.017866617	Diffuse Large B-Cell Lymphoma	Lymphoma
MUV	MUV/NIO_MUV_215/3/patches/NIO_MUV_215-3-5000_1000_0_0.tif	NIO_MUV_215	3	lymphoma	0	0	True Positive	True	0.8821818	0.117818184	Diffuse Large B-Cell Lymphoma	Lymphoma
MUV	MUV/NIO_MUV_215/3/patches/NIO_MUV_215-3-5000_3000_0_600.tif	NIO_MUV_215	3	lymphoma	0	0	True Positive	True	0.9512813	0.04871872	Diffuse Large B-Cell Lymphoma	Lymphoma
MUV	MUV/NIO_MUV_215/3/patches/NIO_MUV_215-3-5000_5000_0_0.tif	NIO_MUV_215	3	lymphoma	0	0	True Positive	True	0.98128146	0.018718537	Diffuse Large B-Cell Lymphoma	Lymphoma
MUV	MUV/NIO_MUV_215/3/patches/NIO_MUV_215-3-5000_4000_600_600.tif	NIO_MUV_215	3	lymphoma	0	0	True Positive	True	0.9780417	0.021958297	Diffuse Large B-Cell Lymphoma	Lymphoma
MUV	MUV/NIO_MUV_215/3/patches/NIO_MUV_215-3-5000_4000_600_300.tif	NIO_MUV_215	3	lymphoma	0	0	True Positive	True	0.99840623	0.0015937976	Diffuse Large B-Cell Lymphoma	Lymphoma
MUV	MUV/NIO_MUV_215/3/patches/NIO_MUV_215-3-5000_4000_600_0.tif	NIO_MUV_215	3	lymphoma	0	0	True Positive	True	0.928473	0.07152693	Diffuse Large B-Cell Lymphoma	Lymphoma
MUV	MUV/NIO_MUV_215/3/patches/NIO_MUV_215-3-5000_4000_300_600.tif	NIO_MUV_215	3	lymphoma	0	0	True Positive	True	0.97736883	0.022631124	Diffuse Large B-Cell Lymphoma	Lymphoma
MUV	MUV/NIO_MUV_215/3/patches/NIO_MUV_215-3-5000_4000_300_300.tif	NIO_MUV_215	3	lymphoma	0	0	True Positive	True	0.95926684	0.04073322	Diffuse Large B-Cell Lymphoma	Lymphoma
MUV	MUV/NIO_MUV_215/3/patches/NIO_MUV_215-3-5000_4000_300_0.tif	NIO_MUV_215	3	lymphoma	0	0	True Positive	True	0.97497374	0.025026206	Diffuse Large B-Cell Lymphoma	Lymphoma
MUV	MUV/NIO_MUV_215/3/patches/NIO_MUV_215-3-5000_3000_0_300.tif	NIO_MUV_215	3	lymphoma	0	0	True Positive	True	0.97155726	0.028442718	Diffuse Large B-Cell Lymphoma	Lymphoma
MUV	MUV/NIO_MUV_215/3/patches/NIO_MUV_215-3-5000_4000_0_600.tif	NIO_MUV_215	3	lymphoma	0	0	True Positive	True	0.9411563	0.058843724	Diffuse Large B-Cell Lymphoma	Lymphoma
MUV	MUV/NIO_MUV_215/3/patches/NIO_MUV_215-3-2000_4000_600_300.tif	NIO_MUV_215	3	lymphoma	0	0	True Positive	True	0.9053065	0.094693474	Diffuse Large B-Cell Lymphoma	Lymphoma
MUV	MUV/NIO_MUV_215/3/patches/NIO_MUV_215-3-5000_4000_0_0.tif	NIO_MUV_215	3	lymphoma	0	0	True Positive	True	0.90702856	0.0929715	Diffuse Large B-Cell Lymphoma	Lymphoma
MUV	MUV/NIO_MUV_215/3/patches/NIO_MUV_215-3-5000_2000_300_600.tif	NIO_MUV_215	3	lymphoma	0	0	True Positive	True	0.97063935	0.029360624	Diffuse Large B-Cell Lymphoma	Lymphoma
MUV	MUV/NIO_MUV_215/3/patches/NIO_MUV_215-3-5000_2000_600_0.tif	NIO_MUV_215	3	lymphoma	0	0	True Positive	True	0.9861714	0.013828574	Diffuse Large B-Cell Lymphoma	Lymphoma
MUV	MUV/NIO_MUV_215/3/patches/NIO_MUV_215-3-5000_3000_0_0.tif	NIO_MUV_215	3	lymphoma	0	0	True Positive	True	0.7961623	0.20383771	Diffuse Large B-Cell Lymphoma	Lymphoma
MUV	MUV/NIO_MUV_215/3/patches/NIO_MUV_215-3-4000_2000_300_300.tif	NIO_MUV_215	3	lymphoma	0	0	True Positive	True	0.9427184	0.057281602	Diffuse Large B-Cell Lymphoma	Lymphoma
MUV	MUV/NIO_MUV_215/3/patches/NIO_MUV_215-3-2000_4000_300_300.tif	NIO_MUV_215	3	lymphoma	0	0	True Positive	True	0.87841237	0.12158759	Diffuse Large B-Cell Lymphoma	Lymphoma
MUV	MUV/NIO_MUV_215/3/patches/NIO_MUV_215-3-2000_4000_300_0.tif	NIO_MUV_215	3	lymphoma	0	0	True Positive	True	0.95816183	0.041838165	Diffuse Large B-Cell Lymphoma	Lymphoma
MUV	MUV/NIO_MUV_215/3/patches/NIO_MUV_215-3-5000_2000_600_300.tif	NIO_MUV_215	3	lymphoma	0	0	True Positive	True	0.93240476	0.06759527	Diffuse Large B-Cell Lymphoma	Lymphoma
MUV	MUV/NIO_MUV_215/3/patches/NIO_MUV_215-3-3000_0_0_0.tif	NIO_MUV_215	3	lymphoma	0	0	True Positive	True	0.9268712	0.073128805	Diffuse Large B-Cell Lymphoma	Lymphoma
MUV	MUV/NIO_MUV_215/3/patches/NIO_MUV_215-3-3000_1000_0_600.tif	NIO_MUV_215	3	lymphoma	0	0	True Positive	True	0.99186134	0.0081386315	Diffuse Large B-Cell Lymphoma	Lymphoma
MUV	MUV/NIO_MUV_215/3/patches/NIO_MUV_215-3-3000_1000_300_0.tif	NIO_MUV_215	3	lymphoma	0	0	True Positive	True	0.99478155	0.0052184174	Diffuse Large B-Cell Lymphoma	Lymphoma
MUV	MUV/NIO_MUV_215/3/patches/NIO_MUV_215-3-3000_1000_300_300.tif	NIO_MUV_215	3	lymphoma	0	0	True Positive	True	0.96832484	0.03167516	Diffuse Large B-Cell Lymphoma	Lymphoma
MUV	MUV/NIO_MUV_215/3/patches/NIO_MUV_215-3-3000_3000_300_300.tif	NIO_MUV_215	3	lymphoma	0	0	True Positive	True	0.9310862	0.06891385	Diffuse Large B-Cell Lymphoma	Lymphoma
MUV	MUV/NIO_MUV_215/3/patches/NIO_MUV_215-3-3000_3000_0_600.tif	NIO_MUV_215	3	lymphoma	0	0	True Positive	True	0.79277766	0.20722236	Diffuse Large B-Cell Lymphoma	Lymphoma
MUV	MUV/NIO_MUV_215/3/patches/NIO_MUV_215-3-3000_3000_0_300.tif	NIO_MUV_215	3	lymphoma	0	0	True Positive	True	0.940338	0.059661955	Diffuse Large B-Cell Lymphoma	Lymphoma
MUV	MUV/NIO_MUV_215/3/patches/NIO_MUV_215-3-3000_2000_600_600.tif	NIO_MUV_215	3	lymphoma	0	0	True Positive	True	0.8672012	0.1327988	Diffuse Large B-Cell Lymphoma	Lymphoma
MUV	MUV/NIO_MUV_215/3/patches/NIO_MUV_215-3-3000_2000_600_300.tif	NIO_MUV_215	3	lymphoma	0	0	True Positive	True	0.92798287	0.07201715	Diffuse Large B-Cell Lymphoma	Lymphoma
MUV	MUV/NIO_MUV_215/3/patches/NIO_MUV_215-3-3000_2000_600_0.tif	NIO_MUV_215	3	lymphoma	0	0	True Positive	True	0.92578393	0.07421601	Diffuse Large B-Cell Lymphoma	Lymphoma
MUV	MUV/NIO_MUV_215/3/patches/NIO_MUV_215-3-3000_2000_300_600.tif	NIO_MUV_215	3	lymphoma	0	0	True Positive	True	0.7403152	0.25968483	Diffuse Large B-Cell Lymphoma	Lymphoma
MUV	MUV/NIO_MUV_215/3/patches/NIO_MUV_215-3-3000_3000_300_0.tif	NIO_MUV_215	3	lymphoma	0	0	True Positive	True	0.83709985	0.1629001	Diffuse Large B-Cell Lymphoma	Lymphoma
MUV	MUV/NIO_MUV_215/3/patches/NIO_MUV_215-3-3000_2000_300_0.tif	NIO_MUV_215	3	lymphoma	0	0	True Positive	True	0.9439604	0.05603959	Diffuse Large B-Cell Lymphoma	Lymphoma
MUV	MUV/NIO_MUV_215/3/patches/NIO_MUV_215-3-3000_2000_300_300.tif	NIO_MUV_215	3	lymphoma	0	0	True Positive	True	0.8991888	0.1008112	Diffuse Large B-Cell Lymphoma	Lymphoma
MUV	MUV/NIO_MUV_215/3/patches/NIO_MUV_215-3-3000_1000_300_600.tif	NIO_MUV_215	3	lymphoma	0	0	True Positive	True	0.9787457	0.0212543	Diffuse Large B-Cell Lymphoma	Lymphoma
MUV	MUV/NIO_MUV_215/3/patches/NIO_MUV_215-3-3000_1000_600_0.tif	NIO_MUV_215	3	lymphoma	0	0	True Positive	True	0.9712237	0.028776212	Diffuse Large B-Cell Lymphoma	Lymphoma
MUV	MUV/NIO_MUV_215/3/patches/NIO_MUV_215-3-3000_1000_600_300.tif	NIO_MUV_215	3	lymphoma	0	0	True Positive	True	0.9176299	0.0823701	Diffuse Large B-Cell Lymphoma	Lymphoma
MUV	MUV/NIO_MUV_215/3/patches/NIO_MUV_215-3-4000_2000_0_300.tif	NIO_MUV_215	3	lymphoma	0	0	True Positive	True	0.94990194	0.050098088	Diffuse Large B-Cell Lymphoma	Lymphoma
MUV	MUV/NIO_MUV_215/3/patches/NIO_MUV_215-3-2000_4000_0_0.tif	NIO_MUV_215	3	lymphoma	0	0	True Positive	True	0.7858283	0.2141717	Diffuse Large B-Cell Lymphoma	Lymphoma
MUV	MUV/NIO_MUV_215/3/patches/NIO_MUV_215-3-3000_1000_600_600.tif	NIO_MUV_215	3	lymphoma	0	0	True Positive	True	0.9337065	0.066293485	Diffuse Large B-Cell Lymphoma	Lymphoma
MUV	MUV/NIO_MUV_215/3/patches/NIO_MUV_215-3-4000_2000_0_600.tif	NIO_MUV_215	3	lymphoma	0	0	True Positive	True	0.9602527	0.0397473	Diffuse Large B-Cell Lymphoma	Lymphoma
MUV	MUV/NIO_MUV_215/3/patches/NIO_MUV_215-3-3000_2000_0_0.tif	NIO_MUV_215	3	lymphoma	0	0	True Positive	True	0.9784283	0.021571672	Diffuse Large B-Cell Lymphoma	Lymphoma
MUV	MUV/NIO_MUV_215/3/patches/NIO_MUV_215-3-3000_2000_0_300.tif	NIO_MUV_215	3	lymphoma	0	0	True Positive	True	0.87624365	0.12375638	Diffuse Large B-Cell Lymphoma	Lymphoma
MUV	MUV/NIO_MUV_215/3/patches/NIO_MUV_215-3-3000_2000_0_600.tif	NIO_MUV_215	3	lymphoma	0	0	True Positive	True	0.8864673	0.1135327	Diffuse Large B-Cell Lymphoma	Lymphoma
MUV	MUV/NIO_MUV_218/2/patches/NIO_MUV_218-2-3000_2000_0_600.tif	NIO_MUV_218	2	no_lymphoma	1	1	True Negative	True	0.03470364	0.9652964	Glioblastoma IDH-wildtype CNS WHO Grade 4	HGG
MUV	MUV/NIO_MUV_218/2/patches/NIO_MUV_218-2-3000_2000_300_300.tif	NIO_MUV_218	2	no_lymphoma	1	1	True Negative	True	0.021198144	0.97880185	Glioblastoma IDH-wildtype CNS WHO Grade 4	HGG
MUV	MUV/NIO_MUV_218/2/patches/NIO_MUV_218-2-3000_2000_0_300.tif	NIO_MUV_218	2	no_lymphoma	1	1	True Negative	True	0.028215466	0.9717845	Glioblastoma IDH-wildtype CNS WHO Grade 4	HGG
MUV	MUV/NIO_MUV_218/2/patches/NIO_MUV_218-2-3000_2000_300_600.tif	NIO_MUV_218	2	no_lymphoma	1	1	True Negative	True	0.026033612	0.9739664	Glioblastoma IDH-wildtype CNS WHO Grade 4	HGG
MUV	MUV/NIO_MUV_218/2/patches/NIO_MUV_218-2-3000_2000_600_0.tif	NIO_MUV_218	2	no_lymphoma	1	1	True Negative	True	0.02602201	0.97397804	Glioblastoma IDH-wildtype CNS WHO Grade 4	HGG
MUV	MUV/NIO_MUV_218/2/patches/NIO_MUV_218-2-3000_2000_300_0.tif	NIO_MUV_218	2	no_lymphoma	1	1	True Negative	True	0.015446036	0.98455393	Glioblastoma IDH-wildtype CNS WHO Grade 4	HGG
MUV	MUV/NIO_MUV_218/2/patches/NIO_MUV_218-2-3000_2000_600_300.tif	NIO_MUV_218	2	no_lymphoma	1	1	True Negative	True	0.049552783	0.9504472	Glioblastoma IDH-wildtype CNS WHO Grade 4	HGG
MUV	MUV/NIO_MUV_218/2/patches/NIO_MUV_218-2-3000_3000_300_0.tif	NIO_MUV_218	2	no_lymphoma	1	1	True Negative	True	0.17707416	0.8229258	Glioblastoma IDH-wildtype CNS WHO Grade 4	HGG
MUV	MUV/NIO_MUV_218/2/patches/NIO_MUV_218-2-3000_3000_0_0.tif	NIO_MUV_218	2	no_lymphoma	1	1	True Negative	True	0.15212442	0.8478756	Glioblastoma IDH-wildtype CNS WHO Grade 4	HGG
MUV	MUV/NIO_MUV_218/2/patches/NIO_MUV_218-2-3000_3000_0_600.tif	NIO_MUV_218	2	no_lymphoma	1	1	True Negative	True	0.35652107	0.64347893	Glioblastoma IDH-wildtype CNS WHO Grade 4	HGG
MUV	MUV/NIO_MUV_218/2/patches/NIO_MUV_218-2-3000_3000_300_300.tif	NIO_MUV_218	2	no_lymphoma	1	1	True Negative	True	0.38218677	0.6178132	Glioblastoma IDH-wildtype CNS WHO Grade 4	HGG
MUV	MUV/NIO_MUV_218/2/patches/NIO_MUV_218-2-3000_3000_300_600.tif	NIO_MUV_218	2	no_lymphoma	1	1	True Negative	True	0.10136812	0.8986319	Glioblastoma IDH-wildtype CNS WHO Grade 4	HGG
MUV	MUV/NIO_MUV_218/2/patches/NIO_MUV_218-2-3000_1000_300_600.tif	NIO_MUV_218	2	no_lymphoma	1	1	True Negative	True	0.025490614	0.9745094	Glioblastoma IDH-wildtype CNS WHO Grade 4	HGG
MUV	MUV/NIO_MUV_218/2/patches/NIO_MUV_218-2-3000_2000_0_0.tif	NIO_MUV_218	2	no_lymphoma	1	1	True Negative	True	0.09505418	0.90494585	Glioblastoma IDH-wildtype CNS WHO Grade 4	HGG
MUV	MUV/NIO_MUV_218/2/patches/NIO_MUV_218-2-3000_1000_600_0.tif	NIO_MUV_218	2	no_lymphoma	1	1	True Negative	True	0.023734082	0.9762659	Glioblastoma IDH-wildtype CNS WHO Grade 4	HGG
MUV	MUV/NIO_MUV_218/2/patches/NIO_MUV_218-2-3000_3000_600_0.tif	NIO_MUV_218	2	no_lymphoma	1	1	True Negative	True	0.03608817	0.9639118	Glioblastoma IDH-wildtype CNS WHO Grade 4	HGG
MUV	MUV/NIO_MUV_218/2/patches/NIO_MUV_218-2-3000_2000_600_600.tif	NIO_MUV_218	2	no_lymphoma	1	1	True Negative	True	0.07574671	0.9242533	Glioblastoma IDH-wildtype CNS WHO Grade 4	HGG
MUV	MUV/NIO_MUV_218/2/patches/NIO_MUV_218-2-3000_1000_600_600.tif	NIO_MUV_218	2	no_lymphoma	1	1	True Negative	True	0.035616703	0.9643833	Glioblastoma IDH-wildtype CNS WHO Grade 4	HGG
MUV	MUV/NIO_MUV_218/2/patches/NIO_MUV_218-2-5000_2000_0_600.tif	NIO_MUV_218	2	no_lymphoma	1	1	True Negative	True	0.03339541	0.96660453	Glioblastoma IDH-wildtype CNS WHO Grade 4	HGG
MUV	MUV/NIO_MUV_218/2/patches/NIO_MUV_218-2-4000_2000_0_600.tif	NIO_MUV_218	2	no_lymphoma	1	1	True Negative	True	0.029965384	0.9700346	Glioblastoma IDH-wildtype CNS WHO Grade 4	HGG
MUV	MUV/NIO_MUV_218/2/patches/NIO_MUV_218-2-5000_1000_300_600.tif	NIO_MUV_218	2	no_lymphoma	1	1	True Negative	True	0.041256018	0.958744	Glioblastoma IDH-wildtype CNS WHO Grade 4	HGG
MUV	MUV/NIO_MUV_218/2/patches/NIO_MUV_218-2-5000_1000_300_300.tif	NIO_MUV_218	2	no_lymphoma	1	1	True Negative	True	0.024505116	0.97549486	Glioblastoma IDH-wildtype CNS WHO Grade 4	HGG
MUV	MUV/NIO_MUV_218/2/patches/NIO_MUV_218-2-3000_1000_300_300.tif	NIO_MUV_218	2	no_lymphoma	1	1	True Negative	True	0.058598243	0.9414018	Glioblastoma IDH-wildtype CNS WHO Grade 4	HGG
MUV	MUV/NIO_MUV_218/2/patches/NIO_MUV_218-2-5000_1000_600_0.tif	NIO_MUV_218	2	no_lymphoma	1	1	True Negative	True	0.03310405	0.9668959	Glioblastoma IDH-wildtype CNS WHO Grade 4	HGG
MUV	MUV/NIO_MUV_218/2/patches/NIO_MUV_218-2-5000_1000_600_300.tif	NIO_MUV_218	2	no_lymphoma	1	1	True Negative	True	0.009182858	0.9908172	Glioblastoma IDH-wildtype CNS WHO Grade 4	HGG
MUV	MUV/NIO_MUV_218/2/patches/NIO_MUV_218-2-5000_1000_600_600.tif	NIO_MUV_218	2	no_lymphoma	1	1	True Negative	True	0.037328385	0.96267164	Glioblastoma IDH-wildtype CNS WHO Grade 4	HGG
MUV	MUV/NIO_MUV_218/2/patches/NIO_MUV_218-2-5000_2000_0_300.tif	NIO_MUV_218	2	no_lymphoma	1	1	True Negative	True	0.039775793	0.9602242	Glioblastoma IDH-wildtype CNS WHO Grade 4	HGG
MUV	MUV/NIO_MUV_218/2/patches/NIO_MUV_218-2-5000_3000_0_0.tif	NIO_MUV_218	2	no_lymphoma	1	1	True Negative	True	0.03543175	0.96456826	Glioblastoma IDH-wildtype CNS WHO Grade 4	HGG
MUV	MUV/NIO_MUV_218/2/patches/NIO_MUV_218-2-5000_2000_300_0.tif	NIO_MUV_218	2	no_lymphoma	1	1	True Negative	True	0.017547658	0.9824523	Glioblastoma IDH-wildtype CNS WHO Grade 4	HGG
MUV	MUV/NIO_MUV_218/2/patches/NIO_MUV_218-2-5000_2000_300_300.tif	NIO_MUV_218	2	no_lymphoma	1	1	True Negative	True	0.014991958	0.985008	Glioblastoma IDH-wildtype CNS WHO Grade 4	HGG
MUV	MUV/NIO_MUV_218/2/patches/NIO_MUV_218-2-5000_2000_300_600.tif	NIO_MUV_218	2	no_lymphoma	1	1	True Negative	True	0.020476032	0.97952396	Glioblastoma IDH-wildtype CNS WHO Grade 4	HGG
MUV	MUV/NIO_MUV_218/2/patches/NIO_MUV_218-2-5000_2000_600_0.tif	NIO_MUV_218	2	no_lymphoma	1	1	True Negative	True	0.023329025	0.9766709	Glioblastoma IDH-wildtype CNS WHO Grade 4	HGG
MUV	MUV/NIO_MUV_218/2/patches/NIO_MUV_218-2-5000_2000_600_300.tif	NIO_MUV_218	2	no_lymphoma	1	1	True Negative	True	0.021462161	0.97853786	Glioblastoma IDH-wildtype CNS WHO Grade 4	HGG
MUV	MUV/NIO_MUV_218/2/patches/NIO_MUV_218-2-5000_2000_600_600.tif	NIO_MUV_218	2	no_lymphoma	1	1	True Negative	True	0.061784074	0.9382159	Glioblastoma IDH-wildtype CNS WHO Grade 4	HGG
MUV	MUV/NIO_MUV_218/2/patches/NIO_MUV_218-2-4000_2000_300_600.tif	NIO_MUV_218	2	no_lymphoma	1	1	True Negative	True	0.013407697	0.98659235	Glioblastoma IDH-wildtype CNS WHO Grade 4	HGG
MUV	MUV/NIO_MUV_218/2/patches/NIO_MUV_218-2-4000_2000_300_0.tif	NIO_MUV_218	2	no_lymphoma	1	1	True Negative	True	0.05653376	0.9434662	Glioblastoma IDH-wildtype CNS WHO Grade 4	HGG
MUV	MUV/NIO_MUV_218/3/patches/NIO_MUV_218-3-2000_5000_0_600.tif	NIO_MUV_218	3	no_lymphoma	1	1	True Negative	True	0.11340318	0.88659674	Glioblastoma IDH-wildtype CNS WHO Grade 4	HGG
MUV	MUV/NIO_MUV_218/2/patches/NIO_MUV_218-2-3000_1000_600_300.tif	NIO_MUV_218	2	no_lymphoma	1	1	True Negative	True	0.019413576	0.9805864	Glioblastoma IDH-wildtype CNS WHO Grade 4	HGG
MUV	MUV/NIO_MUV_218/2/patches/NIO_MUV_218-2-3000_0_300_0.tif	NIO_MUV_218	2	no_lymphoma	1	1	True Negative	True	0.021211116	0.97878885	Glioblastoma IDH-wildtype CNS WHO Grade 4	HGG
MUV	MUV/NIO_MUV_218/2/patches/NIO_MUV_218-2-4000_0_0_600.tif	NIO_MUV_218	2	no_lymphoma	1	1	True Negative	True	0.035617966	0.96438205	Glioblastoma IDH-wildtype CNS WHO Grade 4	HGG
MUV	MUV/NIO_MUV_218/2/patches/NIO_MUV_218-2-2000_5000_600_0.tif	NIO_MUV_218	2	no_lymphoma	1	1	True Negative	True	0.03767401	0.962326	Glioblastoma IDH-wildtype CNS WHO Grade 4	HGG
MUV	MUV/NIO_MUV_218/2/patches/NIO_MUV_218-2-4000_0_600_600.tif	NIO_MUV_218	2	no_lymphoma	1	1	True Negative	True	0.027423471	0.97257656	Glioblastoma IDH-wildtype CNS WHO Grade 4	HGG
MUV	MUV/NIO_MUV_218/2/patches/NIO_MUV_218-2-4000_1000_0_0.tif	NIO_MUV_218	2	no_lymphoma	1	1	True Negative	True	0.026166229	0.9738338	Glioblastoma IDH-wildtype CNS WHO Grade 4	HGG
MUV	MUV/NIO_MUV_218/2/patches/NIO_MUV_218-2-4000_1000_0_300.tif	NIO_MUV_218	2	no_lymphoma	1	1	True Negative	True	0.020835876	0.9791642	Glioblastoma IDH-wildtype CNS WHO Grade 4	HGG
MUV	MUV/NIO_MUV_218/2/patches/NIO_MUV_218-2-4000_1000_300_0.tif	NIO_MUV_218	2	no_lymphoma	1	1	True Negative	True	0.028185751	0.9718142	Glioblastoma IDH-wildtype CNS WHO Grade 4	HGG
MUV	MUV/NIO_MUV_218/2/patches/NIO_MUV_218-2-4000_1000_300_300.tif	NIO_MUV_218	2	no_lymphoma	1	1	True Negative	True	0.055481274	0.94451874	Glioblastoma IDH-wildtype CNS WHO Grade 4	HGG
MUV	MUV/NIO_MUV_218/2/patches/NIO_MUV_218-2-4000_1000_300_600.tif	NIO_MUV_218	2	no_lymphoma	1	1	True Negative	True	0.035537876	0.9644621	Glioblastoma IDH-wildtype CNS WHO Grade 4	HGG
MUV	MUV/NIO_MUV_218/2/patches/NIO_MUV_218-2-4000_1000_600_0.tif	NIO_MUV_218	2	no_lymphoma	1	1	True Negative	True	0.038547553	0.9614524	Glioblastoma IDH-wildtype CNS WHO Grade 4	HGG
MUV	MUV/NIO_MUV_218/2/patches/NIO_MUV_218-2-4000_1000_600_300.tif	NIO_MUV_218	2	no_lymphoma	1	1	True Negative	True	0.035810083	0.9641899	Glioblastoma IDH-wildtype CNS WHO Grade 4	HGG
MUV	MUV/NIO_MUV_218/2/patches/NIO_MUV_218-2-4000_1000_600_600.tif	NIO_MUV_218	2	no_lymphoma	1	1	True Negative	True	0.015722439	0.98427755	Glioblastoma IDH-wildtype CNS WHO Grade 4	HGG
MUV	MUV/NIO_MUV_218/2/patches/NIO_MUV_218-2-4000_2000_0_0.tif	NIO_MUV_218	2	no_lymphoma	1	1	True Negative	True	0.03942736	0.96057266	Glioblastoma IDH-wildtype CNS WHO Grade 4	HGG
MUV	MUV/NIO_MUV_218/2/patches/NIO_MUV_218-2-4000_2000_0_300.tif	NIO_MUV_218	2	no_lymphoma	1	1	True Negative	True	0.023271577	0.97672844	Glioblastoma IDH-wildtype CNS WHO Grade 4	HGG
MUV	MUV/NIO_MUV_218/2/patches/NIO_MUV_218-2-4000_0_300_0.tif	NIO_MUV_218	2	no_lymphoma	1	1	True Negative	True	0.043776296	0.95622367	Glioblastoma IDH-wildtype CNS WHO Grade 4	HGG
MUV	MUV/NIO_MUV_218/2/patches/NIO_MUV_218-2-4000_0_0_300.tif	NIO_MUV_218	2	no_lymphoma	1	1	True Negative	True	0.0107007325	0.9892993	Glioblastoma IDH-wildtype CNS WHO Grade 4	HGG
MUV	MUV/NIO_MUV_218/2/patches/NIO_MUV_218-2-3000_4000_0_300.tif	NIO_MUV_218	2	no_lymphoma	1	1	True Negative	True	0.016492546	0.9835075	Glioblastoma IDH-wildtype CNS WHO Grade 4	HGG
MUV	MUV/NIO_MUV_218/2/patches/NIO_MUV_218-2-3000_5000_0_0.tif	NIO_MUV_218	2	no_lymphoma	1	1	True Negative	True	0.05313546	0.94686455	Glioblastoma IDH-wildtype CNS WHO Grade 4	HGG
MUV	MUV/NIO_MUV_218/2/patches/NIO_MUV_218-2-5000_1000_300_0.tif	NIO_MUV_218	2	no_lymphoma	1	1	True Negative	True	0.03736521	0.96263474	Glioblastoma IDH-wildtype CNS WHO Grade 4	HGG
MUV	MUV/NIO_MUV_218/2/patches/NIO_MUV_218-2-3000_4000_0_600.tif	NIO_MUV_218	2	no_lymphoma	1	1	True Negative	True	0.04922854	0.95077145	Glioblastoma IDH-wildtype CNS WHO Grade 4	HGG
MUV	MUV/NIO_MUV_218/2/patches/NIO_MUV_218-2-4000_0_600_300.tif	NIO_MUV_218	2	no_lymphoma	1	1	True Negative	True	0.03142384	0.9685762	Glioblastoma IDH-wildtype CNS WHO Grade 4	HGG
MUV	MUV/NIO_MUV_218/2/patches/NIO_MUV_218-2-4000_0_600_0.tif	NIO_MUV_218	2	no_lymphoma	1	1	True Negative	True	0.017037952	0.9829621	Glioblastoma IDH-wildtype CNS WHO Grade 4	HGG
MUV	MUV/NIO_MUV_218/2/patches/NIO_MUV_218-2-4000_0_300_600.tif	NIO_MUV_218	2	no_lymphoma	1	1	True Negative	True	0.016373733	0.9836263	Glioblastoma IDH-wildtype CNS WHO Grade 4	HGG
MUV	MUV/NIO_MUV_218/2/patches/NIO_MUV_218-2-4000_0_300_300.tif	NIO_MUV_218	2	no_lymphoma	1	1	True Negative	True	0.008887982	0.99111205	Glioblastoma IDH-wildtype CNS WHO Grade 4	HGG
MUV	MUV/NIO_MUV_218/2/patches/NIO_MUV_218-2-2000_5000_600_300.tif	NIO_MUV_218	2	no_lymphoma	1	1	True Negative	True	0.019479131	0.98052084	Glioblastoma IDH-wildtype CNS WHO Grade 4	HGG
MUV	MUV/NIO_MUV_218/2/patches/NIO_MUV_218-2-2000_5000_600_600.tif	NIO_MUV_218	2	no_lymphoma	1	1	True Negative	True	0.14611223	0.8538878	Glioblastoma IDH-wildtype CNS WHO Grade 4	HGG
MUV	MUV/NIO_MUV_218/2/patches/NIO_MUV_218-2-3000_0_0_0.tif	NIO_MUV_218	2	no_lymphoma	1	1	True Negative	True	0.031681973	0.96831805	Glioblastoma IDH-wildtype CNS WHO Grade 4	HGG
MUV	MUV/NIO_MUV_218/2/patches/NIO_MUV_218-2-3000_0_0_300.tif	NIO_MUV_218	2	no_lymphoma	1	1	True Negative	True	0.010941078	0.9890589	Glioblastoma IDH-wildtype CNS WHO Grade 4	HGG
MUV	MUV/NIO_MUV_218/2/patches/NIO_MUV_218-2-3000_0_0_600.tif	NIO_MUV_218	2	no_lymphoma	1	1	True Negative	True	0.07309601	0.92690396	Glioblastoma IDH-wildtype CNS WHO Grade 4	HGG
MUV	MUV/NIO_MUV_218/2/patches/NIO_MUV_218-2-3000_0_300_300.tif	NIO_MUV_218	2	no_lymphoma	1	1	True Negative	True	0.035610776	0.96438926	Glioblastoma IDH-wildtype CNS WHO Grade 4	HGG
MUV	MUV/NIO_MUV_218/2/patches/NIO_MUV_218-2-3000_1000_300_0.tif	NIO_MUV_218	2	no_lymphoma	1	1	True Negative	True	0.02510458	0.9748955	Glioblastoma IDH-wildtype CNS WHO Grade 4	HGG
MUV	MUV/NIO_MUV_218/2/patches/NIO_MUV_218-2-3000_0_300_600.tif	NIO_MUV_218	2	no_lymphoma	1	1	True Negative	True	0.016321179	0.98367876	Glioblastoma IDH-wildtype CNS WHO Grade 4	HGG
MUV	MUV/NIO_MUV_218/2/patches/NIO_MUV_218-2-2000_5000_300_600.tif	NIO_MUV_218	2	no_lymphoma	1	1	True Negative	True	0.04348896	0.9565111	Glioblastoma IDH-wildtype CNS WHO Grade 4	HGG
MUV	MUV/NIO_MUV_218/2/patches/NIO_MUV_218-2-3000_0_600_0.tif	NIO_MUV_218	2	no_lymphoma	1	1	True Negative	True	0.11004605	0.889954	Glioblastoma IDH-wildtype CNS WHO Grade 4	HGG
MUV	MUV/NIO_MUV_218/2/patches/NIO_MUV_218-2-3000_0_600_600.tif	NIO_MUV_218	2	no_lymphoma	1	1	True Negative	True	0.02366467	0.97633535	Glioblastoma IDH-wildtype CNS WHO Grade 4	HGG
MUV	MUV/NIO_MUV_218/2/patches/NIO_MUV_218-2-3000_1000_0_0.tif	NIO_MUV_218	2	no_lymphoma	1	1	True Negative	True	0.04853353	0.9514665	Glioblastoma IDH-wildtype CNS WHO Grade 4	HGG
MUV	MUV/NIO_MUV_218/2/patches/NIO_MUV_218-2-3000_1000_0_300.tif	NIO_MUV_218	2	no_lymphoma	1	1	True Negative	True	0.032288637	0.9677114	Glioblastoma IDH-wildtype CNS WHO Grade 4	HGG
MUV	MUV/NIO_MUV_218/2/patches/NIO_MUV_218-2-3000_1000_0_600.tif	NIO_MUV_218	2	no_lymphoma	1	1	True Negative	True	0.037870873	0.9621292	Glioblastoma IDH-wildtype CNS WHO Grade 4	HGG
MUV	MUV/NIO_MUV_218/2/patches/NIO_MUV_218-2-3000_3000_600_300.tif	NIO_MUV_218	2	no_lymphoma	1	1	True Negative	True	0.037917294	0.96208274	Glioblastoma IDH-wildtype CNS WHO Grade 4	HGG
MUV	MUV/NIO_MUV_218/2/patches/NIO_MUV_218-2-3000_3000_600_600.tif	NIO_MUV_218	2	no_lymphoma	1	1	True Negative	True	0.04917257	0.95082736	Glioblastoma IDH-wildtype CNS WHO Grade 4	HGG
MUV	MUV/NIO_MUV_218/2/patches/NIO_MUV_218-2-3000_4000_0_0.tif	NIO_MUV_218	2	no_lymphoma	1	1	True Negative	True	0.06641449	0.93358546	Glioblastoma IDH-wildtype CNS WHO Grade 4	HGG
MUV	MUV/NIO_MUV_218/2/patches/NIO_MUV_218-2-4000_1000_0_600.tif	NIO_MUV_218	2	no_lymphoma	1	1	True Negative	True	0.03775493	0.96224505	Glioblastoma IDH-wildtype CNS WHO Grade 4	HGG
MUV	MUV/NIO_MUV_218/2/patches/NIO_MUV_218-2-3000_0_600_300.tif	NIO_MUV_218	2	no_lymphoma	1	1	True Negative	True	0.042294662	0.9577053	Glioblastoma IDH-wildtype CNS WHO Grade 4	HGG
MUV	MUV/NIO_MUV_218/2/patches/NIO_MUV_218-2-5000_1000_0_600.tif	NIO_MUV_218	2	no_lymphoma	1	1	True Negative	True	0.030211162	0.9697888	Glioblastoma IDH-wildtype CNS WHO Grade 4	HGG
MUV	MUV/NIO_MUV_218/2/patches/NIO_MUV_218-2-4000_5000_0_0.tif	NIO_MUV_218	2	no_lymphoma	1	1	True Negative	True	0.0804895	0.91951054	Glioblastoma IDH-wildtype CNS WHO Grade 4	HGG
MUV	MUV/NIO_MUV_218/2/patches/NIO_MUV_218-2-5000_1000_0_300.tif	NIO_MUV_218	2	no_lymphoma	1	1	True Negative	True	0.020594845	0.97940516	Glioblastoma IDH-wildtype CNS WHO Grade 4	HGG
MUV	MUV/NIO_MUV_218/2/patches/NIO_MUV_218-2-3000_3000_0_300.tif	NIO_MUV_218	2	no_lymphoma	1	0	False Positive	False	0.55992985	0.44007012	Glioblastoma IDH-wildtype CNS WHO Grade 4	HGG
MUV	MUV/NIO_MUV_218/2/patches/NIO_MUV_218-2-1000_5000_300_0.tif	NIO_MUV_218	2	no_lymphoma	1	0	False Positive	False	0.73630553	0.26369444	Glioblastoma IDH-wildtype CNS WHO Grade 4	HGG
MUV	MUV/NIO_MUV_218/2/patches/NIO_MUV_218-2-3000_4000_300_0.tif	NIO_MUV_218	2	no_lymphoma	1	1	True Negative	True	0.15866542	0.8413346	Glioblastoma IDH-wildtype CNS WHO Grade 4	HGG
MUV	MUV/NIO_MUV_218/2/patches/NIO_MUV_218-2-4000_5000_0_300.tif	NIO_MUV_218	2	no_lymphoma	1	1	True Negative	True	0.060565762	0.9394343	Glioblastoma IDH-wildtype CNS WHO Grade 4	HGG
MUV	MUV/NIO_MUV_218/2/patches/NIO_MUV_218-2-4000_5000_0_600.tif	NIO_MUV_218	2	no_lymphoma	1	1	True Negative	True	0.04799173	0.9520083	Glioblastoma IDH-wildtype CNS WHO Grade 4	HGG
MUV	MUV/NIO_MUV_218/2/patches/NIO_MUV_218-2-4000_5000_300_0.tif	NIO_MUV_218	2	no_lymphoma	1	1	True Negative	True	0.24808598	0.751914	Glioblastoma IDH-wildtype CNS WHO Grade 4	HGG
MUV	MUV/NIO_MUV_218/2/patches/NIO_MUV_218-2-4000_5000_300_300.tif	NIO_MUV_218	2	no_lymphoma	1	1	True Negative	True	0.061159622	0.9388403	Glioblastoma IDH-wildtype CNS WHO Grade 4	HGG
MUV	MUV/NIO_MUV_218/2/patches/NIO_MUV_218-2-4000_5000_300_600.tif	NIO_MUV_218	2	no_lymphoma	1	1	True Negative	True	0.036866102	0.9631339	Glioblastoma IDH-wildtype CNS WHO Grade 4	HGG
MUV	MUV/NIO_MUV_218/2/patches/NIO_MUV_218-2-4000_5000_600_0.tif	NIO_MUV_218	2	no_lymphoma	1	1	True Negative	True	0.32909927	0.6709007	Glioblastoma IDH-wildtype CNS WHO Grade 4	HGG
MUV	MUV/NIO_MUV_218/2/patches/NIO_MUV_218-2-4000_5000_600_300.tif	NIO_MUV_218	2	no_lymphoma	1	1	True Negative	True	0.025032662	0.9749673	Glioblastoma IDH-wildtype CNS WHO Grade 4	HGG
MUV	MUV/NIO_MUV_218/2/patches/NIO_MUV_218-2-4000_5000_600_600.tif	NIO_MUV_218	2	no_lymphoma	1	1	True Negative	True	0.09574169	0.9042583	Glioblastoma IDH-wildtype CNS WHO Grade 4	HGG
MUV	MUV/NIO_MUV_218/2/patches/NIO_MUV_218-2-5000_0_0_0.tif	NIO_MUV_218	2	no_lymphoma	1	1	True Negative	True	0.02593769	0.9740623	Glioblastoma IDH-wildtype CNS WHO Grade 4	HGG
MUV	MUV/NIO_MUV_218/2/patches/NIO_MUV_218-2-5000_0_0_300.tif	NIO_MUV_218	2	no_lymphoma	1	1	True Negative	True	0.043444138	0.9565558	Glioblastoma IDH-wildtype CNS WHO Grade 4	HGG
MUV	MUV/NIO_MUV_218/2/patches/NIO_MUV_218-2-5000_0_0_600.tif	NIO_MUV_218	2	no_lymphoma	1	1	True Negative	True	0.019868847	0.9801311	Glioblastoma IDH-wildtype CNS WHO Grade 4	HGG
MUV	MUV/NIO_MUV_218/2/patches/NIO_MUV_218-2-5000_0_300_0.tif	NIO_MUV_218	2	no_lymphoma	1	1	True Negative	True	0.05841509	0.9415849	Glioblastoma IDH-wildtype CNS WHO Grade 4	HGG
MUV	MUV/NIO_MUV_218/2/patches/NIO_MUV_218-2-5000_0_300_300.tif	NIO_MUV_218	2	no_lymphoma	1	1	True Negative	True	0.020206412	0.9797936	Glioblastoma IDH-wildtype CNS WHO Grade 4	HGG
MUV	MUV/NIO_MUV_218/2/patches/NIO_MUV_218-2-5000_0_300_600.tif	NIO_MUV_218	2	no_lymphoma	1	1	True Negative	True	0.017203858	0.98279613	Glioblastoma IDH-wildtype CNS WHO Grade 4	HGG
MUV	MUV/NIO_MUV_218/3/patches/NIO_MUV_218-3-1000_0_600_0.tif	NIO_MUV_218	3	no_lymphoma	1	1	True Negative	True	0.08446653	0.9155334	Glioblastoma IDH-wildtype CNS WHO Grade 4	HGG
MUV	MUV/NIO_MUV_218/2/patches/NIO_MUV_218-2-5000_0_600_0.tif	NIO_MUV_218	2	no_lymphoma	1	1	True Negative	True	0.036274094	0.9637259	Glioblastoma IDH-wildtype CNS WHO Grade 4	HGG
MUV	MUV/NIO_MUV_218/3/patches/NIO_MUV_218-3-1000_0_300_600.tif	NIO_MUV_218	3	no_lymphoma	1	1	True Negative	True	0.028820226	0.9711798	Glioblastoma IDH-wildtype CNS WHO Grade 4	HGG
MUV	MUV/NIO_MUV_218/3/patches/NIO_MUV_218-3-3000_3000_0_600.tif	NIO_MUV_218	3	no_lymphoma	1	0	False Positive	False	0.60165125	0.39834875	Glioblastoma IDH-wildtype CNS WHO Grade 4	HGG
MUV	MUV/NIO_MUV_218/3/patches/NIO_MUV_218-3-0_1000_0_600.tif	NIO_MUV_218	3	no_lymphoma	1	1	True Negative	True	0.053084668	0.94691527	Glioblastoma IDH-wildtype CNS WHO Grade 4	HGG
MUV	MUV/NIO_MUV_218/3/patches/NIO_MUV_218-3-0_1000_0_300.tif	NIO_MUV_218	3	no_lymphoma	1	1	True Negative	True	0.039713874	0.9602861	Glioblastoma IDH-wildtype CNS WHO Grade 4	HGG
MUV	MUV/NIO_MUV_218/3/patches/NIO_MUV_218-3-0_3000_600_600.tif	NIO_MUV_218	3	no_lymphoma	1	1	True Negative	True	0.07819842	0.92180157	Glioblastoma IDH-wildtype CNS WHO Grade 4	HGG
MUV	MUV/NIO_MUV_218/3/patches/NIO_MUV_218-3-1000_2000_0_300.tif	NIO_MUV_218	3	no_lymphoma	1	1	True Negative	True	0.05648015	0.9435199	Glioblastoma IDH-wildtype CNS WHO Grade 4	HGG
MUV	MUV/NIO_MUV_218/1/patches/NIO_MUV_218-1-2000_3000_0_600.tif	NIO_MUV_218	1	no_lymphoma	1	1	True Negative	True	0.08374965	0.91625035	Glioblastoma IDH-wildtype CNS WHO Grade 4	HGG
MUV	MUV/NIO_MUV_218/1/patches/NIO_MUV_218-1-2000_3000_600_600.tif	NIO_MUV_218	1	no_lymphoma	1	1	True Negative	True	0.051426835	0.9485732	Glioblastoma IDH-wildtype CNS WHO Grade 4	HGG
MUV	MUV/NIO_MUV_218/1/patches/NIO_MUV_218-1-2000_4000_0_0.tif	NIO_MUV_218	1	no_lymphoma	1	1	True Negative	True	0.03703214	0.96296793	Glioblastoma IDH-wildtype CNS WHO Grade 4	HGG
MUV	MUV/NIO_MUV_218/1/patches/NIO_MUV_218-1-2000_4000_0_300.tif	NIO_MUV_218	1	no_lymphoma	1	1	True Negative	True	0.043745264	0.9562547	Glioblastoma IDH-wildtype CNS WHO Grade 4	HGG
MUV	MUV/NIO_MUV_218/1/patches/NIO_MUV_218-1-2000_4000_300_300.tif	NIO_MUV_218	1	no_lymphoma	1	1	True Negative	True	0.07403395	0.9259661	Glioblastoma IDH-wildtype CNS WHO Grade 4	HGG
MUV	MUV/NIO_MUV_218/3/patches/NIO_MUV_218-3-2000_5000_300_600.tif	NIO_MUV_218	3	no_lymphoma	1	1	True Negative	True	0.02829294	0.97170705	Glioblastoma IDH-wildtype CNS WHO Grade 4	HGG
MUV	MUV/NIO_MUV_218/3/patches/NIO_MUV_218-3-2000_5000_300_0.tif	NIO_MUV_218	3	no_lymphoma	1	1	True Negative	True	0.042124473	0.9578755	Glioblastoma IDH-wildtype CNS WHO Grade 4	HGG
MUV	MUV/NIO_MUV_218/2/patches/NIO_MUV_218-2-4000_2000_300_300.tif	NIO_MUV_218	2	no_lymphoma	1	1	True Negative	True	0.065257765	0.9347423	Glioblastoma IDH-wildtype CNS WHO Grade 4	HGG
MUV	MUV/NIO_MUV_218/2/patches/NIO_MUV_218-2-4000_4000_600_600.tif	NIO_MUV_218	2	no_lymphoma	1	1	True Negative	True	0.117062256	0.8829378	Glioblastoma IDH-wildtype CNS WHO Grade 4	HGG
MUV	MUV/NIO_MUV_218/3/patches/NIO_MUV_218-3-1000_1000_0_300.tif	NIO_MUV_218	3	no_lymphoma	1	1	True Negative	True	0.10682656	0.8931734	Glioblastoma IDH-wildtype CNS WHO Grade 4	HGG
MUV	MUV/NIO_MUV_218/3/patches/NIO_MUV_218-3-1000_0_300_0.tif	NIO_MUV_218	3	no_lymphoma	1	1	True Negative	True	0.14858349	0.8514165	Glioblastoma IDH-wildtype CNS WHO Grade 4	HGG
MUV	MUV/NIO_MUV_218/3/patches/NIO_MUV_218-3-1000_0_300_300.tif	NIO_MUV_218	3	no_lymphoma	1	1	True Negative	True	0.044317007	0.955683	Glioblastoma IDH-wildtype CNS WHO Grade 4	HGG
MUV	MUV/NIO_MUV_218/3/patches/NIO_MUV_218-3-1000_5000_300_0.tif	NIO_MUV_218	3	no_lymphoma	1	0	False Positive	False	0.6070596	0.39294046	Glioblastoma IDH-wildtype CNS WHO Grade 4	HGG
MUV	MUV/NIO_MUV_218/3/patches/NIO_MUV_218-3-3000_3000_300_300.tif	NIO_MUV_218	3	no_lymphoma	1	0	False Positive	False	0.620937	0.379063	Glioblastoma IDH-wildtype CNS WHO Grade 4	HGG
MUV	MUV/NIO_MUV_218/2/patches/NIO_MUV_218-2-4000_4000_600_300.tif	NIO_MUV_218	2	no_lymphoma	1	1	True Negative	True	0.013833251	0.9861668	Glioblastoma IDH-wildtype CNS WHO Grade 4	HGG
MUV	MUV/NIO_MUV_218/2/patches/NIO_MUV_218-2-4000_4000_600_0.tif	NIO_MUV_218	2	no_lymphoma	1	1	True Negative	True	0.0127882	0.98721176	Glioblastoma IDH-wildtype CNS WHO Grade 4	HGG
MUV	MUV/NIO_MUV_218/2/patches/NIO_MUV_218-2-4000_4000_300_600.tif	NIO_MUV_218	2	no_lymphoma	1	1	True Negative	True	0.103573024	0.89642704	Glioblastoma IDH-wildtype CNS WHO Grade 4	HGG
MUV	MUV/NIO_MUV_218/2/patches/NIO_MUV_218-2-5000_3000_300_600.tif	NIO_MUV_218	2	no_lymphoma	1	1	True Negative	True	0.034777544	0.9652224	Glioblastoma IDH-wildtype CNS WHO Grade 4	HGG
MUV	MUV/NIO_MUV_218/2/patches/NIO_MUV_218-2-5000_3000_600_0.tif	NIO_MUV_218	2	no_lymphoma	1	1	True Negative	True	0.055663537	0.9443365	Glioblastoma IDH-wildtype CNS WHO Grade 4	HGG
MUV	MUV/NIO_MUV_218/2/patches/NIO_MUV_218-2-5000_3000_600_300.tif	NIO_MUV_218	2	no_lymphoma	1	1	True Negative	True	0.0075166896	0.9924833	Glioblastoma IDH-wildtype CNS WHO Grade 4	HGG
MUV	MUV/NIO_MUV_218/2/patches/NIO_MUV_218-2-5000_3000_600_600.tif	NIO_MUV_218	2	no_lymphoma	1	1	True Negative	True	0.03824444	0.9617556	Glioblastoma IDH-wildtype CNS WHO Grade 4	HGG
MUV	MUV/NIO_MUV_218/2/patches/NIO_MUV_218-2-5000_4000_0_0.tif	NIO_MUV_218	2	no_lymphoma	1	1	True Negative	True	0.09701634	0.90298367	Glioblastoma IDH-wildtype CNS WHO Grade 4	HGG
MUV	MUV/NIO_MUV_218/2/patches/NIO_MUV_218-2-5000_4000_0_300.tif	NIO_MUV_218	2	no_lymphoma	1	1	True Negative	True	0.021370267	0.97862977	Glioblastoma IDH-wildtype CNS WHO Grade 4	HGG
MUV	MUV/NIO_MUV_218/2/patches/NIO_MUV_218-2-5000_4000_300_0.tif	NIO_MUV_218	2	no_lymphoma	1	1	True Negative	True	0.041842192	0.9581578	Glioblastoma IDH-wildtype CNS WHO Grade 4	HGG
MUV	MUV/NIO_MUV_218/2/patches/NIO_MUV_218-2-5000_3000_0_600.tif	NIO_MUV_218	2	no_lymphoma	1	1	True Negative	True	0.08727036	0.9127297	Glioblastoma IDH-wildtype CNS WHO Grade 4	HGG
MUV	MUV/NIO_MUV_218/2/patches/NIO_MUV_218-2-5000_4000_300_300.tif	NIO_MUV_218	2	no_lymphoma	1	1	True Negative	True	0.013254953	0.98674506	Glioblastoma IDH-wildtype CNS WHO Grade 4	HGG
MUV	MUV/NIO_MUV_218/2/patches/NIO_MUV_218-2-5000_4000_300_600.tif	NIO_MUV_218	2	no_lymphoma	1	1	True Negative	True	0.09257271	0.90742725	Glioblastoma IDH-wildtype CNS WHO Grade 4	HGG
MUV	MUV/NIO_MUV_218/2/patches/NIO_MUV_218-2-5000_4000_600_0.tif	NIO_MUV_218	2	no_lymphoma	1	1	True Negative	True	0.07863574	0.92136425	Glioblastoma IDH-wildtype CNS WHO Grade 4	HGG
MUV	MUV/NIO_MUV_218/2/patches/NIO_MUV_218-2-5000_4000_600_300.tif	NIO_MUV_218	2	no_lymphoma	1	1	True Negative	True	0.0143605275	0.98563945	Glioblastoma IDH-wildtype CNS WHO Grade 4	HGG
MUV	MUV/NIO_MUV_218/2/patches/NIO_MUV_218-2-5000_4000_600_600.tif	NIO_MUV_218	2	no_lymphoma	1	1	True Negative	True	0.020139879	0.9798601	Glioblastoma IDH-wildtype CNS WHO Grade 4	HGG
MUV	MUV/NIO_MUV_218/2/patches/NIO_MUV_218-2-5000_5000_0_0.tif	NIO_MUV_218	2	no_lymphoma	1	1	True Negative	True	0.043144934	0.9568551	Glioblastoma IDH-wildtype CNS WHO Grade 4	HGG
MUV	MUV/NIO_MUV_218/2/patches/NIO_MUV_218-2-5000_5000_0_300.tif	NIO_MUV_218	2	no_lymphoma	1	1	True Negative	True	0.039119136	0.9608809	Glioblastoma IDH-wildtype CNS WHO Grade 4	HGG
MUV	MUV/NIO_MUV_218/2/patches/NIO_MUV_218-2-5000_3000_300_0.tif	NIO_MUV_218	2	no_lymphoma	1	1	True Negative	True	0.03980549	0.9601945	Glioblastoma IDH-wildtype CNS WHO Grade 4	HGG
MUV	MUV/NIO_MUV_218/2/patches/NIO_MUV_218-2-5000_3000_0_300.tif	NIO_MUV_218	2	no_lymphoma	1	1	True Negative	True	0.0059400834	0.9940599	Glioblastoma IDH-wildtype CNS WHO Grade 4	HGG
MUV	MUV/NIO_MUV_218/2/patches/NIO_MUV_218-2-5000_3000_300_300.tif	NIO_MUV_218	2	no_lymphoma	1	1	True Negative	True	0.023647126	0.9763529	Glioblastoma IDH-wildtype CNS WHO Grade 4	HGG
MUV	MUV/NIO_MUV_218/2/patches/NIO_MUV_218-2-5000_4000_0_600.tif	NIO_MUV_218	2	no_lymphoma	1	1	True Negative	True	0.032332174	0.9676678	Glioblastoma IDH-wildtype CNS WHO Grade 4	HGG
MUV	MUV/NIO_MUV_218/2/patches/NIO_MUV_218-2-5000_1000_0_0.tif	NIO_MUV_218	2	no_lymphoma	1	1	True Negative	True	0.04340291	0.95659703	Glioblastoma IDH-wildtype CNS WHO Grade 4	HGG
MUV	MUV/NIO_MUV_218/2/patches/NIO_MUV_218-2-5000_0_600_600.tif	NIO_MUV_218	2	no_lymphoma	1	1	True Negative	True	0.03250611	0.96749383	Glioblastoma IDH-wildtype CNS WHO Grade 4	HGG
MUV	MUV/NIO_MUV_218/2/patches/NIO_MUV_218-2-4000_3000_300_300.tif	NIO_MUV_218	2	no_lymphoma	1	1	True Negative	True	0.008060236	0.9919397	Glioblastoma IDH-wildtype CNS WHO Grade 4	HGG
MUV	MUV/NIO_MUV_218/2/patches/NIO_MUV_218-2-4000_2000_600_0.tif	NIO_MUV_218	2	no_lymphoma	1	1	True Negative	True	0.065924376	0.9340756	Glioblastoma IDH-wildtype CNS WHO Grade 4	HGG
MUV	MUV/NIO_MUV_218/2/patches/NIO_MUV_218-2-4000_2000_600_300.tif	NIO_MUV_218	2	no_lymphoma	1	1	True Negative	True	0.02335717	0.97664285	Glioblastoma IDH-wildtype CNS WHO Grade 4	HGG
MUV	MUV/NIO_MUV_218/2/patches/NIO_MUV_218-2-4000_2000_600_600.tif	NIO_MUV_218	2	no_lymphoma	1	1	True Negative	True	0.08359712	0.9164029	Glioblastoma IDH-wildtype CNS WHO Grade 4	HGG
MUV	MUV/NIO_MUV_218/2/patches/NIO_MUV_218-2-4000_3000_0_0.tif	NIO_MUV_218	2	no_lymphoma	1	1	True Negative	True	0.06437361	0.9356264	Glioblastoma IDH-wildtype CNS WHO Grade 4	HGG
MUV	MUV/NIO_MUV_218/2/patches/NIO_MUV_218-2-4000_3000_0_300.tif	NIO_MUV_218	2	no_lymphoma	1	1	True Negative	True	0.03499309	0.9650069	Glioblastoma IDH-wildtype CNS WHO Grade 4	HGG
MUV	MUV/NIO_MUV_218/2/patches/NIO_MUV_218-2-4000_3000_0_600.tif	NIO_MUV_218	2	no_lymphoma	1	1	True Negative	True	0.073462054	0.926538	Glioblastoma IDH-wildtype CNS WHO Grade 4	HGG
MUV	MUV/NIO_MUV_218/2/patches/NIO_MUV_218-2-4000_3000_300_0.tif	NIO_MUV_218	2	no_lymphoma	1	1	True Negative	True	0.033577535	0.9664225	Glioblastoma IDH-wildtype CNS WHO Grade 4	HGG
MUV	MUV/NIO_MUV_218/2/patches/NIO_MUV_218-2-5000_2000_0_0.tif	NIO_MUV_218	2	no_lymphoma	1	1	True Negative	True	0.034357317	0.96564263	Glioblastoma IDH-wildtype CNS WHO Grade 4	HGG
MUV	MUV/NIO_MUV_218/2/patches/NIO_MUV_218-2-4000_3000_300_600.tif	NIO_MUV_218	2	no_lymphoma	1	1	True Negative	True	0.09986759	0.90013236	Glioblastoma IDH-wildtype CNS WHO Grade 4	HGG
MUV	MUV/NIO_MUV_218/2/patches/NIO_MUV_218-2-4000_3000_600_0.tif	NIO_MUV_218	2	no_lymphoma	1	1	True Negative	True	0.050525926	0.94947404	Glioblastoma IDH-wildtype CNS WHO Grade 4	HGG
MUV	MUV/NIO_MUV_218/2/patches/NIO_MUV_218-2-4000_3000_600_300.tif	NIO_MUV_218	2	no_lymphoma	1	1	True Negative	True	0.017282594	0.98271734	Glioblastoma IDH-wildtype CNS WHO Grade 4	HGG
MUV	MUV/NIO_MUV_218/2/patches/NIO_MUV_218-2-4000_3000_600_600.tif	NIO_MUV_218	2	no_lymphoma	1	1	True Negative	True	0.042032186	0.9579678	Glioblastoma IDH-wildtype CNS WHO Grade 4	HGG
MUV	MUV/NIO_MUV_218/2/patches/NIO_MUV_218-2-4000_4000_0_0.tif	NIO_MUV_218	2	no_lymphoma	1	1	True Negative	True	0.023071917	0.9769281	Glioblastoma IDH-wildtype CNS WHO Grade 4	HGG
MUV	MUV/NIO_MUV_218/2/patches/NIO_MUV_218-2-4000_4000_0_300.tif	NIO_MUV_218	2	no_lymphoma	1	1	True Negative	True	0.016827801	0.9831722	Glioblastoma IDH-wildtype CNS WHO Grade 4	HGG
MUV	MUV/NIO_MUV_218/2/patches/NIO_MUV_218-2-4000_4000_0_600.tif	NIO_MUV_218	2	no_lymphoma	1	1	True Negative	True	0.045036446	0.95496356	Glioblastoma IDH-wildtype CNS WHO Grade 4	HGG
MUV	MUV/NIO_MUV_218/2/patches/NIO_MUV_218-2-4000_4000_300_0.tif	NIO_MUV_218	2	no_lymphoma	1	1	True Negative	True	0.0479513	0.9520487	Glioblastoma IDH-wildtype CNS WHO Grade 4	HGG
MUV	MUV/NIO_MUV_218/2/patches/NIO_MUV_218-2-5000_0_600_300.tif	NIO_MUV_218	2	no_lymphoma	1	1	True Negative	True	0.008520321	0.99147964	Glioblastoma IDH-wildtype CNS WHO Grade 4	HGG
MUV	MUV/NIO_MUV_218/2/patches/NIO_MUV_218-2-4000_4000_300_300.tif	NIO_MUV_218	2	no_lymphoma	1	1	True Negative	True	0.013712325	0.9862876	Glioblastoma IDH-wildtype CNS WHO Grade 4	HGG
MUV	MUV/NIO_MUV_218/2/patches/NIO_MUV_218-2-3000_4000_300_300.tif	NIO_MUV_218	2	no_lymphoma	1	1	True Negative	True	0.027592255	0.97240776	Glioblastoma IDH-wildtype CNS WHO Grade 4	HGG
MUV	MUV/NIO_MUV_218/3/patches/NIO_MUV_218-3-2000_3000_300_600.tif	NIO_MUV_218	3	no_lymphoma	1	1	True Negative	True	0.036064144	0.9639358	Glioblastoma IDH-wildtype CNS WHO Grade 4	HGG
MUV	MUV/NIO_MUV_218/2/patches/NIO_MUV_218-2-3000_4000_600_0.tif	NIO_MUV_218	2	no_lymphoma	1	1	True Negative	True	0.02210942	0.97789055	Glioblastoma IDH-wildtype CNS WHO Grade 4	HGG
MUV	MUV/NIO_MUV_218/3/patches/NIO_MUV_218-3-0_3000_0_300.tif	NIO_MUV_218	3	no_lymphoma	1	1	True Negative	True	0.03563425	0.9643658	Glioblastoma IDH-wildtype CNS WHO Grade 4	HGG
MUV	MUV/NIO_MUV_218/3/patches/NIO_MUV_218-3-0_3000_0_600.tif	NIO_MUV_218	3	no_lymphoma	1	1	True Negative	True	0.45869398	0.54130596	Glioblastoma IDH-wildtype CNS WHO Grade 4	HGG
MUV	MUV/NIO_MUV_218/3/patches/NIO_MUV_218-3-0_3000_300_0.tif	NIO_MUV_218	3	no_lymphoma	1	1	True Negative	True	0.1517907	0.84820926	Glioblastoma IDH-wildtype CNS WHO Grade 4	HGG
MUV	MUV/NIO_MUV_218/3/patches/NIO_MUV_218-3-0_3000_300_300.tif	NIO_MUV_218	3	no_lymphoma	1	1	True Negative	True	0.02498425	0.9750157	Glioblastoma IDH-wildtype CNS WHO Grade 4	HGG
MUV	MUV/NIO_MUV_218/3/patches/NIO_MUV_218-3-0_3000_300_600.tif	NIO_MUV_218	3	no_lymphoma	1	1	True Negative	True	0.22302541	0.7769746	Glioblastoma IDH-wildtype CNS WHO Grade 4	HGG
MUV	MUV/NIO_MUV_218/3/patches/NIO_MUV_218-3-0_1000_600_300.tif	NIO_MUV_218	3	no_lymphoma	1	1	True Negative	True	0.06873119	0.9312688	Glioblastoma IDH-wildtype CNS WHO Grade 4	HGG
MUV	MUV/NIO_MUV_218/3/patches/NIO_MUV_218-3-0_1000_300_600.tif	NIO_MUV_218	3	no_lymphoma	1	1	True Negative	True	0.06792531	0.9320747	Glioblastoma IDH-wildtype CNS WHO Grade 4	HGG
MUV	MUV/NIO_MUV_218/3/patches/NIO_MUV_218-3-0_3000_600_300.tif	NIO_MUV_218	3	no_lymphoma	1	1	True Negative	True	0.029751625	0.97024834	Glioblastoma IDH-wildtype CNS WHO Grade 4	HGG
MUV	MUV/NIO_MUV_218/3/patches/NIO_MUV_218-3-0_0_300_300.tif	NIO_MUV_218	3	no_lymphoma	1	1	True Negative	True	0.045511726	0.9544883	Glioblastoma IDH-wildtype CNS WHO Grade 4	HGG
MUV	MUV/NIO_MUV_218/2/patches/NIO_MUV_218-2-5000_5000_600_0.tif	NIO_MUV_218	2	no_lymphoma	1	1	True Negative	True	0.09790208	0.90209794	Glioblastoma IDH-wildtype CNS WHO Grade 4	HGG
MUV	MUV/NIO_MUV_218/2/patches/NIO_MUV_218-2-5000_5000_600_300.tif	NIO_MUV_218	2	no_lymphoma	1	1	True Negative	True	0.03802456	0.96197546	Glioblastoma IDH-wildtype CNS WHO Grade 4	HGG
MUV	MUV/NIO_MUV_218/2/patches/NIO_MUV_218-2-5000_5000_600_600.tif	NIO_MUV_218	2	no_lymphoma	1	1	True Negative	True	0.05489947	0.9451005	Glioblastoma IDH-wildtype CNS WHO Grade 4	HGG
MUV	MUV/NIO_MUV_218/3/patches/NIO_MUV_218-3-0_0_0_0.tif	NIO_MUV_218	3	no_lymphoma	1	1	True Negative	True	0.06342162	0.93657833	Glioblastoma IDH-wildtype CNS WHO Grade 4	HGG
MUV	MUV/NIO_MUV_218/3/patches/NIO_MUV_218-3-0_0_0_300.tif	NIO_MUV_218	3	no_lymphoma	1	1	True Negative	True	0.051282994	0.948717	Glioblastoma IDH-wildtype CNS WHO Grade 4	HGG
MUV	MUV/NIO_MUV_218/3/patches/NIO_MUV_218-3-0_0_0_600.tif	NIO_MUV_218	3	no_lymphoma	1	1	True Negative	True	0.07327083	0.9267292	Glioblastoma IDH-wildtype CNS WHO Grade 4	HGG
MUV	MUV/NIO_MUV_218/3/patches/NIO_MUV_218-3-0_0_300_0.tif	NIO_MUV_218	3	no_lymphoma	1	1	True Negative	True	0.04762977	0.95237017	Glioblastoma IDH-wildtype CNS WHO Grade 4	HGG
MUV	MUV/NIO_MUV_218/3/patches/NIO_MUV_218-3-0_0_300_600.tif	NIO_MUV_218	3	no_lymphoma	1	1	True Negative	True	0.08464956	0.91535044	Glioblastoma IDH-wildtype CNS WHO Grade 4	HGG
MUV	MUV/NIO_MUV_218/3/patches/NIO_MUV_218-3-0_3000_0_0.tif	NIO_MUV_218	3	no_lymphoma	1	1	True Negative	True	0.05759854	0.9424015	Glioblastoma IDH-wildtype CNS WHO Grade 4	HGG
MUV	MUV/NIO_MUV_218/3/patches/NIO_MUV_218-3-0_1000_300_300.tif	NIO_MUV_218	3	no_lymphoma	1	1	True Negative	True	0.027904466	0.97209555	Glioblastoma IDH-wildtype CNS WHO Grade 4	HGG
MUV	MUV/NIO_MUV_218/3/patches/NIO_MUV_218-3-0_2000_600_600.tif	NIO_MUV_218	3	no_lymphoma	1	1	True Negative	True	0.033765465	0.96623456	Glioblastoma IDH-wildtype CNS WHO Grade 4	HGG
MUV	MUV/NIO_MUV_218/3/patches/NIO_MUV_218-3-0_2000_600_300.tif	NIO_MUV_218	3	no_lymphoma	1	1	True Negative	True	0.035654604	0.9643454	Glioblastoma IDH-wildtype CNS WHO Grade 4	HGG
MUV	MUV/NIO_MUV_218/3/patches/NIO_MUV_218-3-2000_2000_300_0.tif	NIO_MUV_218	3	no_lymphoma	1	1	True Negative	True	0.13471583	0.86528414	Glioblastoma IDH-wildtype CNS WHO Grade 4	HGG
MUV	MUV/NIO_MUV_218/3/patches/NIO_MUV_218-3-2000_2000_300_300.tif	NIO_MUV_218	3	no_lymphoma	1	1	True Negative	True	0.046434466	0.9535656	Glioblastoma IDH-wildtype CNS WHO Grade 4	HGG
MUV	MUV/NIO_MUV_218/3/patches/NIO_MUV_218-3-2000_2000_300_600.tif	NIO_MUV_218	3	no_lymphoma	1	1	True Negative	True	0.026726305	0.9732737	Glioblastoma IDH-wildtype CNS WHO Grade 4	HGG
MUV	MUV/NIO_MUV_218/3/patches/NIO_MUV_218-3-2000_2000_600_0.tif	NIO_MUV_218	3	no_lymphoma	1	1	True Negative	True	0.059875634	0.9401244	Glioblastoma IDH-wildtype CNS WHO Grade 4	HGG
MUV	MUV/NIO_MUV_218/3/patches/NIO_MUV_218-3-2000_2000_600_300.tif	NIO_MUV_218	3	no_lymphoma	1	1	True Negative	True	0.015337893	0.98466206	Glioblastoma IDH-wildtype CNS WHO Grade 4	HGG
MUV	MUV/NIO_MUV_218/3/patches/NIO_MUV_218-3-2000_2000_600_600.tif	NIO_MUV_218	3	no_lymphoma	1	1	True Negative	True	0.035398193	0.9646019	Glioblastoma IDH-wildtype CNS WHO Grade 4	HGG
MUV	MUV/NIO_MUV_218/3/patches/NIO_MUV_218-3-1000_2000_300_300.tif	NIO_MUV_218	3	no_lymphoma	1	1	True Negative	True	0.10146642	0.8985336	Glioblastoma IDH-wildtype CNS WHO Grade 4	HGG
MUV	MUV/NIO_MUV_218/3/patches/NIO_MUV_218-3-1000_2000_300_0.tif	NIO_MUV_218	3	no_lymphoma	1	1	True Negative	True	0.12073636	0.87926364	Glioblastoma IDH-wildtype CNS WHO Grade 4	HGG
MUV	MUV/NIO_MUV_218/3/patches/NIO_MUV_218-3-1000_2000_0_600.tif	NIO_MUV_218	3	no_lymphoma	1	1	True Negative	True	0.08790637	0.91209364	Glioblastoma IDH-wildtype CNS WHO Grade 4	HGG
MUV	MUV/NIO_MUV_218/3/patches/NIO_MUV_218-3-0_2000_600_0.tif	NIO_MUV_218	3	no_lymphoma	1	1	True Negative	True	0.07715346	0.92284656	Glioblastoma IDH-wildtype CNS WHO Grade 4	HGG
MUV	MUV/NIO_MUV_218/3/patches/NIO_MUV_218-3-0_1000_600_600.tif	NIO_MUV_218	3	no_lymphoma	1	1	True Negative	True	0.048841473	0.9511586	Glioblastoma IDH-wildtype CNS WHO Grade 4	HGG
MUV	MUV/NIO_MUV_218/3/patches/NIO_MUV_218-3-0_2000_0_0.tif	NIO_MUV_218	3	no_lymphoma	1	1	True Negative	True	0.10055506	0.899445	Glioblastoma IDH-wildtype CNS WHO Grade 4	HGG
MUV	MUV/NIO_MUV_218/3/patches/NIO_MUV_218-3-0_2000_0_300.tif	NIO_MUV_218	3	no_lymphoma	1	1	True Negative	True	0.034718964	0.96528107	Glioblastoma IDH-wildtype CNS WHO Grade 4	HGG
MUV	MUV/NIO_MUV_218/3/patches/NIO_MUV_218-3-0_2000_0_600.tif	NIO_MUV_218	3	no_lymphoma	1	1	True Negative	True	0.027332427	0.9726676	Glioblastoma IDH-wildtype CNS WHO Grade 4	HGG
MUV	MUV/NIO_MUV_218/3/patches/NIO_MUV_218-3-0_2000_300_0.tif	NIO_MUV_218	3	no_lymphoma	1	1	True Negative	True	0.12678204	0.873218	Glioblastoma IDH-wildtype CNS WHO Grade 4	HGG
MUV	MUV/NIO_MUV_218/3/patches/NIO_MUV_218-3-0_2000_300_300.tif	NIO_MUV_218	3	no_lymphoma	1	1	True Negative	True	0.04762811	0.9523719	Glioblastoma IDH-wildtype CNS WHO Grade 4	HGG
MUV	MUV/NIO_MUV_218/3/patches/NIO_MUV_218-3-0_2000_300_600.tif	NIO_MUV_218	3	no_lymphoma	1	1	True Negative	True	0.08332397	0.91667604	Glioblastoma IDH-wildtype CNS WHO Grade 4	HGG
MUV	MUV/NIO_MUV_218/3/patches/NIO_MUV_218-3-0_1000_600_0.tif	NIO_MUV_218	3	no_lymphoma	1	1	True Negative	True	0.3026832	0.69731677	Glioblastoma IDH-wildtype CNS WHO Grade 4	HGG
MUV	MUV/NIO_MUV_218/3/patches/NIO_MUV_218-3-2000_2000_0_600.tif	NIO_MUV_218	3	no_lymphoma	1	1	True Negative	True	0.02754306	0.97245693	Glioblastoma IDH-wildtype CNS WHO Grade 4	HGG
MUV	MUV/NIO_MUV_218/3/patches/NIO_MUV_218-3-0_0_600_0.tif	NIO_MUV_218	3	no_lymphoma	1	1	True Negative	True	0.06629926	0.9337007	Glioblastoma IDH-wildtype CNS WHO Grade 4	HGG
MUV	MUV/NIO_MUV_218/3/patches/NIO_MUV_218-3-0_0_600_600.tif	NIO_MUV_218	3	no_lymphoma	1	1	True Negative	True	0.29308224	0.70691776	Glioblastoma IDH-wildtype CNS WHO Grade 4	HGG
MUV	MUV/NIO_MUV_218/3/patches/NIO_MUV_218-3-0_4000_300_600.tif	NIO_MUV_218	3	no_lymphoma	1	1	True Negative	True	0.1020839	0.89791614	Glioblastoma IDH-wildtype CNS WHO Grade 4	HGG
MUV	MUV/NIO_MUV_218/3/patches/NIO_MUV_218-3-0_4000_600_0.tif	NIO_MUV_218	3	no_lymphoma	1	1	True Negative	True	0.10362373	0.89637625	Glioblastoma IDH-wildtype CNS WHO Grade 4	HGG
MUV	MUV/NIO_MUV_218/3/patches/NIO_MUV_218-3-0_4000_600_300.tif	NIO_MUV_218	3	no_lymphoma	1	1	True Negative	True	0.19285867	0.80714136	Glioblastoma IDH-wildtype CNS WHO Grade 4	HGG
MUV	MUV/NIO_MUV_218/3/patches/NIO_MUV_218-3-0_5000_0_0.tif	NIO_MUV_218	3	no_lymphoma	1	1	True Negative	True	0.10008518	0.8999148	Glioblastoma IDH-wildtype CNS WHO Grade 4	HGG
MUV	MUV/NIO_MUV_218/3/patches/NIO_MUV_218-3-0_5000_600_600.tif	NIO_MUV_218	3	no_lymphoma	1	1	True Negative	True	0.057371452	0.94262856	Glioblastoma IDH-wildtype CNS WHO Grade 4	HGG
MUV	MUV/NIO_MUV_218/3/patches/NIO_MUV_218-3-0_5000_0_300.tif	NIO_MUV_218	3	no_lymphoma	1	1	True Negative	True	0.08386587	0.9161342	Glioblastoma IDH-wildtype CNS WHO Grade 4	HGG
MUV	MUV/NIO_MUV_218/3/patches/NIO_MUV_218-3-0_5000_0_600.tif	NIO_MUV_218	3	no_lymphoma	1	1	True Negative	True	0.08401983	0.9159802	Glioblastoma IDH-wildtype CNS WHO Grade 4	HGG
MUV	MUV/NIO_MUV_218/3/patches/NIO_MUV_218-3-0_5000_300_0.tif	NIO_MUV_218	3	no_lymphoma	1	1	True Negative	True	0.15956272	0.8404373	Glioblastoma IDH-wildtype CNS WHO Grade 4	HGG
MUV	MUV/NIO_MUV_218/3/patches/NIO_MUV_218-3-0_5000_300_300.tif	NIO_MUV_218	3	no_lymphoma	1	1	True Negative	True	0.043237515	0.95676243	Glioblastoma IDH-wildtype CNS WHO Grade 4	HGG
MUV	MUV/NIO_MUV_218/3/patches/NIO_MUV_218-3-0_5000_300_600.tif	NIO_MUV_218	3	no_lymphoma	1	1	True Negative	True	0.09223543	0.90776455	Glioblastoma IDH-wildtype CNS WHO Grade 4	HGG
MUV	MUV/NIO_MUV_218/3/patches/NIO_MUV_218-3-0_5000_600_0.tif	NIO_MUV_218	3	no_lymphoma	1	1	True Negative	True	0.14932632	0.8506737	Glioblastoma IDH-wildtype CNS WHO Grade 4	HGG
MUV	MUV/NIO_MUV_218/3/patches/NIO_MUV_218-3-0_5000_600_300.tif	NIO_MUV_218	3	no_lymphoma	1	1	True Negative	True	0.031120399	0.9688796	Glioblastoma IDH-wildtype CNS WHO Grade 4	HGG
MUV	MUV/NIO_MUV_218/2/patches/NIO_MUV_218-2-2000_5000_300_0.tif	NIO_MUV_218	2	no_lymphoma	1	1	True Negative	True	0.036941215	0.96305877	Glioblastoma IDH-wildtype CNS WHO Grade 4	HGG
MUV	MUV/NIO_MUV_218/2/patches/NIO_MUV_218-2-2000_5000_300_300.tif	NIO_MUV_218	2	no_lymphoma	1	1	True Negative	True	0.011713671	0.9882863	Glioblastoma IDH-wildtype CNS WHO Grade 4	HGG
MUV	MUV/NIO_MUV_218/2/patches/NIO_MUV_218-2-2000_5000_0_600.tif	NIO_MUV_218	2	no_lymphoma	1	1	True Negative	True	0.085882924	0.91411704	Glioblastoma IDH-wildtype CNS WHO Grade 4	HGG
MUV	MUV/NIO_MUV_218/3/patches/NIO_MUV_218-3-4000_4000_600_600.tif	NIO_MUV_218	3	no_lymphoma	1	1	True Negative	True	0.09666166	0.9033384	Glioblastoma IDH-wildtype CNS WHO Grade 4	HGG
MUV	MUV/NIO_MUV_218/3/patches/NIO_MUV_218-3-0_1000_0_0.tif	NIO_MUV_218	3	no_lymphoma	1	1	True Negative	True	0.09902811	0.9009719	Glioblastoma IDH-wildtype CNS WHO Grade 4	HGG
MUV	MUV/NIO_MUV_218/3/patches/NIO_MUV_218-3-0_4000_300_300.tif	NIO_MUV_218	3	no_lymphoma	1	1	True Negative	True	0.066814825	0.9331852	Glioblastoma IDH-wildtype CNS WHO Grade 4	HGG
MUV	MUV/NIO_MUV_218/3/patches/NIO_MUV_218-3-0_0_600_300.tif	NIO_MUV_218	3	no_lymphoma	1	1	True Negative	True	0.048586126	0.9514138	Glioblastoma IDH-wildtype CNS WHO Grade 4	HGG
MUV	MUV/NIO_MUV_218/3/patches/NIO_MUV_218-3-0_4000_300_0.tif	NIO_MUV_218	3	no_lymphoma	1	1	True Negative	True	0.44375747	0.5562425	Glioblastoma IDH-wildtype CNS WHO Grade 4	HGG
MUV	MUV/NIO_MUV_218/3/patches/NIO_MUV_218-3-0_4000_0_300.tif	NIO_MUV_218	3	no_lymphoma	1	1	True Negative	True	0.044905923	0.95509404	Glioblastoma IDH-wildtype CNS WHO Grade 4	HGG
MUV	MUV/NIO_MUV_218/3/patches/NIO_MUV_218-3-1000_0_600_300.tif	NIO_MUV_218	3	no_lymphoma	1	1	True Negative	True	0.040459357	0.9595407	Glioblastoma IDH-wildtype CNS WHO Grade 4	HGG
MUV	MUV/NIO_MUV_218/3/patches/NIO_MUV_218-3-1000_0_600_600.tif	NIO_MUV_218	3	no_lymphoma	1	1	True Negative	True	0.13691899	0.86308104	Glioblastoma IDH-wildtype CNS WHO Grade 4	HGG
MUV	MUV/NIO_MUV_218/3/patches/NIO_MUV_218-3-1000_1000_0_0.tif	NIO_MUV_218	3	no_lymphoma	1	1	True Negative	True	0.10241252	0.89758754	Glioblastoma IDH-wildtype CNS WHO Grade 4	HGG
MUV	MUV/NIO_MUV_218/3/patches/NIO_MUV_218-3-1000_1000_0_600.tif	NIO_MUV_218	3	no_lymphoma	1	1	True Negative	True	0.33972222	0.66027784	Glioblastoma IDH-wildtype CNS WHO Grade 4	HGG
MUV	MUV/NIO_MUV_218/3/patches/NIO_MUV_218-3-1000_0_0_300.tif	NIO_MUV_218	3	no_lymphoma	1	1	True Negative	True	0.05550474	0.9444952	Glioblastoma IDH-wildtype CNS WHO Grade 4	HGG
MUV	MUV/NIO_MUV_218/3/patches/NIO_MUV_218-3-1000_1000_300_0.tif	NIO_MUV_218	3	no_lymphoma	1	1	True Negative	True	0.24707441	0.75292563	Glioblastoma IDH-wildtype CNS WHO Grade 4	HGG
MUV	MUV/NIO_MUV_218/3/patches/NIO_MUV_218-3-1000_1000_300_300.tif	NIO_MUV_218	3	no_lymphoma	1	1	True Negative	True	0.3830442	0.61695576	Glioblastoma IDH-wildtype CNS WHO Grade 4	HGG
MUV	MUV/NIO_MUV_218/3/patches/NIO_MUV_218-3-1000_1000_300_600.tif	NIO_MUV_218	3	no_lymphoma	1	1	True Negative	True	0.15825646	0.8417435	Glioblastoma IDH-wildtype CNS WHO Grade 4	HGG
MUV	MUV/NIO_MUV_218/3/patches/NIO_MUV_218-3-1000_1000_600_0.tif	NIO_MUV_218	3	no_lymphoma	1	1	True Negative	True	0.08628559	0.9137144	Glioblastoma IDH-wildtype CNS WHO Grade 4	HGG
MUV	MUV/NIO_MUV_218/3/patches/NIO_MUV_218-3-1000_1000_600_300.tif	NIO_MUV_218	3	no_lymphoma	1	1	True Negative	True	0.24850431	0.75149566	Glioblastoma IDH-wildtype CNS WHO Grade 4	HGG
MUV	MUV/NIO_MUV_218/3/patches/NIO_MUV_218-3-1000_1000_600_600.tif	NIO_MUV_218	3	no_lymphoma	1	1	True Negative	True	0.0916755	0.90832454	Glioblastoma IDH-wildtype CNS WHO Grade 4	HGG
MUV	MUV/NIO_MUV_218/3/patches/NIO_MUV_218-3-1000_2000_0_0.tif	NIO_MUV_218	3	no_lymphoma	1	1	True Negative	True	0.03753515	0.96246487	Glioblastoma IDH-wildtype CNS WHO Grade 4	HGG
MUV	MUV/NIO_MUV_218/3/patches/NIO_MUV_218-3-1000_0_0_600.tif	NIO_MUV_218	3	no_lymphoma	1	1	True Negative	True	0.1596394	0.8403606	Glioblastoma IDH-wildtype CNS WHO Grade 4	HGG
MUV	MUV/NIO_MUV_218/3/patches/NIO_MUV_218-3-1000_0_0_0.tif	NIO_MUV_218	3	no_lymphoma	1	1	True Negative	True	0.134678	0.865322	Glioblastoma IDH-wildtype CNS WHO Grade 4	HGG
MUV	MUV/NIO_MUV_218/3/patches/NIO_MUV_218-3-0_3000_600_0.tif	NIO_MUV_218	3	no_lymphoma	1	1	True Negative	True	0.053473767	0.9465263	Glioblastoma IDH-wildtype CNS WHO Grade 4	HGG
MUV	MUV/NIO_MUV_218/3/patches/NIO_MUV_218-3-0_4000_0_0.tif	NIO_MUV_218	3	no_lymphoma	1	1	True Negative	True	0.1311423	0.8688577	Glioblastoma IDH-wildtype CNS WHO Grade 4	HGG
MUV	MUV/NIO_MUV_218/3/patches/NIO_MUV_218-3-0_4000_600_600.tif	NIO_MUV_218	3	no_lymphoma	1	1	True Negative	True	0.23131652	0.76868343	Glioblastoma IDH-wildtype CNS WHO Grade 4	HGG
MUV	MUV/NIO_MUV_218/3/patches/NIO_MUV_218-3-0_4000_0_600.tif	NIO_MUV_218	3	no_lymphoma	1	1	True Negative	True	0.147875	0.852125	Glioblastoma IDH-wildtype CNS WHO Grade 4	HGG
MUV	MUV/NIO_MUV_218/3/patches/NIO_MUV_218-3-2000_3000_0_0.tif	NIO_MUV_218	3	no_lymphoma	1	1	True Negative	True	0.12169128	0.8783087	Glioblastoma IDH-wildtype CNS WHO Grade 4	HGG
MUV	MUV/NIO_MUV_218/3/patches/NIO_MUV_218-3-2000_2000_0_300.tif	NIO_MUV_218	3	no_lymphoma	1	1	True Negative	True	0.057543643	0.94245636	Glioblastoma IDH-wildtype CNS WHO Grade 4	HGG
MUV	MUV/NIO_MUV_218/3/patches/NIO_MUV_218-3-2000_1000_600_600.tif	NIO_MUV_218	3	no_lymphoma	1	1	True Negative	True	0.04110059	0.9588994	Glioblastoma IDH-wildtype CNS WHO Grade 4	HGG
MUV	MUV/NIO_MUV_218/3/patches/NIO_MUV_218-3-1000_5000_300_600.tif	NIO_MUV_218	3	no_lymphoma	1	1	True Negative	True	0.13361232	0.86638767	Glioblastoma IDH-wildtype CNS WHO Grade 4	HGG
MUV	MUV/NIO_MUV_218/3/patches/NIO_MUV_218-3-1000_5000_600_0.tif	NIO_MUV_218	3	no_lymphoma	1	1	True Negative	True	0.17075013	0.82924986	Glioblastoma IDH-wildtype CNS WHO Grade 4	HGG
MUV	MUV/NIO_MUV_218/3/patches/NIO_MUV_218-3-1000_5000_600_300.tif	NIO_MUV_218	3	no_lymphoma	1	1	True Negative	True	0.033192974	0.96680707	Glioblastoma IDH-wildtype CNS WHO Grade 4	HGG
MUV	MUV/NIO_MUV_218/3/patches/NIO_MUV_218-3-1000_5000_600_600.tif	NIO_MUV_218	3	no_lymphoma	1	1	True Negative	True	0.052504297	0.94749576	Glioblastoma IDH-wildtype CNS WHO Grade 4	HGG
MUV	MUV/NIO_MUV_218/3/patches/NIO_MUV_218-3-2000_0_0_0.tif	NIO_MUV_218	3	no_lymphoma	1	1	True Negative	True	0.035564166	0.9644358	Glioblastoma IDH-wildtype CNS WHO Grade 4	HGG
MUV	MUV/NIO_MUV_218/3/patches/NIO_MUV_218-3-2000_0_0_300.tif	NIO_MUV_218	3	no_lymphoma	1	1	True Negative	True	0.06945136	0.9305486	Glioblastoma IDH-wildtype CNS WHO Grade 4	HGG
MUV	MUV/NIO_MUV_218/3/patches/NIO_MUV_218-3-2000_0_0_600.tif	NIO_MUV_218	3	no_lymphoma	1	1	True Negative	True	0.065245986	0.934754	Glioblastoma IDH-wildtype CNS WHO Grade 4	HGG
MUV	MUV/NIO_MUV_218/3/patches/NIO_MUV_218-3-2000_0_300_0.tif	NIO_MUV_218	3	no_lymphoma	1	1	True Negative	True	0.03587673	0.96412325	Glioblastoma IDH-wildtype CNS WHO Grade 4	HGG
MUV	MUV/NIO_MUV_218/3/patches/NIO_MUV_218-3-2000_0_300_300.tif	NIO_MUV_218	3	no_lymphoma	1	1	True Negative	True	0.058784876	0.9412151	Glioblastoma IDH-wildtype CNS WHO Grade 4	HGG
MUV	MUV/NIO_MUV_218/3/patches/NIO_MUV_218-3-2000_0_300_600.tif	NIO_MUV_218	3	no_lymphoma	1	1	True Negative	True	0.28059506	0.719405	Glioblastoma IDH-wildtype CNS WHO Grade 4	HGG
MUV	MUV/NIO_MUV_218/3/patches/NIO_MUV_218-3-2000_0_600_0.tif	NIO_MUV_218	3	no_lymphoma	1	1	True Negative	True	0.16019265	0.83980733	Glioblastoma IDH-wildtype CNS WHO Grade 4	HGG
MUV	MUV/NIO_MUV_218/3/patches/NIO_MUV_218-3-1000_4000_600_0.tif	NIO_MUV_218	3	no_lymphoma	1	1	True Negative	True	0.08499517	0.91500485	Glioblastoma IDH-wildtype CNS WHO Grade 4	HGG
MUV	MUV/NIO_MUV_218/3/patches/NIO_MUV_218-3-1000_4000_300_600.tif	NIO_MUV_218	3	no_lymphoma	1	1	True Negative	True	0.47203362	0.5279664	Glioblastoma IDH-wildtype CNS WHO Grade 4	HGG
MUV	MUV/NIO_MUV_218/3/patches/NIO_MUV_218-3-1000_4000_300_300.tif	NIO_MUV_218	3	no_lymphoma	1	1	True Negative	True	0.08376861	0.9162314	Glioblastoma IDH-wildtype CNS WHO Grade 4	HGG
MUV	MUV/NIO_MUV_218/3/patches/NIO_MUV_218-3-1000_3000_300_0.tif	NIO_MUV_218	3	no_lymphoma	1	1	True Negative	True	0.059896518	0.9401035	Glioblastoma IDH-wildtype CNS WHO Grade 4	HGG
MUV	MUV/NIO_MUV_218/3/patches/NIO_MUV_218-3-1000_2000_300_600.tif	NIO_MUV_218	3	no_lymphoma	1	1	True Negative	True	0.08253753	0.91746247	Glioblastoma IDH-wildtype CNS WHO Grade 4	HGG
MUV	MUV/NIO_MUV_218/3/patches/NIO_MUV_218-3-1000_2000_600_0.tif	NIO_MUV_218	3	no_lymphoma	1	1	True Negative	True	0.08323764	0.9167623	Glioblastoma IDH-wildtype CNS WHO Grade 4	HGG
MUV	MUV/NIO_MUV_218/3/patches/NIO_MUV_218-3-1000_5000_300_300.tif	NIO_MUV_218	3	no_lymphoma	1	1	True Negative	True	0.117339425	0.8826605	Glioblastoma IDH-wildtype CNS WHO Grade 4	HGG
MUV	MUV/NIO_MUV_218/3/patches/NIO_MUV_218-3-1000_2000_600_300.tif	NIO_MUV_218	3	no_lymphoma	1	1	True Negative	True	0.027084213	0.97291577	Glioblastoma IDH-wildtype CNS WHO Grade 4	HGG
MUV	MUV/NIO_MUV_218/3/patches/NIO_MUV_218-3-1000_5000_0_600.tif	NIO_MUV_218	3	no_lymphoma	1	1	True Negative	True	0.04789268	0.9521073	Glioblastoma IDH-wildtype CNS WHO Grade 4	HGG
MUV	MUV/NIO_MUV_218/3/patches/NIO_MUV_218-3-1000_5000_0_0.tif	NIO_MUV_218	3	no_lymphoma	1	1	True Negative	True	0.028272972	0.9717271	Glioblastoma IDH-wildtype CNS WHO Grade 4	HGG
MUV	MUV/NIO_MUV_218/2/patches/NIO_MUV_218-2-3000_4000_600_300.tif	NIO_MUV_218	2	no_lymphoma	1	1	True Negative	True	0.019794354	0.98020566	Glioblastoma IDH-wildtype CNS WHO Grade 4	HGG
MUV	MUV/NIO_MUV_218/2/patches/NIO_MUV_218-2-3000_4000_600_600.tif	NIO_MUV_218	2	no_lymphoma	1	1	True Negative	True	0.0556927	0.9443073	Glioblastoma IDH-wildtype CNS WHO Grade 4	HGG
MUV	MUV/NIO_MUV_218/2/patches/NIO_MUV_218-2-3000_5000_0_300.tif	NIO_MUV_218	2	no_lymphoma	1	1	True Negative	True	0.044319455	0.9556805	Glioblastoma IDH-wildtype CNS WHO Grade 4	HGG
MUV	MUV/NIO_MUV_218/2/patches/NIO_MUV_218-2-4000_0_0_0.tif	NIO_MUV_218	2	no_lymphoma	1	1	True Negative	True	0.09691615	0.90308386	Glioblastoma IDH-wildtype CNS WHO Grade 4	HGG
MUV	MUV/NIO_MUV_218/2/patches/NIO_MUV_218-2-3000_5000_0_600.tif	NIO_MUV_218	2	no_lymphoma	1	1	True Negative	True	0.04850065	0.9514994	Glioblastoma IDH-wildtype CNS WHO Grade 4	HGG
MUV	MUV/NIO_MUV_218/2/patches/NIO_MUV_218-2-3000_5000_300_0.tif	NIO_MUV_218	2	no_lymphoma	1	1	True Negative	True	0.028605867	0.9713941	Glioblastoma IDH-wildtype CNS WHO Grade 4	HGG
MUV	MUV/NIO_MUV_218/2/patches/NIO_MUV_218-2-3000_5000_300_300.tif	NIO_MUV_218	2	no_lymphoma	1	1	True Negative	True	0.03793326	0.9620667	Glioblastoma IDH-wildtype CNS WHO Grade 4	HGG
MUV	MUV/NIO_MUV_218/2/patches/NIO_MUV_218-2-3000_5000_300_600.tif	NIO_MUV_218	2	no_lymphoma	1	1	True Negative	True	0.07562576	0.9243742	Glioblastoma IDH-wildtype CNS WHO Grade 4	HGG
MUV	MUV/NIO_MUV_218/2/patches/NIO_MUV_218-2-3000_5000_600_0.tif	NIO_MUV_218	2	no_lymphoma	1	1	True Negative	True	0.029080091	0.9709199	Glioblastoma IDH-wildtype CNS WHO Grade 4	HGG
MUV	MUV/NIO_MUV_218/2/patches/NIO_MUV_218-2-3000_5000_600_300.tif	NIO_MUV_218	2	no_lymphoma	1	1	True Negative	True	0.04388472	0.95611525	Glioblastoma IDH-wildtype CNS WHO Grade 4	HGG
MUV	MUV/NIO_MUV_218/2/patches/NIO_MUV_218-2-3000_5000_600_600.tif	NIO_MUV_218	2	no_lymphoma	1	1	True Negative	True	0.2668206	0.73317945	Glioblastoma IDH-wildtype CNS WHO Grade 4	HGG
MUV	MUV/NIO_MUV_218/2/patches/NIO_MUV_218-2-5000_5000_0_600.tif	NIO_MUV_218	2	no_lymphoma	1	1	True Negative	True	0.06290435	0.9370956	Glioblastoma IDH-wildtype CNS WHO Grade 4	HGG
MUV	MUV/NIO_MUV_218/2/patches/NIO_MUV_218-2-5000_5000_300_0.tif	NIO_MUV_218	2	no_lymphoma	1	1	True Negative	True	0.024758438	0.9752416	Glioblastoma IDH-wildtype CNS WHO Grade 4	HGG
MUV	MUV/NIO_MUV_218/2/patches/NIO_MUV_218-2-5000_5000_300_300.tif	NIO_MUV_218	2	no_lymphoma	1	1	True Negative	True	0.011021723	0.9889783	Glioblastoma IDH-wildtype CNS WHO Grade 4	HGG
MUV	MUV/NIO_MUV_218/2/patches/NIO_MUV_218-2-5000_5000_300_600.tif	NIO_MUV_218	2	no_lymphoma	1	1	True Negative	True	0.050127577	0.9498724	Glioblastoma IDH-wildtype CNS WHO Grade 4	HGG
MUV	MUV/NIO_MUV_218/3/patches/NIO_MUV_218-3-1000_4000_600_300.tif	NIO_MUV_218	3	no_lymphoma	1	1	True Negative	True	0.049351223	0.9506487	Glioblastoma IDH-wildtype CNS WHO Grade 4	HGG
MUV	MUV/NIO_MUV_218/3/patches/NIO_MUV_218-3-1000_4000_600_600.tif	NIO_MUV_218	3	no_lymphoma	1	1	True Negative	True	0.08322168	0.9167783	Glioblastoma IDH-wildtype CNS WHO Grade 4	HGG
MUV	MUV/NIO_MUV_218/3/patches/NIO_MUV_218-3-1000_5000_0_300.tif	NIO_MUV_218	3	no_lymphoma	1	1	True Negative	True	0.028351035	0.971649	Glioblastoma IDH-wildtype CNS WHO Grade 4	HGG
MUV	MUV/NIO_MUV_218/3/patches/NIO_MUV_218-3-1000_2000_600_600.tif	NIO_MUV_218	3	no_lymphoma	1	1	True Negative	True	0.051902924	0.94809705	Glioblastoma IDH-wildtype CNS WHO Grade 4	HGG
MUV	MUV/NIO_MUV_218/3/patches/NIO_MUV_218-3-1000_3000_0_0.tif	NIO_MUV_218	3	no_lymphoma	1	1	True Negative	True	0.023955286	0.97604465	Glioblastoma IDH-wildtype CNS WHO Grade 4	HGG
MUV	MUV/NIO_MUV_218/3/patches/NIO_MUV_218-3-1000_3000_0_300.tif	NIO_MUV_218	3	no_lymphoma	1	1	True Negative	True	0.044979192	0.95502084	Glioblastoma IDH-wildtype CNS WHO Grade 4	HGG
MUV	MUV/NIO_MUV_218/3/patches/NIO_MUV_218-3-2000_4000_300_300.tif	NIO_MUV_218	3	no_lymphoma	1	1	True Negative	True	0.052778844	0.9472212	Glioblastoma IDH-wildtype CNS WHO Grade 4	HGG
MUV	MUV/NIO_MUV_218/3/patches/NIO_MUV_218-3-2000_4000_300_600.tif	NIO_MUV_218	3	no_lymphoma	1	1	True Negative	True	0.057225466	0.94277453	Glioblastoma IDH-wildtype CNS WHO Grade 4	HGG
MUV	MUV/NIO_MUV_218/3/patches/NIO_MUV_218-3-2000_4000_600_0.tif	NIO_MUV_218	3	no_lymphoma	1	1	True Negative	True	0.44329163	0.5567084	Glioblastoma IDH-wildtype CNS WHO Grade 4	HGG
MUV	MUV/NIO_MUV_218/3/patches/NIO_MUV_218-3-2000_4000_600_300.tif	NIO_MUV_218	3	no_lymphoma	1	1	True Negative	True	0.07138252	0.9286174	Glioblastoma IDH-wildtype CNS WHO Grade 4	HGG
MUV	MUV/NIO_MUV_218/3/patches/NIO_MUV_218-3-2000_4000_600_600.tif	NIO_MUV_218	3	no_lymphoma	1	1	True Negative	True	0.017118283	0.98288167	Glioblastoma IDH-wildtype CNS WHO Grade 4	HGG
MUV	MUV/NIO_MUV_218/3/patches/NIO_MUV_218-3-2000_5000_0_0.tif	NIO_MUV_218	3	no_lymphoma	1	1	True Negative	True	0.046207283	0.95379275	Glioblastoma IDH-wildtype CNS WHO Grade 4	HGG
MUV	MUV/NIO_MUV_218/3/patches/NIO_MUV_218-3-2000_5000_0_300.tif	NIO_MUV_218	3	no_lymphoma	1	1	True Negative	True	0.04435812	0.95564187	Glioblastoma IDH-wildtype CNS WHO Grade 4	HGG
MUV	MUV/NIO_MUV_218/3/patches/NIO_MUV_218-3-2000_3000_300_0.tif	NIO_MUV_218	3	no_lymphoma	1	1	True Negative	True	0.045254212	0.9547457	Glioblastoma IDH-wildtype CNS WHO Grade 4	HGG
MUV	MUV/NIO_MUV_218/3/patches/NIO_MUV_218-3-2000_3000_0_300.tif	NIO_MUV_218	3	no_lymphoma	1	1	True Negative	True	0.04539562	0.9546044	Glioblastoma IDH-wildtype CNS WHO Grade 4	HGG
MUV	MUV/NIO_MUV_218/3/patches/NIO_MUV_218-3-2000_1000_0_300.tif	NIO_MUV_218	3	no_lymphoma	1	1	True Negative	True	0.2935143	0.7064857	Glioblastoma IDH-wildtype CNS WHO Grade 4	HGG
MUV	MUV/NIO_MUV_218/3/patches/NIO_MUV_218-3-2000_2000_0_0.tif	NIO_MUV_218	3	no_lymphoma	1	1	True Negative	True	0.021418614	0.97858137	Glioblastoma IDH-wildtype CNS WHO Grade 4	HGG
MUV	MUV/NIO_MUV_218/3/patches/NIO_MUV_218-3-2000_1000_0_600.tif	NIO_MUV_218	3	no_lymphoma	1	1	True Negative	True	0.051914167	0.9480859	Glioblastoma IDH-wildtype CNS WHO Grade 4	HGG
MUV	MUV/NIO_MUV_218/3/patches/NIO_MUV_218-3-2000_1000_300_0.tif	NIO_MUV_218	3	no_lymphoma	1	1	True Negative	True	0.039412316	0.96058774	Glioblastoma IDH-wildtype CNS WHO Grade 4	HGG
MUV	MUV/NIO_MUV_218/3/patches/NIO_MUV_218-3-2000_1000_300_300.tif	NIO_MUV_218	3	no_lymphoma	1	1	True Negative	True	0.015407167	0.98459285	Glioblastoma IDH-wildtype CNS WHO Grade 4	HGG
MUV	MUV/NIO_MUV_218/3/patches/NIO_MUV_218-3-2000_1000_300_600.tif	NIO_MUV_218	3	no_lymphoma	1	1	True Negative	True	0.110757545	0.8892424	Glioblastoma IDH-wildtype CNS WHO Grade 4	HGG
MUV	MUV/NIO_MUV_218/3/patches/NIO_MUV_218-3-2000_1000_600_0.tif	NIO_MUV_218	3	no_lymphoma	1	1	True Negative	True	0.041667942	0.958332	Glioblastoma IDH-wildtype CNS WHO Grade 4	HGG
MUV	MUV/NIO_MUV_218/3/patches/NIO_MUV_218-3-2000_1000_600_300.tif	NIO_MUV_218	3	no_lymphoma	1	1	True Negative	True	0.032545708	0.96745425	Glioblastoma IDH-wildtype CNS WHO Grade 4	HGG
MUV	MUV/NIO_MUV_218/3/patches/NIO_MUV_218-3-2000_3000_0_600.tif	NIO_MUV_218	3	no_lymphoma	1	1	True Negative	True	0.026015315	0.9739847	Glioblastoma IDH-wildtype CNS WHO Grade 4	HGG
MUV	MUV/NIO_MUV_218/3/patches/NIO_MUV_218-3-2000_4000_300_0.tif	NIO_MUV_218	3	no_lymphoma	1	1	True Negative	True	0.10649166	0.8935083	Glioblastoma IDH-wildtype CNS WHO Grade 4	HGG
MUV	MUV/NIO_MUV_218/3/patches/NIO_MUV_218-3-2000_4000_0_300.tif	NIO_MUV_218	3	no_lymphoma	1	1	True Negative	True	0.053738315	0.9462617	Glioblastoma IDH-wildtype CNS WHO Grade 4	HGG
MUV	MUV/NIO_MUV_218/3/patches/NIO_MUV_218-3-2000_4000_0_0.tif	NIO_MUV_218	3	no_lymphoma	1	1	True Negative	True	0.050725725	0.9492743	Glioblastoma IDH-wildtype CNS WHO Grade 4	HGG
MUV	MUV/NIO_MUV_218/3/patches/NIO_MUV_218-3-1000_3000_0_600.tif	NIO_MUV_218	3	no_lymphoma	1	1	True Negative	True	0.04186405	0.95813596	Glioblastoma IDH-wildtype CNS WHO Grade 4	HGG
MUV	MUV/NIO_MUV_218/3/patches/NIO_MUV_218-3-1000_3000_300_300.tif	NIO_MUV_218	3	no_lymphoma	1	1	True Negative	True	0.043122575	0.95687747	Glioblastoma IDH-wildtype CNS WHO Grade 4	HGG
MUV	MUV/NIO_MUV_218/3/patches/NIO_MUV_218-3-1000_4000_300_0.tif	NIO_MUV_218	3	no_lymphoma	1	1	True Negative	True	0.05360617	0.94639385	Glioblastoma IDH-wildtype CNS WHO Grade 4	HGG
MUV	MUV/NIO_MUV_218/3/patches/NIO_MUV_218-3-1000_3000_300_600.tif	NIO_MUV_218	3	no_lymphoma	1	1	True Negative	True	0.09218595	0.9078141	Glioblastoma IDH-wildtype CNS WHO Grade 4	HGG
MUV	MUV/NIO_MUV_218/3/patches/NIO_MUV_218-3-1000_3000_600_0.tif	NIO_MUV_218	3	no_lymphoma	1	1	True Negative	True	0.05194248	0.9480575	Glioblastoma IDH-wildtype CNS WHO Grade 4	HGG
MUV	MUV/NIO_MUV_218/3/patches/NIO_MUV_218-3-1000_3000_600_300.tif	NIO_MUV_218	3	no_lymphoma	1	1	True Negative	True	0.045620594	0.95437944	Glioblastoma IDH-wildtype CNS WHO Grade 4	HGG
MUV	MUV/NIO_MUV_218/3/patches/NIO_MUV_218-3-1000_3000_600_600.tif	NIO_MUV_218	3	no_lymphoma	1	1	True Negative	True	0.057943575	0.9420564	Glioblastoma IDH-wildtype CNS WHO Grade 4	HGG
MUV	MUV/NIO_MUV_218/3/patches/NIO_MUV_218-3-1000_4000_0_0.tif	NIO_MUV_218	3	no_lymphoma	1	1	True Negative	True	0.06686644	0.9331336	Glioblastoma IDH-wildtype CNS WHO Grade 4	HGG
MUV	MUV/NIO_MUV_218/2/patches/NIO_MUV_218-2-3000_4000_300_600.tif	NIO_MUV_218	2	no_lymphoma	1	1	True Negative	True	0.03276489	0.96723515	Glioblastoma IDH-wildtype CNS WHO Grade 4	HGG
MUV	MUV/NIO_MUV_218/3/patches/NIO_MUV_218-3-1000_4000_0_300.tif	NIO_MUV_218	3	no_lymphoma	1	1	True Negative	True	0.101948574	0.89805144	Glioblastoma IDH-wildtype CNS WHO Grade 4	HGG
MUV	MUV/NIO_MUV_218/3/patches/NIO_MUV_218-3-2000_0_600_300.tif	NIO_MUV_218	3	no_lymphoma	1	1	True Negative	True	0.07686246	0.92313755	Glioblastoma IDH-wildtype CNS WHO Grade 4	HGG
MUV	MUV/NIO_MUV_218/3/patches/NIO_MUV_218-3-2000_0_600_600.tif	NIO_MUV_218	3	no_lymphoma	1	1	True Negative	True	0.03211869	0.9678813	Glioblastoma IDH-wildtype CNS WHO Grade 4	HGG
MUV	MUV/NIO_MUV_218/3/patches/NIO_MUV_218-3-2000_1000_0_0.tif	NIO_MUV_218	3	no_lymphoma	1	1	True Negative	True	0.23612782	0.7638722	Glioblastoma IDH-wildtype CNS WHO Grade 4	HGG
MUV	MUV/NIO_MUV_218/3/patches/NIO_MUV_218-3-2000_4000_0_600.tif	NIO_MUV_218	3	no_lymphoma	1	1	True Negative	True	0.056889083	0.94311094	Glioblastoma IDH-wildtype CNS WHO Grade 4	HGG
MUV	MUV/NIO_MUV_218/3/patches/NIO_MUV_218-3-2000_3000_300_300.tif	NIO_MUV_218	3	no_lymphoma	1	1	True Negative	True	0.02032922	0.97967076	Glioblastoma IDH-wildtype CNS WHO Grade 4	HGG
MUV	MUV/NIO_MUV_218/3/patches/NIO_MUV_218-3-2000_3000_600_0.tif	NIO_MUV_218	3	no_lymphoma	1	1	True Negative	True	0.08015741	0.91984266	Glioblastoma IDH-wildtype CNS WHO Grade 4	HGG
MUV	MUV/NIO_MUV_218/3/patches/NIO_MUV_218-3-2000_3000_600_300.tif	NIO_MUV_218	3	no_lymphoma	1	1	True Negative	True	0.055227514	0.9447724	Glioblastoma IDH-wildtype CNS WHO Grade 4	HGG
MUV	MUV/NIO_MUV_218/3/patches/NIO_MUV_218-3-2000_3000_600_600.tif	NIO_MUV_218	3	no_lymphoma	1	1	True Negative	True	0.13225697	0.867743	Glioblastoma IDH-wildtype CNS WHO Grade 4	HGG
MUV	MUV/NIO_MUV_218/3/patches/NIO_MUV_218-3-1000_4000_0_600.tif	NIO_MUV_218	3	no_lymphoma	1	1	True Negative	True	0.23979376	0.7602062	Glioblastoma IDH-wildtype CNS WHO Grade 4	HGG
MUV	MUV/NIO_MUV_218/3/patches/NIO_MUV_218-3-0_1000_300_0.tif	NIO_MUV_218	3	no_lymphoma	1	1	True Negative	True	0.1319123	0.86808765	Glioblastoma IDH-wildtype CNS WHO Grade 4	HGG
MUV	MUV/NIO_MUV_218/3/patches/NIO_MUV_218-3-4000_5000_0_0.tif	NIO_MUV_218	3	no_lymphoma	1	1	True Negative	True	0.132609	0.86739105	Glioblastoma IDH-wildtype CNS WHO Grade 4	HGG
MUV	MUV/NIO_MUV_218/2/patches/NIO_MUV_218-2-0_1000_600_600.tif	NIO_MUV_218	2	no_lymphoma	1	1	True Negative	True	0.034942146	0.96505785	Glioblastoma IDH-wildtype CNS WHO Grade 4	HGG
MUV	MUV/NIO_MUV_218/1/patches/NIO_MUV_218-1-2000_1000_0_300.tif	NIO_MUV_218	1	no_lymphoma	1	1	True Negative	True	0.065498754	0.93450123	Glioblastoma IDH-wildtype CNS WHO Grade 4	HGG
MUV	MUV/NIO_MUV_218/1/patches/NIO_MUV_218-1-2000_1000_0_600.tif	NIO_MUV_218	1	no_lymphoma	1	1	True Negative	True	0.033102516	0.9668975	Glioblastoma IDH-wildtype CNS WHO Grade 4	HGG
MUV	MUV/NIO_MUV_218/1/patches/NIO_MUV_218-1-2000_1000_300_300.tif	NIO_MUV_218	1	no_lymphoma	1	1	True Negative	True	0.07676061	0.92323935	Glioblastoma IDH-wildtype CNS WHO Grade 4	HGG
MUV	MUV/NIO_MUV_218/1/patches/NIO_MUV_218-1-2000_1000_600_0.tif	NIO_MUV_218	1	no_lymphoma	1	1	True Negative	True	0.027717656	0.97228235	Glioblastoma IDH-wildtype CNS WHO Grade 4	HGG
MUV	MUV/NIO_MUV_218/1/patches/NIO_MUV_218-1-2000_1000_600_300.tif	NIO_MUV_218	1	no_lymphoma	1	1	True Negative	True	0.046333678	0.95366627	Glioblastoma IDH-wildtype CNS WHO Grade 4	HGG
MUV	MUV/NIO_MUV_218/1/patches/NIO_MUV_218-1-2000_2000_0_300.tif	NIO_MUV_218	1	no_lymphoma	1	1	True Negative	True	0.41073173	0.58926827	Glioblastoma IDH-wildtype CNS WHO Grade 4	HGG
MUV	MUV/NIO_MUV_218/1/patches/NIO_MUV_218-1-2000_2000_600_0.tif	NIO_MUV_218	1	no_lymphoma	1	1	True Negative	True	0.06710218	0.9328978	Glioblastoma IDH-wildtype CNS WHO Grade 4	HGG
MUV	MUV/NIO_MUV_218/1/patches/NIO_MUV_218-1-2000_4000_600_0.tif	NIO_MUV_218	1	no_lymphoma	1	1	True Negative	True	0.02739057	0.9726094	Glioblastoma IDH-wildtype CNS WHO Grade 4	HGG
MUV	MUV/NIO_MUV_218/1/patches/NIO_MUV_218-1-2000_2000_600_300.tif	NIO_MUV_218	1	no_lymphoma	1	1	True Negative	True	0.072935924	0.92706406	Glioblastoma IDH-wildtype CNS WHO Grade 4	HGG
MUV	MUV/NIO_MUV_218/1/patches/NIO_MUV_218-1-2000_2000_600_600.tif	NIO_MUV_218	1	no_lymphoma	1	1	True Negative	True	0.041075744	0.95892423	Glioblastoma IDH-wildtype CNS WHO Grade 4	HGG
MUV	MUV/NIO_MUV_218/1/patches/NIO_MUV_218-1-4000_1000_600_0.tif	NIO_MUV_218	1	no_lymphoma	1	1	True Negative	True	0.044270556	0.9557294	Glioblastoma IDH-wildtype CNS WHO Grade 4	HGG
MUV	MUV/NIO_MUV_218/1/patches/NIO_MUV_218-1-4000_1000_300_600.tif	NIO_MUV_218	1	no_lymphoma	1	1	True Negative	True	0.023660198	0.9763398	Glioblastoma IDH-wildtype CNS WHO Grade 4	HGG
MUV	MUV/NIO_MUV_218/1/patches/NIO_MUV_218-1-2000_0_600_600.tif	NIO_MUV_218	1	no_lymphoma	1	1	True Negative	True	0.041864377	0.95813566	Glioblastoma IDH-wildtype CNS WHO Grade 4	HGG
MUV	MUV/NIO_MUV_218/1/patches/NIO_MUV_218-1-4000_1000_300_300.tif	NIO_MUV_218	1	no_lymphoma	1	1	True Negative	True	0.02262539	0.9773746	Glioblastoma IDH-wildtype CNS WHO Grade 4	HGG
MUV	MUV/NIO_MUV_218/1/patches/NIO_MUV_218-1-4000_1000_0_300.tif	NIO_MUV_218	1	no_lymphoma	1	1	True Negative	True	0.07302526	0.9269748	Glioblastoma IDH-wildtype CNS WHO Grade 4	HGG
MUV	MUV/NIO_MUV_218/1/patches/NIO_MUV_218-1-4000_0_600_600.tif	NIO_MUV_218	1	no_lymphoma	1	1	True Negative	True	0.026412832	0.97358716	Glioblastoma IDH-wildtype CNS WHO Grade 4	HGG
MUV	MUV/NIO_MUV_218/1/patches/NIO_MUV_218-1-4000_2000_0_300.tif	NIO_MUV_218	1	no_lymphoma	1	1	True Negative	True	0.02184649	0.97815347	Glioblastoma IDH-wildtype CNS WHO Grade 4	HGG
MUV	MUV/NIO_MUV_218/1/patches/NIO_MUV_218-1-4000_4000_0_0.tif	NIO_MUV_218	1	no_lymphoma	1	1	True Negative	True	0.08280936	0.9171906	Glioblastoma IDH-wildtype CNS WHO Grade 4	HGG
MUV	MUV/NIO_MUV_218/1/patches/NIO_MUV_218-1-4000_4000_0_600.tif	NIO_MUV_218	1	no_lymphoma	1	1	True Negative	True	0.061402876	0.93859714	Glioblastoma IDH-wildtype CNS WHO Grade 4	HGG
MUV	MUV/NIO_MUV_218/1/patches/NIO_MUV_218-1-4000_4000_300_300.tif	NIO_MUV_218	1	no_lymphoma	1	1	True Negative	True	0.013928074	0.986072	Glioblastoma IDH-wildtype CNS WHO Grade 4	HGG
MUV	MUV/NIO_MUV_218/1/patches/NIO_MUV_218-1-5000_2000_600_600.tif	NIO_MUV_218	1	no_lymphoma	1	1	True Negative	True	0.030579094	0.96942085	Glioblastoma IDH-wildtype CNS WHO Grade 4	HGG
MUV	MUV/NIO_MUV_218/1/patches/NIO_MUV_218-1-5000_2000_600_300.tif	NIO_MUV_218	1	no_lymphoma	1	1	True Negative	True	0.057619683	0.9423803	Glioblastoma IDH-wildtype CNS WHO Grade 4	HGG
MUV	MUV/NIO_MUV_218/1/patches/NIO_MUV_218-1-5000_2000_600_0.tif	NIO_MUV_218	1	no_lymphoma	1	1	True Negative	True	0.055709235	0.94429076	Glioblastoma IDH-wildtype CNS WHO Grade 4	HGG
MUV	MUV/NIO_MUV_218/1/patches/NIO_MUV_218-1-5000_2000_300_600.tif	NIO_MUV_218	1	no_lymphoma	1	1	True Negative	True	0.033434045	0.9665659	Glioblastoma IDH-wildtype CNS WHO Grade 4	HGG
MUV	MUV/NIO_MUV_218/1/patches/NIO_MUV_218-1-5000_2000_0_300.tif	NIO_MUV_218	1	no_lymphoma	1	1	True Negative	True	0.046926875	0.9530731	Glioblastoma IDH-wildtype CNS WHO Grade 4	HGG
MUV	MUV/NIO_MUV_218/2/patches/NIO_MUV_218-2-0_2000_0_0.tif	NIO_MUV_218	2	no_lymphoma	1	1	True Negative	True	0.0806594	0.9193406	Glioblastoma IDH-wildtype CNS WHO Grade 4	HGG
MUV	MUV/NIO_MUV_218/1/patches/NIO_MUV_218-1-4000_1000_300_0.tif	NIO_MUV_218	1	no_lymphoma	1	1	True Negative	True	0.042055923	0.9579441	Glioblastoma IDH-wildtype CNS WHO Grade 4	HGG
MUV	MUV/NIO_MUV_218/1/patches/NIO_MUV_218-1-2000_2000_300_300.tif	NIO_MUV_218	1	no_lymphoma	1	1	True Negative	True	0.45675656	0.54324347	Glioblastoma IDH-wildtype CNS WHO Grade 4	HGG
MUV	MUV/NIO_MUV_218/1/patches/NIO_MUV_218-1-2000_0_300_300.tif	NIO_MUV_218	1	no_lymphoma	1	1	True Negative	True	0.06861196	0.9313881	Glioblastoma IDH-wildtype CNS WHO Grade 4	HGG
MUV	MUV/NIO_MUV_218/1/patches/NIO_MUV_218-1-2000_5000_300_300.tif	NIO_MUV_218	1	no_lymphoma	1	1	True Negative	True	0.06559086	0.9344092	Glioblastoma IDH-wildtype CNS WHO Grade 4	HGG
MUV	MUV/NIO_MUV_218/1/patches/NIO_MUV_218-1-0_2000_300_300.tif	NIO_MUV_218	1	no_lymphoma	1	1	True Negative	True	0.04891749	0.9510825	Glioblastoma IDH-wildtype CNS WHO Grade 4	HGG
MUV	MUV/NIO_MUV_218/1/patches/NIO_MUV_218-1-0_2000_600_600.tif	NIO_MUV_218	1	no_lymphoma	1	1	True Negative	True	0.07829712	0.9217029	Glioblastoma IDH-wildtype CNS WHO Grade 4	HGG
MUV	MUV/NIO_MUV_218/1/patches/NIO_MUV_218-1-0_3000_300_300.tif	NIO_MUV_218	1	no_lymphoma	1	1	True Negative	True	0.07331444	0.9266856	Glioblastoma IDH-wildtype CNS WHO Grade 4	HGG
MUV	MUV/NIO_MUV_218/1/patches/NIO_MUV_218-1-0_3000_600_0.tif	NIO_MUV_218	1	no_lymphoma	1	1	True Negative	True	0.092713706	0.90728635	Glioblastoma IDH-wildtype CNS WHO Grade 4	HGG
MUV	MUV/NIO_MUV_218/1/patches/NIO_MUV_218-1-0_3000_600_300.tif	NIO_MUV_218	1	no_lymphoma	1	1	True Negative	True	0.053112544	0.9468875	Glioblastoma IDH-wildtype CNS WHO Grade 4	HGG
MUV	MUV/NIO_MUV_218/1/patches/NIO_MUV_218-1-0_4000_0_300.tif	NIO_MUV_218	1	no_lymphoma	1	1	True Negative	True	0.038195718	0.9618043	Glioblastoma IDH-wildtype CNS WHO Grade 4	HGG
MUV	MUV/NIO_MUV_218/1/patches/NIO_MUV_218-1-2000_0_0_300.tif	NIO_MUV_218	1	no_lymphoma	1	1	True Negative	True	0.08408049	0.9159195	Glioblastoma IDH-wildtype CNS WHO Grade 4	HGG
MUV	MUV/NIO_MUV_218/1/patches/NIO_MUV_218-1-2000_0_300_0.tif	NIO_MUV_218	1	no_lymphoma	1	1	True Negative	True	0.06498109	0.9350189	Glioblastoma IDH-wildtype CNS WHO Grade 4	HGG
MUV	MUV/NIO_MUV_218/1/patches/NIO_MUV_218-1-3000_5000_0_300.tif	NIO_MUV_218	1	no_lymphoma	1	1	True Negative	True	0.026761306	0.9732387	Glioblastoma IDH-wildtype CNS WHO Grade 4	HGG
MUV	MUV/NIO_MUV_218/1/patches/NIO_MUV_218-1-3000_2000_600_0.tif	NIO_MUV_218	1	no_lymphoma	1	1	True Negative	True	0.14484772	0.8551523	Glioblastoma IDH-wildtype CNS WHO Grade 4	HGG
MUV	MUV/NIO_MUV_218/1/patches/NIO_MUV_218-1-3000_0_0_300.tif	NIO_MUV_218	1	no_lymphoma	1	1	True Negative	True	0.04236386	0.9576361	Glioblastoma IDH-wildtype CNS WHO Grade 4	HGG
MUV	MUV/NIO_MUV_218/1/patches/NIO_MUV_218-1-3000_0_0_600.tif	NIO_MUV_218	1	no_lymphoma	1	1	True Negative	True	0.06293852	0.9370615	Glioblastoma IDH-wildtype CNS WHO Grade 4	HGG
MUV	MUV/NIO_MUV_218/1/patches/NIO_MUV_218-1-3000_0_300_600.tif	NIO_MUV_218	1	no_lymphoma	1	1	True Negative	True	0.036085583	0.96391445	Glioblastoma IDH-wildtype CNS WHO Grade 4	HGG
MUV	MUV/NIO_MUV_218/1/patches/NIO_MUV_218-1-3000_1000_600_0.tif	NIO_MUV_218	1	no_lymphoma	1	1	True Negative	True	0.046390664	0.9536094	Glioblastoma IDH-wildtype CNS WHO Grade 4	HGG
MUV	MUV/NIO_MUV_218/1/patches/NIO_MUV_218-1-3000_1000_600_300.tif	NIO_MUV_218	1	no_lymphoma	1	1	True Negative	True	0.011826505	0.98817354	Glioblastoma IDH-wildtype CNS WHO Grade 4	HGG
MUV	MUV/NIO_MUV_218/1/patches/NIO_MUV_218-1-3000_2000_0_0.tif	NIO_MUV_218	1	no_lymphoma	1	1	True Negative	True	0.074573345	0.9254267	Glioblastoma IDH-wildtype CNS WHO Grade 4	HGG
MUV	MUV/NIO_MUV_218/1/patches/NIO_MUV_218-1-3000_2000_300_600.tif	NIO_MUV_218	1	no_lymphoma	1	1	True Negative	True	0.17566273	0.8243373	Glioblastoma IDH-wildtype CNS WHO Grade 4	HGG
MUV	MUV/NIO_MUV_218/1/patches/NIO_MUV_218-1-3000_2000_600_600.tif	NIO_MUV_218	1	no_lymphoma	1	1	True Negative	True	0.03088718	0.9691129	Glioblastoma IDH-wildtype CNS WHO Grade 4	HGG
MUV	MUV/NIO_MUV_218/1/patches/NIO_MUV_218-1-2000_5000_600_0.tif	NIO_MUV_218	1	no_lymphoma	1	1	True Negative	True	0.043139733	0.95686024	Glioblastoma IDH-wildtype CNS WHO Grade 4	HGG
MUV	MUV/NIO_MUV_218/1/patches/NIO_MUV_218-1-3000_3000_300_300.tif	NIO_MUV_218	1	no_lymphoma	1	1	True Negative	True	0.0120069655	0.987993	Glioblastoma IDH-wildtype CNS WHO Grade 4	HGG
MUV	MUV/NIO_MUV_218/1/patches/NIO_MUV_218-1-3000_3000_600_0.tif	NIO_MUV_218	1	no_lymphoma	1	1	True Negative	True	0.014629891	0.98537004	Glioblastoma IDH-wildtype CNS WHO Grade 4	HGG
MUV	MUV/NIO_MUV_218/1/patches/NIO_MUV_218-1-3000_3000_600_300.tif	NIO_MUV_218	1	no_lymphoma	1	1	True Negative	True	0.0117851095	0.98821485	Glioblastoma IDH-wildtype CNS WHO Grade 4	HGG
MUV	MUV/NIO_MUV_218/1/patches/NIO_MUV_218-1-3000_4000_0_0.tif	NIO_MUV_218	1	no_lymphoma	1	1	True Negative	True	0.10676319	0.89323676	Glioblastoma IDH-wildtype CNS WHO Grade 4	HGG
MUV	MUV/NIO_MUV_218/1/patches/NIO_MUV_218-1-3000_4000_0_300.tif	NIO_MUV_218	1	no_lymphoma	1	1	True Negative	True	0.12424254	0.8757575	Glioblastoma IDH-wildtype CNS WHO Grade 4	HGG
MUV	MUV/NIO_MUV_218/1/patches/NIO_MUV_218-1-3000_4000_0_600.tif	NIO_MUV_218	1	no_lymphoma	1	1	True Negative	True	0.035569187	0.96443087	Glioblastoma IDH-wildtype CNS WHO Grade 4	HGG
MUV	MUV/NIO_MUV_218/1/patches/NIO_MUV_218-1-3000_4000_600_600.tif	NIO_MUV_218	1	no_lymphoma	1	1	True Negative	True	0.06930957	0.93069047	Glioblastoma IDH-wildtype CNS WHO Grade 4	HGG
MUV	MUV/NIO_MUV_218/1/patches/NIO_MUV_218-1-2000_5000_600_600.tif	NIO_MUV_218	1	no_lymphoma	1	1	True Negative	True	0.06972106	0.93027896	Glioblastoma IDH-wildtype CNS WHO Grade 4	HGG
MUV	MUV/NIO_MUV_218/2/patches/NIO_MUV_218-2-0_1000_600_300.tif	NIO_MUV_218	2	no_lymphoma	1	1	True Negative	True	0.106268	0.893732	Glioblastoma IDH-wildtype CNS WHO Grade 4	HGG
MUV	MUV/NIO_MUV_218/1/patches/NIO_MUV_218-1-0_1000_600_600.tif	NIO_MUV_218	1	no_lymphoma	1	1	True Negative	True	0.059252895	0.9407471	Glioblastoma IDH-wildtype CNS WHO Grade 4	HGG
MUV	MUV/NIO_MUV_218/2/patches/NIO_MUV_218-2-0_2000_300_600.tif	NIO_MUV_218	2	no_lymphoma	1	1	True Negative	True	0.07420211	0.9257978	Glioblastoma IDH-wildtype CNS WHO Grade 4	HGG
MUV	MUV/NIO_MUV_218/2/patches/NIO_MUV_218-2-1000_2000_0_600.tif	NIO_MUV_218	2	no_lymphoma	1	1	True Negative	True	0.093069434	0.90693057	Glioblastoma IDH-wildtype CNS WHO Grade 4	HGG
MUV	MUV/NIO_MUV_218/2/patches/NIO_MUV_218-2-2000_3000_600_600.tif	NIO_MUV_218	2	no_lymphoma	1	1	True Negative	True	0.12251251	0.8774874	Glioblastoma IDH-wildtype CNS WHO Grade 4	HGG
MUV	MUV/NIO_MUV_218/2/patches/NIO_MUV_218-2-2000_3000_600_300.tif	NIO_MUV_218	2	no_lymphoma	1	1	True Negative	True	0.043790855	0.9562092	Glioblastoma IDH-wildtype CNS WHO Grade 4	HGG
MUV	MUV/NIO_MUV_218/2/patches/NIO_MUV_218-2-2000_3000_600_0.tif	NIO_MUV_218	2	no_lymphoma	1	1	True Negative	True	0.06417605	0.935824	Glioblastoma IDH-wildtype CNS WHO Grade 4	HGG
MUV	MUV/NIO_MUV_218/2/patches/NIO_MUV_218-2-2000_3000_300_600.tif	NIO_MUV_218	2	no_lymphoma	1	1	True Negative	True	0.08801979	0.91198015	Glioblastoma IDH-wildtype CNS WHO Grade 4	HGG
MUV	MUV/NIO_MUV_218/2/patches/NIO_MUV_218-2-2000_3000_300_300.tif	NIO_MUV_218	2	no_lymphoma	1	1	True Negative	True	0.020050725	0.9799493	Glioblastoma IDH-wildtype CNS WHO Grade 4	HGG
MUV	MUV/NIO_MUV_218/2/patches/NIO_MUV_218-2-2000_3000_300_0.tif	NIO_MUV_218	2	no_lymphoma	1	1	True Negative	True	0.025873054	0.9741269	Glioblastoma IDH-wildtype CNS WHO Grade 4	HGG
MUV	MUV/NIO_MUV_218/2/patches/NIO_MUV_218-2-2000_4000_0_300.tif	NIO_MUV_218	2	no_lymphoma	1	1	True Negative	True	0.054900326	0.94509965	Glioblastoma IDH-wildtype CNS WHO Grade 4	HGG
MUV	MUV/NIO_MUV_218/2/patches/NIO_MUV_218-2-2000_0_600_600.tif	NIO_MUV_218	2	no_lymphoma	1	1	True Negative	True	0.043403365	0.9565966	Glioblastoma IDH-wildtype CNS WHO Grade 4	HGG
MUV	MUV/NIO_MUV_218/2/patches/NIO_MUV_218-2-2000_0_600_300.tif	NIO_MUV_218	2	no_lymphoma	1	1	True Negative	True	0.07514959	0.9248504	Glioblastoma IDH-wildtype CNS WHO Grade 4	HGG
MUV	MUV/NIO_MUV_218/2/patches/NIO_MUV_218-2-2000_0_600_0.tif	NIO_MUV_218	2	no_lymphoma	1	1	True Negative	True	0.08334131	0.9166587	Glioblastoma IDH-wildtype CNS WHO Grade 4	HGG
MUV	MUV/NIO_MUV_218/2/patches/NIO_MUV_218-2-1000_4000_0_300.tif	NIO_MUV_218	2	no_lymphoma	1	1	True Negative	True	0.08789237	0.9121076	Glioblastoma IDH-wildtype CNS WHO Grade 4	HGG
MUV	MUV/NIO_MUV_218/2/patches/NIO_MUV_218-2-1000_4000_0_0.tif	NIO_MUV_218	2	no_lymphoma	1	1	True Negative	True	0.12234835	0.8776516	Glioblastoma IDH-wildtype CNS WHO Grade 4	HGG
MUV	MUV/NIO_MUV_218/2/patches/NIO_MUV_218-2-2000_4000_0_0.tif	NIO_MUV_218	2	no_lymphoma	1	1	True Negative	True	0.044069722	0.95593023	Glioblastoma IDH-wildtype CNS WHO Grade 4	HGG
MUV	MUV/NIO_MUV_218/2/patches/NIO_MUV_218-2-1000_3000_600_600.tif	NIO_MUV_218	2	no_lymphoma	1	1	True Negative	True	0.086511895	0.91348815	Glioblastoma IDH-wildtype CNS WHO Grade 4	HGG
MUV	MUV/NIO_MUV_218/2/patches/NIO_MUV_218-2-1000_3000_600_0.tif	NIO_MUV_218	2	no_lymphoma	1	1	True Negative	True	0.054748476	0.9452515	Glioblastoma IDH-wildtype CNS WHO Grade 4	HGG
MUV	MUV/NIO_MUV_218/2/patches/NIO_MUV_218-2-1000_3000_300_600.tif	NIO_MUV_218	2	no_lymphoma	1	1	True Negative	True	0.10813587	0.8918641	Glioblastoma IDH-wildtype CNS WHO Grade 4	HGG
MUV	MUV/NIO_MUV_218/2/patches/NIO_MUV_218-2-1000_3000_300_300.tif	NIO_MUV_218	2	no_lymphoma	1	1	True Negative	True	0.045145378	0.9548546	Glioblastoma IDH-wildtype CNS WHO Grade 4	HGG
MUV	MUV/NIO_MUV_218/2/patches/NIO_MUV_218-2-1000_4000_0_600.tif	NIO_MUV_218	2	no_lymphoma	1	1	True Negative	True	0.36093977	0.6390602	Glioblastoma IDH-wildtype CNS WHO Grade 4	HGG
MUV	MUV/NIO_MUV_218/2/patches/NIO_MUV_218-2-1000_3000_300_0.tif	NIO_MUV_218	2	no_lymphoma	1	1	True Negative	True	0.059380583	0.94061947	Glioblastoma IDH-wildtype CNS WHO Grade 4	HGG
MUV	MUV/NIO_MUV_218/2/patches/NIO_MUV_218-2-1000_3000_0_300.tif	NIO_MUV_218	2	no_lymphoma	1	1	True Negative	True	0.0854283	0.9145717	Glioblastoma IDH-wildtype CNS WHO Grade 4	HGG
MUV	MUV/NIO_MUV_218/2/patches/NIO_MUV_218-2-1000_3000_0_0.tif	NIO_MUV_218	2	no_lymphoma	1	1	True Negative	True	0.03053034	0.9694697	Glioblastoma IDH-wildtype CNS WHO Grade 4	HGG
MUV	MUV/NIO_MUV_218/2/patches/NIO_MUV_218-2-1000_2000_600_600.tif	NIO_MUV_218	2	no_lymphoma	1	1	True Negative	True	0.055060346	0.9449396	Glioblastoma IDH-wildtype CNS WHO Grade 4	HGG
MUV	MUV/NIO_MUV_218/2/patches/NIO_MUV_218-2-1000_2000_600_300.tif	NIO_MUV_218	2	no_lymphoma	1	1	True Negative	True	0.021670101	0.97832996	Glioblastoma IDH-wildtype CNS WHO Grade 4	HGG
MUV	MUV/NIO_MUV_218/2/patches/NIO_MUV_218-2-1000_2000_600_0.tif	NIO_MUV_218	2	no_lymphoma	1	1	True Negative	True	0.07191193	0.928088	Glioblastoma IDH-wildtype CNS WHO Grade 4	HGG
MUV	MUV/NIO_MUV_218/2/patches/NIO_MUV_218-2-1000_2000_300_600.tif	NIO_MUV_218	2	no_lymphoma	1	1	True Negative	True	0.06589525	0.93410474	Glioblastoma IDH-wildtype CNS WHO Grade 4	HGG
MUV	MUV/NIO_MUV_218/2/patches/NIO_MUV_218-2-1000_2000_300_300.tif	NIO_MUV_218	2	no_lymphoma	1	1	True Negative	True	0.1281339	0.87186605	Glioblastoma IDH-wildtype CNS WHO Grade 4	HGG
MUV	MUV/NIO_MUV_218/2/patches/NIO_MUV_218-2-1000_3000_600_300.tif	NIO_MUV_218	2	no_lymphoma	1	1	True Negative	True	0.048855815	0.9511442	Glioblastoma IDH-wildtype CNS WHO Grade 4	HGG
MUV	MUV/NIO_MUV_218/2/patches/NIO_MUV_218-2-2000_4000_0_600.tif	NIO_MUV_218	2	no_lymphoma	1	1	True Negative	True	0.029057523	0.9709425	Glioblastoma IDH-wildtype CNS WHO Grade 4	HGG
MUV	MUV/NIO_MUV_218/2/patches/NIO_MUV_218-2-2000_3000_0_300.tif	NIO_MUV_218	2	no_lymphoma	1	1	True Negative	True	0.03293555	0.96706444	Glioblastoma IDH-wildtype CNS WHO Grade 4	HGG
MUV	MUV/NIO_MUV_218/2/patches/NIO_MUV_218-2-2000_4000_300_0.tif	NIO_MUV_218	2	no_lymphoma	1	1	True Negative	True	0.08334794	0.916652	Glioblastoma IDH-wildtype CNS WHO Grade 4	HGG
MUV	MUV/NIO_MUV_218/2/patches/NIO_MUV_218-2-1000_2000_300_0.tif	NIO_MUV_218	2	no_lymphoma	1	1	True Negative	True	0.096578166	0.9034219	Glioblastoma IDH-wildtype CNS WHO Grade 4	HGG
MUV	MUV/NIO_MUV_218/2/patches/NIO_MUV_218-2-2000_2000_600_300.tif	NIO_MUV_218	2	no_lymphoma	1	1	True Negative	True	0.013565117	0.98643494	Glioblastoma IDH-wildtype CNS WHO Grade 4	HGG
MUV	MUV/NIO_MUV_218/2/patches/NIO_MUV_218-2-2000_2000_600_0.tif	NIO_MUV_218	2	no_lymphoma	1	1	True Negative	True	0.044961188	0.9550388	Glioblastoma IDH-wildtype CNS WHO Grade 4	HGG
MUV	MUV/NIO_MUV_218/2/patches/NIO_MUV_218-2-2000_2000_300_600.tif	NIO_MUV_218	2	no_lymphoma	1	1	True Negative	True	0.022762666	0.9772373	Glioblastoma IDH-wildtype CNS WHO Grade 4	HGG
MUV	MUV/NIO_MUV_218/2/patches/NIO_MUV_218-2-2000_2000_300_300.tif	NIO_MUV_218	2	no_lymphoma	1	1	True Negative	True	0.026279893	0.9737201	Glioblastoma IDH-wildtype CNS WHO Grade 4	HGG
MUV	MUV/NIO_MUV_218/2/patches/NIO_MUV_218-2-2000_2000_300_0.tif	NIO_MUV_218	2	no_lymphoma	1	1	True Negative	True	0.17377466	0.82622534	Glioblastoma IDH-wildtype CNS WHO Grade 4	HGG
MUV	MUV/NIO_MUV_218/2/patches/NIO_MUV_218-2-2000_2000_0_600.tif	NIO_MUV_218	2	no_lymphoma	1	1	True Negative	True	0.03622831	0.9637717	Glioblastoma IDH-wildtype CNS WHO Grade 4	HGG
MUV	MUV/NIO_MUV_218/2/patches/NIO_MUV_218-2-2000_2000_0_300.tif	NIO_MUV_218	2	no_lymphoma	1	1	True Negative	True	0.05281932	0.9471807	Glioblastoma IDH-wildtype CNS WHO Grade 4	HGG
MUV	MUV/NIO_MUV_218/2/patches/NIO_MUV_218-2-2000_2000_600_600.tif	NIO_MUV_218	2	no_lymphoma	1	1	True Negative	True	0.02984243	0.97015756	Glioblastoma IDH-wildtype CNS WHO Grade 4	HGG
MUV	MUV/NIO_MUV_218/2/patches/NIO_MUV_218-2-2000_2000_0_0.tif	NIO_MUV_218	2	no_lymphoma	1	1	True Negative	True	0.024156267	0.97584367	Glioblastoma IDH-wildtype CNS WHO Grade 4	HGG
MUV	MUV/NIO_MUV_218/2/patches/NIO_MUV_218-2-2000_1000_600_300.tif	NIO_MUV_218	2	no_lymphoma	1	1	True Negative	True	0.03304151	0.9669585	Glioblastoma IDH-wildtype CNS WHO Grade 4	HGG
MUV	MUV/NIO_MUV_218/2/patches/NIO_MUV_218-2-2000_1000_600_0.tif	NIO_MUV_218	2	no_lymphoma	1	1	True Negative	True	0.034031734	0.9659683	Glioblastoma IDH-wildtype CNS WHO Grade 4	HGG
MUV	MUV/NIO_MUV_218/2/patches/NIO_MUV_218-2-2000_1000_300_600.tif	NIO_MUV_218	2	no_lymphoma	1	1	True Negative	True	0.06389749	0.93610245	Glioblastoma IDH-wildtype CNS WHO Grade 4	HGG
MUV	MUV/NIO_MUV_218/2/patches/NIO_MUV_218-2-2000_1000_300_300.tif	NIO_MUV_218	2	no_lymphoma	1	1	True Negative	True	0.016226506	0.98377347	Glioblastoma IDH-wildtype CNS WHO Grade 4	HGG
MUV	MUV/NIO_MUV_218/2/patches/NIO_MUV_218-2-2000_1000_300_0.tif	NIO_MUV_218	2	no_lymphoma	1	1	True Negative	True	0.020219307	0.9797807	Glioblastoma IDH-wildtype CNS WHO Grade 4	HGG
MUV	MUV/NIO_MUV_218/2/patches/NIO_MUV_218-2-2000_1000_0_600.tif	NIO_MUV_218	2	no_lymphoma	1	1	True Negative	True	0.0516471	0.9483529	Glioblastoma IDH-wildtype CNS WHO Grade 4	HGG
MUV	MUV/NIO_MUV_218/2/patches/NIO_MUV_218-2-2000_1000_0_300.tif	NIO_MUV_218	2	no_lymphoma	1	1	True Negative	True	0.22648068	0.7735193	Glioblastoma IDH-wildtype CNS WHO Grade 4	HGG
MUV	MUV/NIO_MUV_218/2/patches/NIO_MUV_218-2-2000_1000_600_600.tif	NIO_MUV_218	2	no_lymphoma	1	1	True Negative	True	0.033836555	0.96616346	Glioblastoma IDH-wildtype CNS WHO Grade 4	HGG
MUV	MUV/NIO_MUV_218/2/patches/NIO_MUV_218-2-2000_1000_0_0.tif	NIO_MUV_218	2	no_lymphoma	1	1	True Negative	True	0.25964066	0.7403593	Glioblastoma IDH-wildtype CNS WHO Grade 4	HGG
MUV	MUV/NIO_MUV_218/2/patches/NIO_MUV_218-2-2000_3000_0_0.tif	NIO_MUV_218	2	no_lymphoma	1	1	True Negative	True	0.0843616	0.9156384	Glioblastoma IDH-wildtype CNS WHO Grade 4	HGG
MUV	MUV/NIO_MUV_218/2/patches/NIO_MUV_218-2-2000_3000_0_600.tif	NIO_MUV_218	2	no_lymphoma	1	1	True Negative	True	0.042569607	0.9574304	Glioblastoma IDH-wildtype CNS WHO Grade 4	HGG
MUV	MUV/NIO_MUV_218/2/patches/NIO_MUV_218-2-2000_5000_0_0.tif	NIO_MUV_218	2	no_lymphoma	1	1	True Negative	True	0.07008301	0.929917	Glioblastoma IDH-wildtype CNS WHO Grade 4	HGG
MUV	MUV/NIO_MUV_218/2/patches/NIO_MUV_218-2-2000_4000_600_600.tif	NIO_MUV_218	2	no_lymphoma	1	1	True Negative	True	0.03063753	0.9693625	Glioblastoma IDH-wildtype CNS WHO Grade 4	HGG
MUV	MUV/NIO_MUV_218/2/patches/NIO_MUV_218-2-2000_4000_600_300.tif	NIO_MUV_218	2	no_lymphoma	1	1	True Negative	True	0.057964236	0.94203573	Glioblastoma IDH-wildtype CNS WHO Grade 4	HGG
MUV	MUV/NIO_MUV_218/2/patches/NIO_MUV_218-2-2000_4000_600_0.tif	NIO_MUV_218	2	no_lymphoma	1	1	True Negative	True	0.42620727	0.57379276	Glioblastoma IDH-wildtype CNS WHO Grade 4	HGG
MUV	MUV/NIO_MUV_218/2/patches/NIO_MUV_218-2-2000_4000_300_600.tif	NIO_MUV_218	2	no_lymphoma	1	1	True Negative	True	0.05129702	0.94870293	Glioblastoma IDH-wildtype CNS WHO Grade 4	HGG
MUV	MUV/NIO_MUV_218/2/patches/NIO_MUV_218-2-2000_4000_300_300.tif	NIO_MUV_218	2	no_lymphoma	1	1	True Negative	True	0.04008384	0.95991623	Glioblastoma IDH-wildtype CNS WHO Grade 4	HGG
MUV	MUV/NIO_MUV_218/2/patches/NIO_MUV_218-2-1000_2000_0_300.tif	NIO_MUV_218	2	no_lymphoma	1	1	True Negative	True	0.06247452	0.9375255	Glioblastoma IDH-wildtype CNS WHO Grade 4	HGG
MUV	MUV/NIO_MUV_218/1/patches/NIO_MUV_218-1-0_4000_600_600.tif	NIO_MUV_218	1	no_lymphoma	1	1	True Negative	True	0.027952326	0.9720477	Glioblastoma IDH-wildtype CNS WHO Grade 4	HGG
MUV	MUV/NIO_MUV_218/1/patches/NIO_MUV_218-1-0_1000_600_300.tif	NIO_MUV_218	1	no_lymphoma	1	1	True Negative	True	0.04161816	0.95838183	Glioblastoma IDH-wildtype CNS WHO Grade 4	HGG
MUV	MUV/NIO_MUV_218/1/patches/NIO_MUV_218-1-0_1000_300_0.tif	NIO_MUV_218	1	no_lymphoma	1	1	True Negative	True	0.026660567	0.97333944	Glioblastoma IDH-wildtype CNS WHO Grade 4	HGG
MUV	MUV/NIO_MUV_218/1/patches/NIO_MUV_218-1-4000_2000_600_0.tif	NIO_MUV_218	1	no_lymphoma	1	1	True Negative	True	0.04686749	0.9531325	Glioblastoma IDH-wildtype CNS WHO Grade 4	HGG
MUV	MUV/NIO_MUV_218/1/patches/NIO_MUV_218-1-4000_2000_300_600.tif	NIO_MUV_218	1	no_lymphoma	1	1	True Negative	True	0.029263979	0.9707361	Glioblastoma IDH-wildtype CNS WHO Grade 4	HGG
MUV	MUV/NIO_MUV_218/1/patches/NIO_MUV_218-1-4000_2000_300_300.tif	NIO_MUV_218	1	no_lymphoma	1	1	True Negative	True	0.018567767	0.9814322	Glioblastoma IDH-wildtype CNS WHO Grade 4	HGG
MUV	MUV/NIO_MUV_218/1/patches/NIO_MUV_218-1-4000_2000_300_0.tif	NIO_MUV_218	1	no_lymphoma	1	1	True Negative	True	0.056439497	0.94356054	Glioblastoma IDH-wildtype CNS WHO Grade 4	HGG
MUV	MUV/NIO_MUV_218/1/patches/NIO_MUV_218-1-4000_3000_600_600.tif	NIO_MUV_218	1	no_lymphoma	1	1	True Negative	True	0.05553681	0.9444632	Glioblastoma IDH-wildtype CNS WHO Grade 4	HGG
MUV	MUV/NIO_MUV_218/1/patches/NIO_MUV_218-1-4000_2000_0_600.tif	NIO_MUV_218	1	no_lymphoma	1	1	True Negative	True	0.058211952	0.9417881	Glioblastoma IDH-wildtype CNS WHO Grade 4	HGG
MUV	MUV/NIO_MUV_218/2/patches/NIO_MUV_218-2-0_0_600_600.tif	NIO_MUV_218	2	no_lymphoma	1	1	True Negative	True	0.23975994	0.76024	Glioblastoma IDH-wildtype CNS WHO Grade 4	HGG
MUV	MUV/NIO_MUV_218/2/patches/NIO_MUV_218-2-0_1000_0_0.tif	NIO_MUV_218	2	no_lymphoma	1	1	True Negative	True	0.10738389	0.8926161	Glioblastoma IDH-wildtype CNS WHO Grade 4	HGG
MUV	MUV/NIO_MUV_218/2/patches/NIO_MUV_218-2-0_1000_0_300.tif	NIO_MUV_218	2	no_lymphoma	1	1	True Negative	True	0.037051987	0.962948	Glioblastoma IDH-wildtype CNS WHO Grade 4	HGG
MUV	MUV/NIO_MUV_218/2/patches/NIO_MUV_218-2-0_1000_0_600.tif	NIO_MUV_218	2	no_lymphoma	1	1	True Negative	True	0.054432563	0.9455674	Glioblastoma IDH-wildtype CNS WHO Grade 4	HGG
MUV	MUV/NIO_MUV_218/2/patches/NIO_MUV_218-2-0_3000_300_600.tif	NIO_MUV_218	2	no_lymphoma	1	1	True Negative	True	0.19903778	0.8009622	Glioblastoma IDH-wildtype CNS WHO Grade 4	HGG
MUV	MUV/NIO_MUV_218/2/patches/NIO_MUV_218-2-0_3000_600_300.tif	NIO_MUV_218	2	no_lymphoma	1	1	True Negative	True	0.02257216	0.9774278	Glioblastoma IDH-wildtype CNS WHO Grade 4	HGG
MUV	MUV/NIO_MUV_218/1/patches/NIO_MUV_218-1-4000_2000_600_600.tif	NIO_MUV_218	1	no_lymphoma	1	1	True Negative	True	0.046964142	0.95303583	Glioblastoma IDH-wildtype CNS WHO Grade 4	HGG
MUV	MUV/NIO_MUV_218/2/patches/NIO_MUV_218-2-1000_2000_0_0.tif	NIO_MUV_218	2	no_lymphoma	1	1	True Negative	True	0.035995238	0.9640048	Glioblastoma IDH-wildtype CNS WHO Grade 4	HGG
MUV	MUV/NIO_MUV_218/2/patches/NIO_MUV_218-2-1000_0_0_600.tif	NIO_MUV_218	2	no_lymphoma	1	1	True Negative	True	0.16911574	0.8308842	Glioblastoma IDH-wildtype CNS WHO Grade 4	HGG
MUV	MUV/NIO_MUV_218/2/patches/NIO_MUV_218-2-1000_0_300_0.tif	NIO_MUV_218	2	no_lymphoma	1	1	True Negative	True	0.15207534	0.8479247	Glioblastoma IDH-wildtype CNS WHO Grade 4	HGG
MUV	MUV/NIO_MUV_218/2/patches/NIO_MUV_218-2-1000_0_300_300.tif	NIO_MUV_218	2	no_lymphoma	1	1	True Negative	True	0.044635296	0.95536464	Glioblastoma IDH-wildtype CNS WHO Grade 4	HGG
MUV	MUV/NIO_MUV_218/2/patches/NIO_MUV_218-2-1000_0_300_600.tif	NIO_MUV_218	2	no_lymphoma	1	1	True Negative	True	0.027465163	0.97253484	Glioblastoma IDH-wildtype CNS WHO Grade 4	HGG
MUV	MUV/NIO_MUV_218/2/patches/NIO_MUV_218-2-1000_0_600_0.tif	NIO_MUV_218	2	no_lymphoma	1	1	True Negative	True	0.055548802	0.9444512	Glioblastoma IDH-wildtype CNS WHO Grade 4	HGG
MUV	MUV/NIO_MUV_218/2/patches/NIO_MUV_218-2-1000_0_600_300.tif	NIO_MUV_218	2	no_lymphoma	1	1	True Negative	True	0.053381205	0.9466188	Glioblastoma IDH-wildtype CNS WHO Grade 4	HGG
MUV	MUV/NIO_MUV_218/2/patches/NIO_MUV_218-2-1000_0_600_600.tif	NIO_MUV_218	2	no_lymphoma	1	1	True Negative	True	0.13875127	0.8612488	Glioblastoma IDH-wildtype CNS WHO Grade 4	HGG
MUV	MUV/NIO_MUV_218/2/patches/NIO_MUV_218-2-1000_1000_0_300.tif	NIO_MUV_218	2	no_lymphoma	1	1	True Negative	True	0.12596115	0.8740389	Glioblastoma IDH-wildtype CNS WHO Grade 4	HGG
MUV	MUV/NIO_MUV_218/2/patches/NIO_MUV_218-2-1000_0_0_0.tif	NIO_MUV_218	2	no_lymphoma	1	1	True Negative	True	0.10918705	0.89081293	Glioblastoma IDH-wildtype CNS WHO Grade 4	HGG
MUV	MUV/NIO_MUV_218/2/patches/NIO_MUV_218-2-1000_1000_0_600.tif	NIO_MUV_218	2	no_lymphoma	1	1	True Negative	True	0.36495942	0.6350406	Glioblastoma IDH-wildtype CNS WHO Grade 4	HGG
MUV	MUV/NIO_MUV_218/2/patches/NIO_MUV_218-2-1000_1000_300_300.tif	NIO_MUV_218	2	no_lymphoma	1	1	True Negative	True	0.4008059	0.59919405	Glioblastoma IDH-wildtype CNS WHO Grade 4	HGG
MUV	MUV/NIO_MUV_218/2/patches/NIO_MUV_218-2-1000_1000_300_600.tif	NIO_MUV_218	2	no_lymphoma	1	1	True Negative	True	0.1479288	0.8520712	Glioblastoma IDH-wildtype CNS WHO Grade 4	HGG
MUV	MUV/NIO_MUV_218/2/patches/NIO_MUV_218-2-1000_1000_0_0.tif	NIO_MUV_218	2	no_lymphoma	1	1	True Negative	True	0.065049365	0.93495065	Glioblastoma IDH-wildtype CNS WHO Grade 4	HGG
MUV	MUV/NIO_MUV_218/1/patches/NIO_MUV_218-1-4000_3000_0_0.tif	NIO_MUV_218	1	no_lymphoma	1	1	True Negative	True	0.029386127	0.9706139	Glioblastoma IDH-wildtype CNS WHO Grade 4	HGG
MUV	MUV/NIO_MUV_218/1/patches/NIO_MUV_218-1-4000_3000_0_600.tif	NIO_MUV_218	1	no_lymphoma	1	1	True Negative	True	0.07214623	0.92785376	Glioblastoma IDH-wildtype CNS WHO Grade 4	HGG
MUV	MUV/NIO_MUV_218/1/patches/NIO_MUV_218-1-5000_3000_0_0.tif	NIO_MUV_218	1	no_lymphoma	1	1	True Negative	True	0.028297057	0.9717029	Glioblastoma IDH-wildtype CNS WHO Grade 4	HGG
MUV	MUV/NIO_MUV_218/2/patches/NIO_MUV_218-2-0_0_600_300.tif	NIO_MUV_218	2	no_lymphoma	1	1	True Negative	True	0.082588054	0.9174119	Glioblastoma IDH-wildtype CNS WHO Grade 4	HGG
MUV	MUV/NIO_MUV_218/2/patches/NIO_MUV_218-2-0_0_600_0.tif	NIO_MUV_218	2	no_lymphoma	1	1	True Negative	True	0.0587181	0.94128186	Glioblastoma IDH-wildtype CNS WHO Grade 4	HGG
MUV	MUV/NIO_MUV_218/2/patches/NIO_MUV_218-2-0_0_300_600.tif	NIO_MUV_218	2	no_lymphoma	1	1	True Negative	True	0.06698589	0.93301415	Glioblastoma IDH-wildtype CNS WHO Grade 4	HGG
MUV	MUV/NIO_MUV_218/2/patches/NIO_MUV_218-2-0_1000_300_0.tif	NIO_MUV_218	2	no_lymphoma	1	1	True Negative	True	0.09768694	0.90231305	Glioblastoma IDH-wildtype CNS WHO Grade 4	HGG
MUV	MUV/NIO_MUV_218/2/patches/NIO_MUV_218-2-0_0_300_300.tif	NIO_MUV_218	2	no_lymphoma	1	1	True Negative	True	0.06045254	0.9395475	Glioblastoma IDH-wildtype CNS WHO Grade 4	HGG
MUV	MUV/NIO_MUV_218/2/patches/NIO_MUV_218-2-0_0_0_600.tif	NIO_MUV_218	2	no_lymphoma	1	1	True Negative	True	0.083585225	0.9164148	Glioblastoma IDH-wildtype CNS WHO Grade 4	HGG
MUV	MUV/NIO_MUV_218/2/patches/NIO_MUV_218-2-0_0_0_300.tif	NIO_MUV_218	2	no_lymphoma	1	1	True Negative	True	0.064871825	0.93512815	Glioblastoma IDH-wildtype CNS WHO Grade 4	HGG
MUV	MUV/NIO_MUV_218/2/patches/NIO_MUV_218-2-0_0_0_0.tif	NIO_MUV_218	2	no_lymphoma	1	1	True Negative	True	0.07426988	0.9257301	Glioblastoma IDH-wildtype CNS WHO Grade 4	HGG
MUV	MUV/NIO_MUV_218/2/patches/NIO_MUV_218-2-0_0_300_0.tif	NIO_MUV_218	2	no_lymphoma	1	1	True Negative	True	0.057857703	0.9421423	Glioblastoma IDH-wildtype CNS WHO Grade 4	HGG
MUV	MUV/NIO_MUV_218/2/patches/NIO_MUV_218-2-0_3000_600_0.tif	NIO_MUV_218	2	no_lymphoma	1	1	True Negative	True	0.039276615	0.9607234	Glioblastoma IDH-wildtype CNS WHO Grade 4	HGG
MUV	MUV/NIO_MUV_218/2/patches/NIO_MUV_218-2-0_1000_300_300.tif	NIO_MUV_218	2	no_lymphoma	1	1	True Negative	True	0.022758221	0.97724175	Glioblastoma IDH-wildtype CNS WHO Grade 4	HGG
MUV	MUV/NIO_MUV_218/2/patches/NIO_MUV_218-2-0_1000_600_0.tif	NIO_MUV_218	2	no_lymphoma	1	1	True Negative	True	0.258992	0.74100804	Glioblastoma IDH-wildtype CNS WHO Grade 4	HGG
MUV	MUV/NIO_MUV_218/2/patches/NIO_MUV_218-2-0_3000_300_300.tif	NIO_MUV_218	2	no_lymphoma	1	1	True Negative	True	0.020733353	0.9792667	Glioblastoma IDH-wildtype CNS WHO Grade 4	HGG
MUV	MUV/NIO_MUV_218/2/patches/NIO_MUV_218-2-0_3000_300_0.tif	NIO_MUV_218	2	no_lymphoma	1	1	True Negative	True	0.09236869	0.9076313	Glioblastoma IDH-wildtype CNS WHO Grade 4	HGG
MUV	MUV/NIO_MUV_218/2/patches/NIO_MUV_218-2-0_3000_0_600.tif	NIO_MUV_218	2	no_lymphoma	1	1	True Negative	True	0.3546821	0.645318	Glioblastoma IDH-wildtype CNS WHO Grade 4	HGG
MUV	MUV/NIO_MUV_218/2/patches/NIO_MUV_218-2-0_3000_0_300.tif	NIO_MUV_218	2	no_lymphoma	1	1	True Negative	True	0.042170055	0.95783	Glioblastoma IDH-wildtype CNS WHO Grade 4	HGG
MUV	MUV/NIO_MUV_218/2/patches/NIO_MUV_218-2-0_3000_0_0.tif	NIO_MUV_218	2	no_lymphoma	1	1	True Negative	True	0.067356765	0.9326432	Glioblastoma IDH-wildtype CNS WHO Grade 4	HGG
MUV	MUV/NIO_MUV_218/2/patches/NIO_MUV_218-2-0_2000_600_600.tif	NIO_MUV_218	2	no_lymphoma	1	1	True Negative	True	0.056855705	0.94314426	Glioblastoma IDH-wildtype CNS WHO Grade 4	HGG
MUV	MUV/NIO_MUV_218/2/patches/NIO_MUV_218-2-0_2000_600_300.tif	NIO_MUV_218	2	no_lymphoma	1	1	True Negative	True	0.030494228	0.9695058	Glioblastoma IDH-wildtype CNS WHO Grade 4	HGG
MUV	MUV/NIO_MUV_218/2/patches/NIO_MUV_218-2-0_1000_300_600.tif	NIO_MUV_218	2	no_lymphoma	1	1	True Negative	True	0.11372102	0.8862789	Glioblastoma IDH-wildtype CNS WHO Grade 4	HGG
MUV	MUV/NIO_MUV_218/2/patches/NIO_MUV_218-2-0_2000_600_0.tif	NIO_MUV_218	2	no_lymphoma	1	1	True Negative	True	0.14525023	0.85474974	Glioblastoma IDH-wildtype CNS WHO Grade 4	HGG
MUV	MUV/NIO_MUV_218/2/patches/NIO_MUV_218-2-0_2000_300_300.tif	NIO_MUV_218	2	no_lymphoma	1	1	True Negative	True	0.053287443	0.94671255	Glioblastoma IDH-wildtype CNS WHO Grade 4	HGG
MUV	MUV/NIO_MUV_218/2/patches/NIO_MUV_218-2-0_2000_300_0.tif	NIO_MUV_218	2	no_lymphoma	1	1	True Negative	True	0.10993384	0.89006615	Glioblastoma IDH-wildtype CNS WHO Grade 4	HGG
MUV	MUV/NIO_MUV_218/2/patches/NIO_MUV_218-2-0_2000_0_600.tif	NIO_MUV_218	2	no_lymphoma	1	1	True Negative	True	0.043567803	0.9564322	Glioblastoma IDH-wildtype CNS WHO Grade 4	HGG
MUV	MUV/NIO_MUV_218/2/patches/NIO_MUV_218-2-0_2000_0_300.tif	NIO_MUV_218	2	no_lymphoma	1	1	True Negative	True	0.059716385	0.94028366	Glioblastoma IDH-wildtype CNS WHO Grade 4	HGG
MUV	MUV/NIO_MUV_218/1/patches/NIO_MUV_218-1-5000_3000_300_300.tif	NIO_MUV_218	1	no_lymphoma	1	1	True Negative	True	0.073519066	0.92648095	Glioblastoma IDH-wildtype CNS WHO Grade 4	HGG
MUV	MUV/NIO_MUV_218/1/patches/NIO_MUV_218-1-5000_3000_0_300.tif	NIO_MUV_218	1	no_lymphoma	1	1	True Negative	True	0.029626247	0.9703737	Glioblastoma IDH-wildtype CNS WHO Grade 4	HGG
MUV	MUV/NIO_MUV_218/2/patches/NIO_MUV_218-2-1000_1000_600_0.tif	NIO_MUV_218	2	no_lymphoma	1	1	True Negative	True	0.116344124	0.8836559	Glioblastoma IDH-wildtype CNS WHO Grade 4	HGG
MUV	MUV/NIO_MUV_218/2/patches/NIO_MUV_218-2-1000_1000_600_300.tif	NIO_MUV_218	2	no_lymphoma	1	1	True Negative	True	0.19095369	0.8090463	Glioblastoma IDH-wildtype CNS WHO Grade 4	HGG
MUV	MUV/NIO_MUV_218/2/patches/NIO_MUV_218-2-1000_1000_600_600.tif	NIO_MUV_218	2	no_lymphoma	1	1	True Negative	True	0.11371831	0.88628167	Glioblastoma IDH-wildtype CNS WHO Grade 4	HGG
MUV	MUV/NIO_MUV_218/2/patches/NIO_MUV_218-2-1000_0_0_300.tif	NIO_MUV_218	2	no_lymphoma	1	1	True Negative	True	0.05213579	0.94786423	Glioblastoma IDH-wildtype CNS WHO Grade 4	HGG
MUV	MUV/NIO_MUV_218/1/patches/NIO_MUV_218-1-1000_0_300_0.tif	NIO_MUV_218	1	no_lymphoma	1	1	True Negative	True	0.07387529	0.9261247	Glioblastoma IDH-wildtype CNS WHO Grade 4	HGG
MUV	MUV/NIO_MUV_218/1/patches/NIO_MUV_218-1-1000_1000_0_300.tif	NIO_MUV_218	1	no_lymphoma	1	1	True Negative	True	0.039017603	0.96098244	Glioblastoma IDH-wildtype CNS WHO Grade 4	HGG
MUV	MUV/NIO_MUV_218/1/patches/NIO_MUV_218-1-1000_1000_300_300.tif	NIO_MUV_218	1	no_lymphoma	1	1	True Negative	True	0.03253936	0.9674606	Glioblastoma IDH-wildtype CNS WHO Grade 4	HGG
MUV	MUV/NIO_MUV_218/1/patches/NIO_MUV_218-1-1000_1000_300_600.tif	NIO_MUV_218	1	no_lymphoma	1	1	True Negative	True	0.056497127	0.9435029	Glioblastoma IDH-wildtype CNS WHO Grade 4	HGG
MUV	MUV/NIO_MUV_218/1/patches/NIO_MUV_218-1-1000_1000_600_0.tif	NIO_MUV_218	1	no_lymphoma	1	1	True Negative	True	0.12061689	0.87938315	Glioblastoma IDH-wildtype CNS WHO Grade 4	HGG
MUV	MUV/NIO_MUV_218/1/patches/NIO_MUV_218-1-1000_2000_300_600.tif	NIO_MUV_218	1	no_lymphoma	1	1	True Negative	True	0.05119123	0.9488087	Glioblastoma IDH-wildtype CNS WHO Grade 4	HGG
MUV	MUV/NIO_MUV_218/1/patches/NIO_MUV_218-1-1000_2000_600_0.tif	NIO_MUV_218	1	no_lymphoma	1	1	True Negative	True	0.06600409	0.93399596	Glioblastoma IDH-wildtype CNS WHO Grade 4	HGG
MUV	MUV/NIO_MUV_218/1/patches/NIO_MUV_218-1-1000_3000_0_600.tif	NIO_MUV_218	1	no_lymphoma	1	1	True Negative	True	0.05793607	0.9420639	Glioblastoma IDH-wildtype CNS WHO Grade 4	HGG
MUV	MUV/NIO_MUV_218/1/patches/NIO_MUV_218-1-0_5000_600_600.tif	NIO_MUV_218	1	no_lymphoma	1	1	True Negative	True	0.124067	0.875933	Glioblastoma IDH-wildtype CNS WHO Grade 4	HGG
MUV	MUV/NIO_MUV_218/1/patches/NIO_MUV_218-1-1000_3000_300_300.tif	NIO_MUV_218	1	no_lymphoma	1	1	True Negative	True	0.051869616	0.94813037	Glioblastoma IDH-wildtype CNS WHO Grade 4	HGG
MUV	MUV/NIO_MUV_218/1/patches/NIO_MUV_218-1-1000_3000_300_600.tif	NIO_MUV_218	1	no_lymphoma	1	1	True Negative	True	0.03826799	0.961732	Glioblastoma IDH-wildtype CNS WHO Grade 4	HGG
MUV	MUV/NIO_MUV_218/1/patches/NIO_MUV_218-1-1000_3000_600_0.tif	NIO_MUV_218	1	no_lymphoma	1	1	True Negative	True	0.4244605	0.5755395	Glioblastoma IDH-wildtype CNS WHO Grade 4	HGG
MUV	MUV/NIO_MUV_218/1/patches/NIO_MUV_218-1-1000_4000_0_300.tif	NIO_MUV_218	1	no_lymphoma	1	1	True Negative	True	0.04640337	0.9535966	Glioblastoma IDH-wildtype CNS WHO Grade 4	HGG
MUV	MUV/NIO_MUV_218/1/patches/NIO_MUV_218-1-1000_4000_0_600.tif	NIO_MUV_218	1	no_lymphoma	1	1	True Negative	True	0.06317361	0.9368264	Glioblastoma IDH-wildtype CNS WHO Grade 4	HGG
MUV	MUV/NIO_MUV_218/1/patches/NIO_MUV_218-1-1000_4000_300_300.tif	NIO_MUV_218	1	no_lymphoma	1	1	True Negative	True	0.01608938	0.98391056	Glioblastoma IDH-wildtype CNS WHO Grade 4	HGG
MUV	MUV/NIO_MUV_218/1/patches/NIO_MUV_218-1-1000_5000_300_300.tif	NIO_MUV_218	1	no_lymphoma	1	1	True Negative	True	0.027192049	0.972808	Glioblastoma IDH-wildtype CNS WHO Grade 4	HGG
MUV	MUV/NIO_MUV_218/1/patches/NIO_MUV_218-1-1000_0_0_300.tif	NIO_MUV_218	1	no_lymphoma	1	1	True Negative	True	0.42515814	0.5748418	Glioblastoma IDH-wildtype CNS WHO Grade 4	HGG
MUV	MUV/NIO_MUV_218/1/patches/NIO_MUV_218-1-0_5000_300_300.tif	NIO_MUV_218	1	no_lymphoma	1	1	True Negative	True	0.07354531	0.92645466	Glioblastoma IDH-wildtype CNS WHO Grade 4	HGG
MUV	MUV/NIO_MUV_218/1/patches/NIO_MUV_218-1-2000_0_0_600.tif	NIO_MUV_218	1	no_lymphoma	1	1	True Negative	True	0.107106514	0.89289355	Glioblastoma IDH-wildtype CNS WHO Grade 4	HGG
MUV	MUV/NIO_MUV_218/1/patches/NIO_MUV_218-1-4000_2000_0_0.tif	NIO_MUV_218	1	no_lymphoma	1	1	True Negative	True	0.070900455	0.9290995	Glioblastoma IDH-wildtype CNS WHO Grade 4	HGG
MUV	MUV/NIO_MUV_218/1/patches/NIO_MUV_218-1-0_1000_600_0.tif	NIO_MUV_218	1	no_lymphoma	1	1	True Negative	True	0.13150439	0.8684956	Glioblastoma IDH-wildtype CNS WHO Grade 4	HGG
MUV	MUV/NIO_MUV_218/3/patches/NIO_MUV_218-3-5000_5000_600_600.tif	NIO_MUV_218	3	no_lymphoma	1	1	True Negative	True	0.041368846	0.9586311	Glioblastoma IDH-wildtype CNS WHO Grade 4	HGG
MUV	MUV/NIO_MUV_218/1/patches/NIO_MUV_218-1-0_0_0_300.tif	NIO_MUV_218	1	no_lymphoma	1	1	True Negative	True	0.26909104	0.730909	Glioblastoma IDH-wildtype CNS WHO Grade 4	HGG
MUV	MUV/NIO_MUV_218/1/patches/NIO_MUV_218-1-0_0_300_0.tif	NIO_MUV_218	1	no_lymphoma	1	1	True Negative	True	0.36050043	0.6394996	Glioblastoma IDH-wildtype CNS WHO Grade 4	HGG
MUV	MUV/NIO_MUV_218/1/patches/NIO_MUV_218-1-0_0_600_0.tif	NIO_MUV_218	1	no_lymphoma	1	1	True Negative	True	0.19612741	0.8038726	Glioblastoma IDH-wildtype CNS WHO Grade 4	HGG
MUV	MUV/NIO_MUV_218/1/patches/NIO_MUV_218-1-0_0_600_600.tif	NIO_MUV_218	1	no_lymphoma	1	1	True Negative	True	0.07609036	0.92390966	Glioblastoma IDH-wildtype CNS WHO Grade 4	HGG
MUV	MUV/NIO_MUV_218/1/patches/NIO_MUV_218-1-0_1000_0_600.tif	NIO_MUV_218	1	no_lymphoma	1	1	True Negative	True	0.09624673	0.9037533	Glioblastoma IDH-wildtype CNS WHO Grade 4	HGG
MUV	MUV/NIO_MUV_218/1/patches/NIO_MUV_218-1-1000_2000_600_600.tif	NIO_MUV_218	1	no_lymphoma	1	1	True Negative	True	0.0976869	0.90231305	Glioblastoma IDH-wildtype CNS WHO Grade 4	HGG
MUV	MUV/NIO_MUV_218/2/patches/NIO_MUV_218-2-1000_3000_0_600.tif	NIO_MUV_218	2	no_lymphoma	1	1	True Negative	True	0.030034352	0.96996564	Glioblastoma IDH-wildtype CNS WHO Grade 4	HGG
MUV	MUV/NIO_MUV_218/1/patches/NIO_MUV_218-1-3000_5000_600_600.tif	NIO_MUV_218	1	no_lymphoma	1	1	True Negative	True	0.102621384	0.89737856	Glioblastoma IDH-wildtype CNS WHO Grade 4	HGG
MUV	MUV/NIO_MUV_218/1/patches/NIO_MUV_218-1-4000_0_600_0.tif	NIO_MUV_218	1	no_lymphoma	1	1	True Negative	True	0.04136855	0.95863146	Glioblastoma IDH-wildtype CNS WHO Grade 4	HGG
MUV	MUV/NIO_MUV_218/2/patches/NIO_MUV_218-2-0_5000_600_600.tif	NIO_MUV_218	2	no_lymphoma	1	1	True Negative	True	0.073246285	0.92675376	Glioblastoma IDH-wildtype CNS WHO Grade 4	HGG
MUV	MUV/NIO_MUV_218/2/patches/NIO_MUV_218-2-0_3000_600_600.tif	NIO_MUV_218	2	no_lymphoma	1	1	True Negative	True	0.09971546	0.9002845	Glioblastoma IDH-wildtype CNS WHO Grade 4	HGG
MUV	MUV/NIO_MUV_218/2/patches/NIO_MUV_218-2-0_4000_600_300.tif	NIO_MUV_218	2	no_lymphoma	1	1	True Negative	True	0.14494868	0.8550513	Glioblastoma IDH-wildtype CNS WHO Grade 4	HGG
MUV	MUV/NIO_MUV_218/2/patches/NIO_MUV_218-2-0_4000_0_0.tif	NIO_MUV_218	2	no_lymphoma	1	1	True Negative	True	0.13823521	0.8617648	Glioblastoma IDH-wildtype CNS WHO Grade 4	HGG
MUV	MUV/NIO_MUV_218/2/patches/NIO_MUV_218-2-0_4000_0_300.tif	NIO_MUV_218	2	no_lymphoma	1	1	True Negative	True	0.033901215	0.96609885	Glioblastoma IDH-wildtype CNS WHO Grade 4	HGG
MUV	MUV/NIO_MUV_218/2/patches/NIO_MUV_218-2-0_4000_0_600.tif	NIO_MUV_218	2	no_lymphoma	1	1	True Negative	True	0.1479675	0.85203254	Glioblastoma IDH-wildtype CNS WHO Grade 4	HGG
MUV	MUV/NIO_MUV_218/2/patches/NIO_MUV_218-2-0_4000_300_0.tif	NIO_MUV_218	2	no_lymphoma	1	1	True Negative	True	0.2812797	0.71872026	Glioblastoma IDH-wildtype CNS WHO Grade 4	HGG
MUV	MUV/NIO_MUV_218/2/patches/NIO_MUV_218-2-0_4000_300_300.tif	NIO_MUV_218	2	no_lymphoma	1	1	True Negative	True	0.04535041	0.95464957	Glioblastoma IDH-wildtype CNS WHO Grade 4	HGG
MUV	MUV/NIO_MUV_218/2/patches/NIO_MUV_218-2-0_4000_300_600.tif	NIO_MUV_218	2	no_lymphoma	1	1	True Negative	True	0.17370078	0.82629925	Glioblastoma IDH-wildtype CNS WHO Grade 4	HGG
MUV	MUV/NIO_MUV_218/2/patches/NIO_MUV_218-2-0_4000_600_0.tif	NIO_MUV_218	2	no_lymphoma	1	1	True Negative	True	0.101115964	0.89888406	Glioblastoma IDH-wildtype CNS WHO Grade 4	HGG
MUV	MUV/NIO_MUV_218/2/patches/NIO_MUV_218-2-0_4000_600_600.tif	NIO_MUV_218	2	no_lymphoma	1	1	True Negative	True	0.23233618	0.76766384	Glioblastoma IDH-wildtype CNS WHO Grade 4	HGG
MUV	MUV/NIO_MUV_218/2/patches/NIO_MUV_218-2-0_5000_600_300.tif	NIO_MUV_218	2	no_lymphoma	1	1	True Negative	True	0.073922336	0.92607766	Glioblastoma IDH-wildtype CNS WHO Grade 4	HGG
MUV	MUV/NIO_MUV_218/2/patches/NIO_MUV_218-2-0_5000_0_0.tif	NIO_MUV_218	2	no_lymphoma	1	1	True Negative	True	0.18316133	0.8168387	Glioblastoma IDH-wildtype CNS WHO Grade 4	HGG
MUV	MUV/NIO_MUV_218/2/patches/NIO_MUV_218-2-0_5000_0_300.tif	NIO_MUV_218	2	no_lymphoma	1	1	True Negative	True	0.05460422	0.94539577	Glioblastoma IDH-wildtype CNS WHO Grade 4	HGG
MUV	MUV/NIO_MUV_218/2/patches/NIO_MUV_218-2-0_5000_0_600.tif	NIO_MUV_218	2	no_lymphoma	1	1	True Negative	True	0.10435599	0.895644	Glioblastoma IDH-wildtype CNS WHO Grade 4	HGG
MUV	MUV/NIO_MUV_218/2/patches/NIO_MUV_218-2-0_5000_300_0.tif	NIO_MUV_218	2	no_lymphoma	1	1	True Negative	True	0.27018028	0.7298198	Glioblastoma IDH-wildtype CNS WHO Grade 4	HGG
MUV	MUV/NIO_MUV_218/2/patches/NIO_MUV_218-2-0_5000_300_300.tif	NIO_MUV_218	2	no_lymphoma	1	1	True Negative	True	0.058213286	0.9417867	Glioblastoma IDH-wildtype CNS WHO Grade 4	HGG
MUV	MUV/NIO_MUV_218/2/patches/NIO_MUV_218-2-0_5000_300_600.tif	NIO_MUV_218	2	no_lymphoma	1	1	True Negative	True	0.08717276	0.9128272	Glioblastoma IDH-wildtype CNS WHO Grade 4	HGG
MUV	MUV/NIO_MUV_218/2/patches/NIO_MUV_218-2-0_5000_600_0.tif	NIO_MUV_218	2	no_lymphoma	1	1	True Negative	True	0.18995874	0.81004125	Glioblastoma IDH-wildtype CNS WHO Grade 4	HGG
MUV	MUV/NIO_MUV_218/1/patches/NIO_MUV_218-1-5000_4000_0_0.tif	NIO_MUV_218	1	no_lymphoma	1	1	True Negative	True	0.11205964	0.88794035	Glioblastoma IDH-wildtype CNS WHO Grade 4	HGG
MUV	MUV/NIO_MUV_218/1/patches/NIO_MUV_218-1-5000_4000_0_600.tif	NIO_MUV_218	1	no_lymphoma	1	1	True Negative	True	0.08436367	0.91563636	Glioblastoma IDH-wildtype CNS WHO Grade 4	HGG
MUV	MUV/NIO_MUV_218/1/patches/NIO_MUV_218-1-5000_4000_300_300.tif	NIO_MUV_218	1	no_lymphoma	1	1	True Negative	True	0.041822482	0.95817745	Glioblastoma IDH-wildtype CNS WHO Grade 4	HGG
MUV	MUV/NIO_MUV_218/1/patches/NIO_MUV_218-1-5000_5000_0_0.tif	NIO_MUV_218	1	no_lymphoma	1	1	True Negative	True	0.06909448	0.9309056	Glioblastoma IDH-wildtype CNS WHO Grade 4	HGG
MUV	MUV/NIO_MUV_218/1/patches/NIO_MUV_218-1-5000_5000_0_300.tif	NIO_MUV_218	1	no_lymphoma	1	1	True Negative	True	0.113931626	0.8860684	Glioblastoma IDH-wildtype CNS WHO Grade 4	HGG
MUV	MUV/NIO_MUV_218/1/patches/NIO_MUV_218-1-5000_5000_0_600.tif	NIO_MUV_218	1	no_lymphoma	1	1	True Negative	True	0.029902996	0.97009695	Glioblastoma IDH-wildtype CNS WHO Grade 4	HGG
MUV	MUV/NIO_MUV_218/1/patches/NIO_MUV_218-1-5000_5000_300_0.tif	NIO_MUV_218	1	no_lymphoma	1	1	True Negative	True	0.24686679	0.7531332	Glioblastoma IDH-wildtype CNS WHO Grade 4	HGG
MUV	MUV/NIO_MUV_218/1/patches/NIO_MUV_218-1-5000_5000_300_600.tif	NIO_MUV_218	1	no_lymphoma	1	1	True Negative	True	0.10997222	0.89002776	Glioblastoma IDH-wildtype CNS WHO Grade 4	HGG
MUV	MUV/NIO_MUV_218/1/patches/NIO_MUV_218-1-4000_0_0_300.tif	NIO_MUV_218	1	no_lymphoma	1	1	True Negative	True	0.065610595	0.9343894	Glioblastoma IDH-wildtype CNS WHO Grade 4	HGG
MUV	MUV/NIO_MUV_218/2/patches/NIO_MUV_218-2-1000_4000_300_0.tif	NIO_MUV_218	2	no_lymphoma	1	1	True Negative	True	0.047126118	0.9528739	Glioblastoma IDH-wildtype CNS WHO Grade 4	HGG
MUV	MUV/NIO_MUV_218/2/patches/NIO_MUV_218-2-1000_1000_300_0.tif	NIO_MUV_218	2	no_lymphoma	1	1	True Negative	True	0.2816453	0.7183547	Glioblastoma IDH-wildtype CNS WHO Grade 4	HGG
MUV	MUV/NIO_MUV_218/2/patches/NIO_MUV_218-2-1000_4000_300_600.tif	NIO_MUV_218	2	no_lymphoma	1	1	True Negative	True	0.47647017	0.5235298	Glioblastoma IDH-wildtype CNS WHO Grade 4	HGG
MUV	MUV/NIO_MUV_218/3/patches/NIO_MUV_218-3-5000_3000_0_600.tif	NIO_MUV_218	3	no_lymphoma	1	1	True Negative	True	0.03679814	0.9632019	Glioblastoma IDH-wildtype CNS WHO Grade 4	HGG
MUV	MUV/NIO_MUV_218/3/patches/NIO_MUV_218-3-5000_2000_300_0.tif	NIO_MUV_218	3	no_lymphoma	1	1	True Negative	True	0.028062059	0.97193795	Glioblastoma IDH-wildtype CNS WHO Grade 4	HGG
MUV	MUV/NIO_MUV_218/3/patches/NIO_MUV_218-3-5000_2000_0_300.tif	NIO_MUV_218	3	no_lymphoma	1	1	True Negative	True	0.033086862	0.96691316	Glioblastoma IDH-wildtype CNS WHO Grade 4	HGG
MUV	MUV/NIO_MUV_218/3/patches/NIO_MUV_218-3-5000_2000_0_0.tif	NIO_MUV_218	3	no_lymphoma	1	1	True Negative	True	0.014663854	0.9853361	Glioblastoma IDH-wildtype CNS WHO Grade 4	HGG
MUV	MUV/NIO_MUV_218/3/patches/NIO_MUV_218-3-5000_1000_600_600.tif	NIO_MUV_218	3	no_lymphoma	1	1	True Negative	True	0.02738182	0.97261816	Glioblastoma IDH-wildtype CNS WHO Grade 4	HGG
MUV	MUV/NIO_MUV_218/3/patches/NIO_MUV_218-3-5000_1000_600_300.tif	NIO_MUV_218	3	no_lymphoma	1	1	True Negative	True	0.0074990736	0.99250096	Glioblastoma IDH-wildtype CNS WHO Grade 4	HGG
MUV	MUV/NIO_MUV_218/3/patches/NIO_MUV_218-3-5000_1000_600_0.tif	NIO_MUV_218	3	no_lymphoma	1	1	True Negative	True	0.016188018	0.98381203	Glioblastoma IDH-wildtype CNS WHO Grade 4	HGG
MUV	MUV/NIO_MUV_218/3/patches/NIO_MUV_218-3-5000_1000_300_600.tif	NIO_MUV_218	3	no_lymphoma	1	1	True Negative	True	0.030168947	0.96983105	Glioblastoma IDH-wildtype CNS WHO Grade 4	HGG
MUV	MUV/NIO_MUV_218/3/patches/NIO_MUV_218-3-5000_1000_300_300.tif	NIO_MUV_218	3	no_lymphoma	1	1	True Negative	True	0.00937436	0.9906256	Glioblastoma IDH-wildtype CNS WHO Grade 4	HGG
MUV	MUV/NIO_MUV_218/3/patches/NIO_MUV_218-3-5000_2000_300_300.tif	NIO_MUV_218	3	no_lymphoma	1	1	True Negative	True	0.011925406	0.9880746	Glioblastoma IDH-wildtype CNS WHO Grade 4	HGG
MUV	MUV/NIO_MUV_218/3/patches/NIO_MUV_218-3-5000_2000_0_600.tif	NIO_MUV_218	3	no_lymphoma	1	1	True Negative	True	0.029153205	0.97084683	Glioblastoma IDH-wildtype CNS WHO Grade 4	HGG
MUV	MUV/NIO_MUV_218/3/patches/NIO_MUV_218-3-5000_3000_300_0.tif	NIO_MUV_218	3	no_lymphoma	1	1	True Negative	True	0.022913758	0.97708625	Glioblastoma IDH-wildtype CNS WHO Grade 4	HGG
MUV	MUV/NIO_MUV_218/3/patches/NIO_MUV_218-3-5000_3000_300_600.tif	NIO_MUV_218	3	no_lymphoma	1	1	True Negative	True	0.0445967	0.95540327	Glioblastoma IDH-wildtype CNS WHO Grade 4	HGG
MUV	MUV/NIO_MUV_218/3/patches/NIO_MUV_218-3-5000_5000_300_0.tif	NIO_MUV_218	3	no_lymphoma	1	1	True Negative	True	0.034710698	0.9652893	Glioblastoma IDH-wildtype CNS WHO Grade 4	HGG
MUV	MUV/NIO_MUV_218/3/patches/NIO_MUV_218-3-5000_5000_0_600.tif	NIO_MUV_218	3	no_lymphoma	1	1	True Negative	True	0.05302019	0.9469799	Glioblastoma IDH-wildtype CNS WHO Grade 4	HGG
MUV	MUV/NIO_MUV_218/3/patches/NIO_MUV_218-3-5000_5000_0_300.tif	NIO_MUV_218	3	no_lymphoma	1	1	True Negative	True	0.029481059	0.970519	Glioblastoma IDH-wildtype CNS WHO Grade 4	HGG
MUV	MUV/NIO_MUV_218/3/patches/NIO_MUV_218-3-5000_5000_0_0.tif	NIO_MUV_218	3	no_lymphoma	1	1	True Negative	True	0.053945567	0.94605446	Glioblastoma IDH-wildtype CNS WHO Grade 4	HGG
MUV	MUV/NIO_MUV_218/3/patches/NIO_MUV_218-3-5000_4000_600_600.tif	NIO_MUV_218	3	no_lymphoma	1	1	True Negative	True	0.024855413	0.97514457	Glioblastoma IDH-wildtype CNS WHO Grade 4	HGG
MUV	MUV/NIO_MUV_218/3/patches/NIO_MUV_218-3-5000_4000_600_300.tif	NIO_MUV_218	3	no_lymphoma	1	1	True Negative	True	0.007988551	0.9920115	Glioblastoma IDH-wildtype CNS WHO Grade 4	HGG
MUV	MUV/NIO_MUV_218/3/patches/NIO_MUV_218-3-5000_4000_600_0.tif	NIO_MUV_218	3	no_lymphoma	1	1	True Negative	True	0.0578227	0.94217736	Glioblastoma IDH-wildtype CNS WHO Grade 4	HGG
MUV	MUV/NIO_MUV_218/3/patches/NIO_MUV_218-3-5000_1000_300_0.tif	NIO_MUV_218	3	no_lymphoma	1	1	True Negative	True	0.03810503	0.9618949	Glioblastoma IDH-wildtype CNS WHO Grade 4	HGG
MUV	MUV/NIO_MUV_218/3/patches/NIO_MUV_218-3-5000_3000_300_300.tif	NIO_MUV_218	3	no_lymphoma	1	1	True Negative	True	0.019776676	0.9802233	Glioblastoma IDH-wildtype CNS WHO Grade 4	HGG
MUV	MUV/NIO_MUV_218/3/patches/NIO_MUV_218-3-5000_2000_300_600.tif	NIO_MUV_218	3	no_lymphoma	1	1	True Negative	True	0.010834013	0.98916596	Glioblastoma IDH-wildtype CNS WHO Grade 4	HGG
MUV	MUV/NIO_MUV_218/3/patches/NIO_MUV_218-3-5000_2000_600_300.tif	NIO_MUV_218	3	no_lymphoma	1	1	True Negative	True	0.02120583	0.9787942	Glioblastoma IDH-wildtype CNS WHO Grade 4	HGG
MUV	MUV/NIO_MUV_218/3/patches/NIO_MUV_218-3-3000_3000_300_0.tif	NIO_MUV_218	3	no_lymphoma	1	1	True Negative	True	0.14343001	0.85656995	Glioblastoma IDH-wildtype CNS WHO Grade 4	HGG
MUV	MUV/NIO_MUV_218/3/patches/NIO_MUV_218-3-3000_3000_0_300.tif	NIO_MUV_218	3	no_lymphoma	1	1	True Negative	True	0.38900912	0.6109909	Glioblastoma IDH-wildtype CNS WHO Grade 4	HGG
MUV	MUV/NIO_MUV_218/3/patches/NIO_MUV_218-3-3000_3000_0_0.tif	NIO_MUV_218	3	no_lymphoma	1	1	True Negative	True	0.17496367	0.82503635	Glioblastoma IDH-wildtype CNS WHO Grade 4	HGG
MUV	MUV/NIO_MUV_218/3/patches/NIO_MUV_218-3-3000_2000_600_600.tif	NIO_MUV_218	3	no_lymphoma	1	1	True Negative	True	0.03798427	0.96201575	Glioblastoma IDH-wildtype CNS WHO Grade 4	HGG
MUV	MUV/NIO_MUV_218/3/patches/NIO_MUV_218-3-3000_2000_600_300.tif	NIO_MUV_218	3	no_lymphoma	1	1	True Negative	True	0.06654161	0.9334584	Glioblastoma IDH-wildtype CNS WHO Grade 4	HGG
MUV	MUV/NIO_MUV_218/3/patches/NIO_MUV_218-3-3000_2000_600_0.tif	NIO_MUV_218	3	no_lymphoma	1	1	True Negative	True	0.02644675	0.97355324	Glioblastoma IDH-wildtype CNS WHO Grade 4	HGG
MUV	MUV/NIO_MUV_218/3/patches/NIO_MUV_218-3-3000_2000_300_600.tif	NIO_MUV_218	3	no_lymphoma	1	1	True Negative	True	0.027868258	0.97213167	Glioblastoma IDH-wildtype CNS WHO Grade 4	HGG
MUV	MUV/NIO_MUV_218/3/patches/NIO_MUV_218-3-3000_2000_300_300.tif	NIO_MUV_218	3	no_lymphoma	1	1	True Negative	True	0.028947625	0.9710524	Glioblastoma IDH-wildtype CNS WHO Grade 4	HGG
MUV	MUV/NIO_MUV_218/3/patches/NIO_MUV_218-3-3000_2000_300_0.tif	NIO_MUV_218	3	no_lymphoma	1	1	True Negative	True	0.015823655	0.9841763	Glioblastoma IDH-wildtype CNS WHO Grade 4	HGG
MUV	MUV/NIO_MUV_218/3/patches/NIO_MUV_218-3-5000_2000_600_0.tif	NIO_MUV_218	3	no_lymphoma	1	1	True Negative	True	0.015444152	0.98455584	Glioblastoma IDH-wildtype CNS WHO Grade 4	HGG
MUV	MUV/NIO_MUV_218/3/patches/NIO_MUV_218-3-3000_2000_0_600.tif	NIO_MUV_218	3	no_lymphoma	1	1	True Negative	True	0.03396416	0.96603584	Glioblastoma IDH-wildtype CNS WHO Grade 4	HGG
MUV	MUV/NIO_MUV_218/3/patches/NIO_MUV_218-3-3000_2000_0_0.tif	NIO_MUV_218	3	no_lymphoma	1	1	True Negative	True	0.058438465	0.9415615	Glioblastoma IDH-wildtype CNS WHO Grade 4	HGG
MUV	MUV/NIO_MUV_218/3/patches/NIO_MUV_218-3-3000_1000_600_600.tif	NIO_MUV_218	3	no_lymphoma	1	1	True Negative	True	0.034043677	0.96595633	Glioblastoma IDH-wildtype CNS WHO Grade 4	HGG
MUV	MUV/NIO_MUV_218/3/patches/NIO_MUV_218-3-4000_2000_300_300.tif	NIO_MUV_218	3	no_lymphoma	1	1	True Negative	True	0.03762926	0.9623707	Glioblastoma IDH-wildtype CNS WHO Grade 4	HGG
MUV	MUV/NIO_MUV_218/3/patches/NIO_MUV_218-3-2000_5000_300_300.tif	NIO_MUV_218	3	no_lymphoma	1	1	True Negative	True	0.013843766	0.9861562	Glioblastoma IDH-wildtype CNS WHO Grade 4	HGG
MUV	MUV/NIO_MUV_218/3/patches/NIO_MUV_218-3-4000_2000_300_600.tif	NIO_MUV_218	3	no_lymphoma	1	1	True Negative	True	0.018219233	0.98178077	Glioblastoma IDH-wildtype CNS WHO Grade 4	HGG
MUV	MUV/NIO_MUV_218/3/patches/NIO_MUV_218-3-4000_2000_600_300.tif	NIO_MUV_218	3	no_lymphoma	1	1	True Negative	True	0.0093666185	0.99063337	Glioblastoma IDH-wildtype CNS WHO Grade 4	HGG
MUV	MUV/NIO_MUV_218/3/patches/NIO_MUV_218-3-5000_3000_0_300.tif	NIO_MUV_218	3	no_lymphoma	1	1	True Negative	True	0.016516306	0.9834837	Glioblastoma IDH-wildtype CNS WHO Grade 4	HGG
MUV	MUV/NIO_MUV_218/3/patches/NIO_MUV_218-3-5000_3000_0_0.tif	NIO_MUV_218	3	no_lymphoma	1	1	True Negative	True	0.027850464	0.9721495	Glioblastoma IDH-wildtype CNS WHO Grade 4	HGG
MUV	MUV/NIO_MUV_218/3/patches/NIO_MUV_218-3-5000_2000_600_600.tif	NIO_MUV_218	3	no_lymphoma	1	1	True Negative	True	0.055464186	0.94453585	Glioblastoma IDH-wildtype CNS WHO Grade 4	HGG
MUV	MUV/NIO_MUV_218/3/patches/NIO_MUV_218-3-3000_2000_0_300.tif	NIO_MUV_218	3	no_lymphoma	1	1	True Negative	True	0.03519167	0.96480834	Glioblastoma IDH-wildtype CNS WHO Grade 4	HGG
MUV	MUV/NIO_MUV_218/3/patches/NIO_MUV_218-3-5000_4000_300_600.tif	NIO_MUV_218	3	no_lymphoma	1	1	True Negative	True	0.065520585	0.9344795	Glioblastoma IDH-wildtype CNS WHO Grade 4	HGG
MUV	MUV/NIO_MUV_218/3/patches/NIO_MUV_218-3-5000_4000_300_0.tif	NIO_MUV_218	3	no_lymphoma	1	1	True Negative	True	0.02888617	0.9711138	Glioblastoma IDH-wildtype CNS WHO Grade 4	HGG
MUV	MUV/NIO_MUV_218/3/patches/NIO_MUV_218-3-5000_4000_0_600.tif	NIO_MUV_218	3	no_lymphoma	1	1	True Negative	True	0.023280699	0.97671926	Glioblastoma IDH-wildtype CNS WHO Grade 4	HGG
MUV	MUV/NIO_MUV_218/3/patches/NIO_MUV_218-3-4000_4000_600_300.tif	NIO_MUV_218	3	no_lymphoma	1	1	True Negative	True	0.036539674	0.9634603	Glioblastoma IDH-wildtype CNS WHO Grade 4	HGG
MUV	MUV/NIO_MUV_218/3/patches/NIO_MUV_218-3-4000_2000_600_0.tif	NIO_MUV_218	3	no_lymphoma	1	1	True Negative	True	0.031579413	0.96842057	Glioblastoma IDH-wildtype CNS WHO Grade 4	HGG
MUV	MUV/NIO_MUV_218/3/patches/NIO_MUV_218-3-4000_5000_0_300.tif	NIO_MUV_218	3	no_lymphoma	1	1	True Negative	True	0.07318267	0.92681736	Glioblastoma IDH-wildtype CNS WHO Grade 4	HGG
MUV	MUV/NIO_MUV_218/3/patches/NIO_MUV_218-3-4000_5000_0_600.tif	NIO_MUV_218	3	no_lymphoma	1	1	True Negative	True	0.07388457	0.9261154	Glioblastoma IDH-wildtype CNS WHO Grade 4	HGG
MUV	MUV/NIO_MUV_218/3/patches/NIO_MUV_218-3-4000_5000_300_0.tif	NIO_MUV_218	3	no_lymphoma	1	1	True Negative	True	0.2959562	0.7040438	Glioblastoma IDH-wildtype CNS WHO Grade 4	HGG
MUV	MUV/NIO_MUV_218/3/patches/NIO_MUV_218-3-4000_5000_300_300.tif	NIO_MUV_218	3	no_lymphoma	1	1	True Negative	True	0.06307134	0.93692863	Glioblastoma IDH-wildtype CNS WHO Grade 4	HGG
MUV	MUV/NIO_MUV_218/3/patches/NIO_MUV_218-3-4000_5000_300_600.tif	NIO_MUV_218	3	no_lymphoma	1	1	True Negative	True	0.037980467	0.9620195	Glioblastoma IDH-wildtype CNS WHO Grade 4	HGG
MUV	MUV/NIO_MUV_218/3/patches/NIO_MUV_218-3-4000_5000_600_0.tif	NIO_MUV_218	3	no_lymphoma	1	1	True Negative	True	0.28556666	0.7144333	Glioblastoma IDH-wildtype CNS WHO Grade 4	HGG
MUV	MUV/NIO_MUV_218/3/patches/NIO_MUV_218-3-4000_5000_600_300.tif	NIO_MUV_218	3	no_lymphoma	1	1	True Negative	True	0.018993463	0.9810065	Glioblastoma IDH-wildtype CNS WHO Grade 4	HGG
MUV	MUV/NIO_MUV_218/3/patches/NIO_MUV_218-3-4000_3000_600_0.tif	NIO_MUV_218	3	no_lymphoma	1	1	True Negative	True	0.04833835	0.95166165	Glioblastoma IDH-wildtype CNS WHO Grade 4	HGG
MUV	MUV/NIO_MUV_218/3/patches/NIO_MUV_218-3-4000_5000_600_600.tif	NIO_MUV_218	3	no_lymphoma	1	1	True Negative	True	0.05907795	0.940922	Glioblastoma IDH-wildtype CNS WHO Grade 4	HGG
MUV	MUV/NIO_MUV_218/3/patches/NIO_MUV_218-3-5000_0_0_300.tif	NIO_MUV_218	3	no_lymphoma	1	1	True Negative	True	0.03655779	0.96344215	Glioblastoma IDH-wildtype CNS WHO Grade 4	HGG
MUV	MUV/NIO_MUV_218/3/patches/NIO_MUV_218-3-5000_0_0_600.tif	NIO_MUV_218	3	no_lymphoma	1	1	True Negative	True	0.017264819	0.9827352	Glioblastoma IDH-wildtype CNS WHO Grade 4	HGG
MUV	MUV/NIO_MUV_218/3/patches/NIO_MUV_218-3-5000_0_300_0.tif	NIO_MUV_218	3	no_lymphoma	1	1	True Negative	True	0.049159244	0.9508408	Glioblastoma IDH-wildtype CNS WHO Grade 4	HGG
MUV	MUV/NIO_MUV_218/3/patches/NIO_MUV_218-3-5000_0_300_300.tif	NIO_MUV_218	3	no_lymphoma	1	1	True Negative	True	0.020197785	0.9798022	Glioblastoma IDH-wildtype CNS WHO Grade 4	HGG
MUV	MUV/NIO_MUV_218/3/patches/NIO_MUV_218-3-5000_0_300_600.tif	NIO_MUV_218	3	no_lymphoma	1	1	True Negative	True	0.01747219	0.9825278	Glioblastoma IDH-wildtype CNS WHO Grade 4	HGG
MUV	MUV/NIO_MUV_218/3/patches/NIO_MUV_218-3-5000_0_600_0.tif	NIO_MUV_218	3	no_lymphoma	1	1	True Negative	True	0.025259985	0.97474	Glioblastoma IDH-wildtype CNS WHO Grade 4	HGG
MUV	MUV/NIO_MUV_218/3/patches/NIO_MUV_218-3-5000_0_600_300.tif	NIO_MUV_218	3	no_lymphoma	1	1	True Negative	True	0.008615927	0.991384	Glioblastoma IDH-wildtype CNS WHO Grade 4	HGG
MUV	MUV/NIO_MUV_218/3/patches/NIO_MUV_218-3-5000_0_600_600.tif	NIO_MUV_218	3	no_lymphoma	1	1	True Negative	True	0.03188328	0.96811664	Glioblastoma IDH-wildtype CNS WHO Grade 4	HGG
MUV	MUV/NIO_MUV_218/2/patches/NIO_MUV_218-2-1000_4000_300_300.tif	NIO_MUV_218	2	no_lymphoma	1	1	True Negative	True	0.048832368	0.95116764	Glioblastoma IDH-wildtype CNS WHO Grade 4	HGG
MUV	MUV/NIO_MUV_218/3/patches/NIO_MUV_218-3-5000_0_0_0.tif	NIO_MUV_218	3	no_lymphoma	1	1	True Negative	True	0.017156757	0.9828432	Glioblastoma IDH-wildtype CNS WHO Grade 4	HGG
MUV	MUV/NIO_MUV_218/3/patches/NIO_MUV_218-3-4000_2000_600_600.tif	NIO_MUV_218	3	no_lymphoma	1	1	True Negative	True	0.037671573	0.9623284	Glioblastoma IDH-wildtype CNS WHO Grade 4	HGG
MUV	MUV/NIO_MUV_218/3/patches/NIO_MUV_218-3-4000_3000_0_0.tif	NIO_MUV_218	3	no_lymphoma	1	1	True Negative	True	0.053976167	0.9460238	Glioblastoma IDH-wildtype CNS WHO Grade 4	HGG
MUV	MUV/NIO_MUV_218/3/patches/NIO_MUV_218-3-4000_3000_0_300.tif	NIO_MUV_218	3	no_lymphoma	1	1	True Negative	True	0.031247059	0.9687529	Glioblastoma IDH-wildtype CNS WHO Grade 4	HGG
MUV	MUV/NIO_MUV_218/3/patches/NIO_MUV_218-3-5000_4000_0_300.tif	NIO_MUV_218	3	no_lymphoma	1	1	True Negative	True	0.014137885	0.98586214	Glioblastoma IDH-wildtype CNS WHO Grade 4	HGG
MUV	MUV/NIO_MUV_218/3/patches/NIO_MUV_218-3-5000_4000_0_0.tif	NIO_MUV_218	3	no_lymphoma	1	1	True Negative	True	0.04202214	0.9579779	Glioblastoma IDH-wildtype CNS WHO Grade 4	HGG
MUV	MUV/NIO_MUV_218/3/patches/NIO_MUV_218-3-5000_3000_600_600.tif	NIO_MUV_218	3	no_lymphoma	1	1	True Negative	True	0.013482564	0.98651737	Glioblastoma IDH-wildtype CNS WHO Grade 4	HGG
MUV	MUV/NIO_MUV_218/3/patches/NIO_MUV_218-3-5000_3000_600_300.tif	NIO_MUV_218	3	no_lymphoma	1	1	True Negative	True	0.0057228315	0.9942772	Glioblastoma IDH-wildtype CNS WHO Grade 4	HGG
MUV	MUV/NIO_MUV_218/3/patches/NIO_MUV_218-3-5000_3000_600_0.tif	NIO_MUV_218	3	no_lymphoma	1	1	True Negative	True	0.020390986	0.97960895	Glioblastoma IDH-wildtype CNS WHO Grade 4	HGG
MUV	MUV/NIO_MUV_218/3/patches/NIO_MUV_218-3-5000_4000_300_300.tif	NIO_MUV_218	3	no_lymphoma	1	1	True Negative	True	0.013632867	0.98636717	Glioblastoma IDH-wildtype CNS WHO Grade 4	HGG
MUV	MUV/NIO_MUV_218/3/patches/NIO_MUV_218-3-5000_1000_0_600.tif	NIO_MUV_218	3	no_lymphoma	1	1	True Negative	True	0.02402606	0.9759739	Glioblastoma IDH-wildtype CNS WHO Grade 4	HGG
MUV	MUV/NIO_MUV_218/3/patches/NIO_MUV_218-3-5000_1000_0_300.tif	NIO_MUV_218	3	no_lymphoma	1	1	True Negative	True	0.023432149	0.9765678	Glioblastoma IDH-wildtype CNS WHO Grade 4	HGG
MUV	MUV/NIO_MUV_218/3/patches/NIO_MUV_218-3-5000_1000_0_0.tif	NIO_MUV_218	3	no_lymphoma	1	1	True Negative	True	0.049101193	0.9508988	Glioblastoma IDH-wildtype CNS WHO Grade 4	HGG
MUV	MUV/NIO_MUV_218/3/patches/NIO_MUV_218-3-4000_4000_300_600.tif	NIO_MUV_218	3	no_lymphoma	1	1	True Negative	True	0.078159	0.92184097	Glioblastoma IDH-wildtype CNS WHO Grade 4	HGG
MUV	MUV/NIO_MUV_218/3/patches/NIO_MUV_218-3-4000_4000_300_300.tif	NIO_MUV_218	3	no_lymphoma	1	1	True Negative	True	0.015534092	0.98446584	Glioblastoma IDH-wildtype CNS WHO Grade 4	HGG
MUV	MUV/NIO_MUV_218/3/patches/NIO_MUV_218-3-4000_4000_300_0.tif	NIO_MUV_218	3	no_lymphoma	1	1	True Negative	True	0.045888975	0.95411104	Glioblastoma IDH-wildtype CNS WHO Grade 4	HGG
MUV	MUV/NIO_MUV_218/3/patches/NIO_MUV_218-3-4000_4000_0_300.tif	NIO_MUV_218	3	no_lymphoma	1	1	True Negative	True	0.015016228	0.98498374	Glioblastoma IDH-wildtype CNS WHO Grade 4	HGG
MUV	MUV/NIO_MUV_218/3/patches/NIO_MUV_218-3-4000_4000_0_0.tif	NIO_MUV_218	3	no_lymphoma	1	1	True Negative	True	0.03686089	0.96313906	Glioblastoma IDH-wildtype CNS WHO Grade 4	HGG
MUV	MUV/NIO_MUV_218/3/patches/NIO_MUV_218-3-4000_3000_600_600.tif	NIO_MUV_218	3	no_lymphoma	1	1	True Negative	True	0.01410558	0.98589444	Glioblastoma IDH-wildtype CNS WHO Grade 4	HGG
MUV	MUV/NIO_MUV_218/3/patches/NIO_MUV_218-3-4000_4000_600_0.tif	NIO_MUV_218	3	no_lymphoma	1	1	True Negative	True	0.029536147	0.9704639	Glioblastoma IDH-wildtype CNS WHO Grade 4	HGG
MUV	MUV/NIO_MUV_218/3/patches/NIO_MUV_218-3-4000_3000_600_300.tif	NIO_MUV_218	3	no_lymphoma	1	1	True Negative	True	0.012104981	0.987895	Glioblastoma IDH-wildtype CNS WHO Grade 4	HGG
MUV	MUV/NIO_MUV_218/3/patches/NIO_MUV_218-3-4000_3000_300_600.tif	NIO_MUV_218	3	no_lymphoma	1	1	True Negative	True	0.04967654	0.95032346	Glioblastoma IDH-wildtype CNS WHO Grade 4	HGG
MUV	MUV/NIO_MUV_218/3/patches/NIO_MUV_218-3-4000_3000_300_300.tif	NIO_MUV_218	3	no_lymphoma	1	1	True Negative	True	0.011879068	0.9881209	Glioblastoma IDH-wildtype CNS WHO Grade 4	HGG
MUV	MUV/NIO_MUV_218/3/patches/NIO_MUV_218-3-4000_3000_300_0.tif	NIO_MUV_218	3	no_lymphoma	1	1	True Negative	True	0.043761294	0.95623875	Glioblastoma IDH-wildtype CNS WHO Grade 4	HGG
MUV	MUV/NIO_MUV_218/3/patches/NIO_MUV_218-3-4000_3000_0_600.tif	NIO_MUV_218	3	no_lymphoma	1	1	True Negative	True	0.14662261	0.85337746	Glioblastoma IDH-wildtype CNS WHO Grade 4	HGG
MUV	MUV/NIO_MUV_218/3/patches/NIO_MUV_218-3-3000_3000_300_600.tif	NIO_MUV_218	3	no_lymphoma	1	1	True Negative	True	0.14343792	0.8565621	Glioblastoma IDH-wildtype CNS WHO Grade 4	HGG
MUV	MUV/NIO_MUV_218/3/patches/NIO_MUV_218-3-3000_3000_600_0.tif	NIO_MUV_218	3	no_lymphoma	1	1	True Negative	True	0.051407978	0.948592	Glioblastoma IDH-wildtype CNS WHO Grade 4	HGG
MUV	MUV/NIO_MUV_218/3/patches/NIO_MUV_218-3-4000_4000_0_600.tif	NIO_MUV_218	3	no_lymphoma	1	1	True Negative	True	0.052115437	0.9478846	Glioblastoma IDH-wildtype CNS WHO Grade 4	HGG
MUV	MUV/NIO_MUV_218/3/patches/NIO_MUV_218-3-3000_3000_600_600.tif	NIO_MUV_218	3	no_lymphoma	1	1	True Negative	True	0.045305632	0.95469433	Glioblastoma IDH-wildtype CNS WHO Grade 4	HGG
MUV	MUV/NIO_MUV_218/1/patches/NIO_MUV_218-1-4000_5000_600_0.tif	NIO_MUV_218	1	no_lymphoma	1	1	True Negative	True	0.05681596	0.943184	Glioblastoma IDH-wildtype CNS WHO Grade 4	HGG
MUV	MUV/NIO_MUV_218/1/patches/NIO_MUV_218-1-4000_5000_0_300.tif	NIO_MUV_218	1	no_lymphoma	1	1	True Negative	True	0.06198624	0.93801373	Glioblastoma IDH-wildtype CNS WHO Grade 4	HGG
MUV	MUV/NIO_MUV_218/2/patches/NIO_MUV_218-2-1000_5000_600_300.tif	NIO_MUV_218	2	no_lymphoma	1	1	True Negative	True	0.023984281	0.9760157	Glioblastoma IDH-wildtype CNS WHO Grade 4	HGG
MUV	MUV/NIO_MUV_218/1/patches/NIO_MUV_218-1-4000_4000_600_600.tif	NIO_MUV_218	1	no_lymphoma	1	1	True Negative	True	0.040276863	0.9597232	Glioblastoma IDH-wildtype CNS WHO Grade 4	HGG
MUV	MUV/NIO_MUV_218/1/patches/NIO_MUV_218-1-4000_4000_600_0.tif	NIO_MUV_218	1	no_lymphoma	1	1	True Negative	True	0.08326956	0.91673046	Glioblastoma IDH-wildtype CNS WHO Grade 4	HGG
MUV	MUV/NIO_MUV_218/3/patches/NIO_MUV_218-3-5000_5000_600_300.tif	NIO_MUV_218	3	no_lymphoma	1	1	True Negative	True	0.05892099	0.941079	Glioblastoma IDH-wildtype CNS WHO Grade 4	HGG
MUV	MUV/NIO_MUV_218/3/patches/NIO_MUV_218-3-5000_5000_600_0.tif	NIO_MUV_218	3	no_lymphoma	1	1	True Negative	True	0.03130438	0.96869564	Glioblastoma IDH-wildtype CNS WHO Grade 4	HGG
MUV	MUV/NIO_MUV_218/3/patches/NIO_MUV_218-3-5000_5000_300_600.tif	NIO_MUV_218	3	no_lymphoma	1	1	True Negative	True	0.06464582	0.9353542	Glioblastoma IDH-wildtype CNS WHO Grade 4	HGG
MUV	MUV/NIO_MUV_218/3/patches/NIO_MUV_218-3-5000_5000_300_300.tif	NIO_MUV_218	3	no_lymphoma	1	1	True Negative	True	0.017587148	0.9824128	Glioblastoma IDH-wildtype CNS WHO Grade 4	HGG
MUV	MUV/NIO_MUV_218/1/patches/NIO_MUV_218-1-5000_0_0_0.tif	NIO_MUV_218	1	no_lymphoma	1	1	True Negative	True	0.10775922	0.8922408	Glioblastoma IDH-wildtype CNS WHO Grade 4	HGG
MUV	MUV/NIO_MUV_218/3/patches/NIO_MUV_218-3-4000_0_0_300.tif	NIO_MUV_218	3	no_lymphoma	1	1	True Negative	True	0.008738719	0.99126124	Glioblastoma IDH-wildtype CNS WHO Grade 4	HGG
MUV	MUV/NIO_MUV_218/3/patches/NIO_MUV_218-3-3000_5000_600_600.tif	NIO_MUV_218	3	no_lymphoma	1	1	True Negative	True	0.17056009	0.82943994	Glioblastoma IDH-wildtype CNS WHO Grade 4	HGG
MUV	MUV/NIO_MUV_218/3/patches/NIO_MUV_218-3-3000_5000_600_300.tif	NIO_MUV_218	3	no_lymphoma	1	1	True Negative	True	0.038209807	0.9617902	Glioblastoma IDH-wildtype CNS WHO Grade 4	HGG
MUV	MUV/NIO_MUV_218/3/patches/NIO_MUV_218-3-3000_5000_600_0.tif	NIO_MUV_218	3	no_lymphoma	1	1	True Negative	True	0.04182021	0.9581798	Glioblastoma IDH-wildtype CNS WHO Grade 4	HGG
MUV	MUV/NIO_MUV_218/3/patches/NIO_MUV_218-3-3000_5000_300_600.tif	NIO_MUV_218	3	no_lymphoma	1	1	True Negative	True	0.05849555	0.9415045	Glioblastoma IDH-wildtype CNS WHO Grade 4	HGG
MUV	MUV/NIO_MUV_218/3/patches/NIO_MUV_218-3-3000_5000_300_300.tif	NIO_MUV_218	3	no_lymphoma	1	1	True Negative	True	0.06996517	0.9300348	Glioblastoma IDH-wildtype CNS WHO Grade 4	HGG
MUV	MUV/NIO_MUV_218/3/patches/NIO_MUV_218-3-4000_0_0_600.tif	NIO_MUV_218	3	no_lymphoma	1	1	True Negative	True	0.028301224	0.9716988	Glioblastoma IDH-wildtype CNS WHO Grade 4	HGG
MUV	MUV/NIO_MUV_218/3/patches/NIO_MUV_218-3-3000_5000_300_0.tif	NIO_MUV_218	3	no_lymphoma	1	1	True Negative	True	0.058232933	0.94176704	Glioblastoma IDH-wildtype CNS WHO Grade 4	HGG
MUV	MUV/NIO_MUV_218/3/patches/NIO_MUV_218-3-3000_5000_0_300.tif	NIO_MUV_218	3	no_lymphoma	1	1	True Negative	True	0.08907586	0.9109241	Glioblastoma IDH-wildtype CNS WHO Grade 4	HGG
MUV	MUV/NIO_MUV_218/3/patches/NIO_MUV_218-3-3000_5000_0_0.tif	NIO_MUV_218	3	no_lymphoma	1	1	True Negative	True	0.052539796	0.94746023	Glioblastoma IDH-wildtype CNS WHO Grade 4	HGG
MUV	MUV/NIO_MUV_218/3/patches/NIO_MUV_218-3-4000_0_0_0.tif	NIO_MUV_218	3	no_lymphoma	1	1	True Negative	True	0.095466964	0.9045331	Glioblastoma IDH-wildtype CNS WHO Grade 4	HGG
MUV	MUV/NIO_MUV_218/3/patches/NIO_MUV_218-3-3000_4000_600_600.tif	NIO_MUV_218	3	no_lymphoma	1	1	True Negative	True	0.057742506	0.94225746	Glioblastoma IDH-wildtype CNS WHO Grade 4	HGG
MUV	MUV/NIO_MUV_218/1/patches/NIO_MUV_218-1-5000_0_0_600.tif	NIO_MUV_218	1	no_lymphoma	1	1	True Negative	True	0.033707436	0.96629256	Glioblastoma IDH-wildtype CNS WHO Grade 4	HGG
MUV	MUV/NIO_MUV_218/1/patches/NIO_MUV_218-1-5000_0_300_300.tif	NIO_MUV_218	1	no_lymphoma	1	1	True Negative	True	0.048081033	0.95191896	Glioblastoma IDH-wildtype CNS WHO Grade 4	HGG
MUV	MUV/NIO_MUV_218/2/patches/NIO_MUV_218-2-1000_5000_600_0.tif	NIO_MUV_218	2	no_lymphoma	1	1	True Negative	True	0.13261342	0.8673865	Glioblastoma IDH-wildtype CNS WHO Grade 4	HGG
MUV	MUV/NIO_MUV_218/2/patches/NIO_MUV_218-2-1000_5000_300_600.tif	NIO_MUV_218	2	no_lymphoma	1	1	True Negative	True	0.10167931	0.8983206	Glioblastoma IDH-wildtype CNS WHO Grade 4	HGG
MUV	MUV/NIO_MUV_218/2/patches/NIO_MUV_218-2-1000_5000_300_300.tif	NIO_MUV_218	2	no_lymphoma	1	1	True Negative	True	0.08929105	0.910709	Glioblastoma IDH-wildtype CNS WHO Grade 4	HGG
MUV	MUV/NIO_MUV_218/2/patches/NIO_MUV_218-2-1000_5000_0_600.tif	NIO_MUV_218	2	no_lymphoma	1	1	True Negative	True	0.044841412	0.95515865	Glioblastoma IDH-wildtype CNS WHO Grade 4	HGG
MUV	MUV/NIO_MUV_218/2/patches/NIO_MUV_218-2-1000_5000_0_300.tif	NIO_MUV_218	2	no_lymphoma	1	1	True Negative	True	0.07319405	0.926806	Glioblastoma IDH-wildtype CNS WHO Grade 4	HGG
MUV	MUV/NIO_MUV_218/2/patches/NIO_MUV_218-2-1000_5000_0_0.tif	NIO_MUV_218	2	no_lymphoma	1	1	True Negative	True	0.07877135	0.9212287	Glioblastoma IDH-wildtype CNS WHO Grade 4	HGG
MUV	MUV/NIO_MUV_218/2/patches/NIO_MUV_218-2-1000_4000_600_600.tif	NIO_MUV_218	2	no_lymphoma	1	1	True Negative	True	0.10071822	0.89928174	Glioblastoma IDH-wildtype CNS WHO Grade 4	HGG
MUV	MUV/NIO_MUV_218/2/patches/NIO_MUV_218-2-1000_4000_600_300.tif	NIO_MUV_218	2	no_lymphoma	1	1	True Negative	True	0.07173575	0.92826426	Glioblastoma IDH-wildtype CNS WHO Grade 4	HGG
MUV	MUV/NIO_MUV_218/2/patches/NIO_MUV_218-2-1000_4000_600_0.tif	NIO_MUV_218	2	no_lymphoma	1	1	True Negative	True	0.11975856	0.88024145	Glioblastoma IDH-wildtype CNS WHO Grade 4	HGG
MUV	MUV/NIO_MUV_218/1/patches/NIO_MUV_218-1-5000_0_300_0.tif	NIO_MUV_218	1	no_lymphoma	1	1	True Negative	True	0.17908661	0.8209133	Glioblastoma IDH-wildtype CNS WHO Grade 4	HGG
MUV	MUV/NIO_MUV_218/2/patches/NIO_MUV_218-2-2000_5000_0_300.tif	NIO_MUV_218	2	no_lymphoma	1	1	True Negative	True	0.05121372	0.9487863	Glioblastoma IDH-wildtype CNS WHO Grade 4	HGG
MUV	MUV/NIO_MUV_218/2/patches/NIO_MUV_218-2-2000_0_0_0.tif	NIO_MUV_218	2	no_lymphoma	1	1	True Negative	True	0.04123804	0.95876193	Glioblastoma IDH-wildtype CNS WHO Grade 4	HGG
MUV	MUV/NIO_MUV_218/2/patches/NIO_MUV_218-2-2000_0_0_300.tif	NIO_MUV_218	2	no_lymphoma	1	1	True Negative	True	0.047609776	0.9523902	Glioblastoma IDH-wildtype CNS WHO Grade 4	HGG
MUV	MUV/NIO_MUV_218/2/patches/NIO_MUV_218-2-2000_0_0_600.tif	NIO_MUV_218	2	no_lymphoma	1	1	True Negative	True	0.07409396	0.92590606	Glioblastoma IDH-wildtype CNS WHO Grade 4	HGG
MUV	MUV/NIO_MUV_218/2/patches/NIO_MUV_218-2-2000_0_300_0.tif	NIO_MUV_218	2	no_lymphoma	1	1	True Negative	True	0.04577973	0.9542203	Glioblastoma IDH-wildtype CNS WHO Grade 4	HGG
MUV	MUV/NIO_MUV_218/2/patches/NIO_MUV_218-2-2000_0_300_300.tif	NIO_MUV_218	2	no_lymphoma	1	1	True Negative	True	0.058451105	0.9415488	Glioblastoma IDH-wildtype CNS WHO Grade 4	HGG
MUV	MUV/NIO_MUV_218/3/patches/NIO_MUV_218-3-3000_3000_600_300.tif	NIO_MUV_218	3	no_lymphoma	1	1	True Negative	True	0.03594042	0.96405953	Glioblastoma IDH-wildtype CNS WHO Grade 4	HGG
MUV	MUV/NIO_MUV_218/2/patches/NIO_MUV_218-2-2000_0_300_600.tif	NIO_MUV_218	2	no_lymphoma	1	1	True Negative	True	0.22658807	0.7734119	Glioblastoma IDH-wildtype CNS WHO Grade 4	HGG
MUV	MUV/NIO_MUV_218/1/patches/NIO_MUV_218-1-5000_0_600_600.tif	NIO_MUV_218	1	no_lymphoma	1	1	True Negative	True	0.047493774	0.95250624	Glioblastoma IDH-wildtype CNS WHO Grade 4	HGG
MUV	MUV/NIO_MUV_218/1/patches/NIO_MUV_218-1-5000_0_300_600.tif	NIO_MUV_218	1	no_lymphoma	1	1	True Negative	True	0.023833338	0.97616667	Glioblastoma IDH-wildtype CNS WHO Grade 4	HGG
MUV	MUV/NIO_MUV_218/1/patches/NIO_MUV_218-1-5000_2000_0_0.tif	NIO_MUV_218	1	no_lymphoma	1	1	True Negative	True	0.01862926	0.98137075	Glioblastoma IDH-wildtype CNS WHO Grade 4	HGG
MUV	MUV/NIO_MUV_218/3/patches/NIO_MUV_218-3-3000_4000_600_300.tif	NIO_MUV_218	3	no_lymphoma	1	1	True Negative	True	0.021902964	0.978097	Glioblastoma IDH-wildtype CNS WHO Grade 4	HGG
MUV	MUV/NIO_MUV_218/1/patches/NIO_MUV_218-1-4000_5000_0_0.tif	NIO_MUV_218	1	no_lymphoma	1	1	True Negative	True	0.0639331	0.93606687	Glioblastoma IDH-wildtype CNS WHO Grade 4	HGG
MUV	MUV/NIO_MUV_218/3/patches/NIO_MUV_218-3-3000_4000_300_600.tif	NIO_MUV_218	3	no_lymphoma	1	1	True Negative	True	0.03873074	0.9612692	Glioblastoma IDH-wildtype CNS WHO Grade 4	HGG
MUV	MUV/NIO_MUV_218/3/patches/NIO_MUV_218-3-4000_0_600_600.tif	NIO_MUV_218	3	no_lymphoma	1	1	True Negative	True	0.036632802	0.9633672	Glioblastoma IDH-wildtype CNS WHO Grade 4	HGG
MUV	MUV/NIO_MUV_218/3/patches/NIO_MUV_218-3-4000_0_600_300.tif	NIO_MUV_218	3	no_lymphoma	1	1	True Negative	True	0.019665297	0.98033464	Glioblastoma IDH-wildtype CNS WHO Grade 4	HGG
MUV	MUV/NIO_MUV_218/3/patches/NIO_MUV_218-3-4000_0_600_0.tif	NIO_MUV_218	3	no_lymphoma	1	1	True Negative	True	0.018223736	0.9817763	Glioblastoma IDH-wildtype CNS WHO Grade 4	HGG
MUV	MUV/NIO_MUV_218/3/patches/NIO_MUV_218-3-4000_1000_300_300.tif	NIO_MUV_218	3	no_lymphoma	1	1	True Negative	True	0.027909992	0.97209	Glioblastoma IDH-wildtype CNS WHO Grade 4	HGG
MUV	MUV/NIO_MUV_218/3/patches/NIO_MUV_218-3-3000_4000_0_600.tif	NIO_MUV_218	3	no_lymphoma	1	1	True Negative	True	0.16008894	0.83991104	Glioblastoma IDH-wildtype CNS WHO Grade 4	HGG
MUV	MUV/NIO_MUV_218/3/patches/NIO_MUV_218-3-3000_4000_0_300.tif	NIO_MUV_218	3	no_lymphoma	1	1	True Negative	True	0.03625431	0.96374565	Glioblastoma IDH-wildtype CNS WHO Grade 4	HGG
MUV	MUV/NIO_MUV_218/3/patches/NIO_MUV_218-3-3000_4000_0_0.tif	NIO_MUV_218	3	no_lymphoma	1	1	True Negative	True	0.07301401	0.92698604	Glioblastoma IDH-wildtype CNS WHO Grade 4	HGG
MUV	MUV/NIO_MUV_218/3/patches/NIO_MUV_218-3-3000_1000_300_0.tif	NIO_MUV_218	3	no_lymphoma	1	1	True Negative	True	0.038423415	0.96157664	Glioblastoma IDH-wildtype CNS WHO Grade 4	HGG
MUV	MUV/NIO_MUV_218/3/patches/NIO_MUV_218-3-3000_1000_0_600.tif	NIO_MUV_218	3	no_lymphoma	1	1	True Negative	True	0.05261807	0.94738185	Glioblastoma IDH-wildtype CNS WHO Grade 4	HGG
MUV	MUV/NIO_MUV_218/3/patches/NIO_MUV_218-3-3000_1000_0_300.tif	NIO_MUV_218	3	no_lymphoma	1	1	True Negative	True	0.036241855	0.9637582	Glioblastoma IDH-wildtype CNS WHO Grade 4	HGG
MUV	MUV/NIO_MUV_218/3/patches/NIO_MUV_218-3-3000_4000_600_0.tif	NIO_MUV_218	3	no_lymphoma	1	1	True Negative	True	0.022621265	0.9773787	Glioblastoma IDH-wildtype CNS WHO Grade 4	HGG
MUV	MUV/NIO_MUV_218/3/patches/NIO_MUV_218-3-3000_1000_0_0.tif	NIO_MUV_218	3	no_lymphoma	1	1	True Negative	True	0.046662364	0.95333767	Glioblastoma IDH-wildtype CNS WHO Grade 4	HGG
MUV	MUV/NIO_MUV_218/3/patches/NIO_MUV_218-3-3000_0_600_600.tif	NIO_MUV_218	3	no_lymphoma	1	1	True Negative	True	0.043945767	0.9560542	Glioblastoma IDH-wildtype CNS WHO Grade 4	HGG
MUV	MUV/NIO_MUV_218/3/patches/NIO_MUV_218-3-4000_1000_0_0.tif	NIO_MUV_218	3	no_lymphoma	1	1	True Negative	True	0.034731492	0.9652685	Glioblastoma IDH-wildtype CNS WHO Grade 4	HGG
MUV	MUV/NIO_MUV_218/3/patches/NIO_MUV_218-3-3000_0_600_300.tif	NIO_MUV_218	3	no_lymphoma	1	1	True Negative	True	0.0579593	0.94204074	Glioblastoma IDH-wildtype CNS WHO Grade 4	HGG
MUV	MUV/NIO_MUV_218/3/patches/NIO_MUV_218-3-3000_1000_300_300.tif	NIO_MUV_218	3	no_lymphoma	1	1	True Negative	True	0.09516413	0.90483594	Glioblastoma IDH-wildtype CNS WHO Grade 4	HGG
MUV	MUV/NIO_MUV_218/3/patches/NIO_MUV_218-3-3000_0_300_600.tif	NIO_MUV_218	3	no_lymphoma	1	1	True Negative	True	0.016865924	0.98313403	Glioblastoma IDH-wildtype CNS WHO Grade 4	HGG
MUV	MUV/NIO_MUV_218/3/patches/NIO_MUV_218-3-3000_0_300_0.tif	NIO_MUV_218	3	no_lymphoma	1	1	True Negative	True	0.02885604	0.9711439	Glioblastoma IDH-wildtype CNS WHO Grade 4	HGG
MUV	MUV/NIO_MUV_218/3/patches/NIO_MUV_218-3-3000_0_0_600.tif	NIO_MUV_218	3	no_lymphoma	1	1	True Negative	True	0.11708187	0.8829182	Glioblastoma IDH-wildtype CNS WHO Grade 4	HGG
MUV	MUV/NIO_MUV_218/3/patches/NIO_MUV_218-3-3000_0_0_300.tif	NIO_MUV_218	3	no_lymphoma	1	1	True Negative	True	0.012699538	0.98730046	Glioblastoma IDH-wildtype CNS WHO Grade 4	HGG
MUV	MUV/NIO_MUV_218/3/patches/NIO_MUV_218-3-3000_0_0_0.tif	NIO_MUV_218	3	no_lymphoma	1	1	True Negative	True	0.072045885	0.92795414	Glioblastoma IDH-wildtype CNS WHO Grade 4	HGG
MUV	MUV/NIO_MUV_218/3/patches/NIO_MUV_218-3-2000_5000_600_600.tif	NIO_MUV_218	3	no_lymphoma	1	1	True Negative	True	0.09097701	0.909023	Glioblastoma IDH-wildtype CNS WHO Grade 4	HGG
MUV	MUV/NIO_MUV_218/3/patches/NIO_MUV_218-3-2000_5000_600_300.tif	NIO_MUV_218	3	no_lymphoma	1	1	True Negative	True	0.01619449	0.98380554	Glioblastoma IDH-wildtype CNS WHO Grade 4	HGG
MUV	MUV/NIO_MUV_218/3/patches/NIO_MUV_218-3-2000_5000_600_0.tif	NIO_MUV_218	3	no_lymphoma	1	1	True Negative	True	0.040864028	0.95913595	Glioblastoma IDH-wildtype CNS WHO Grade 4	HGG
MUV	MUV/NIO_MUV_218/3/patches/NIO_MUV_218-3-3000_0_300_300.tif	NIO_MUV_218	3	no_lymphoma	1	1	True Negative	True	0.016213205	0.98378676	Glioblastoma IDH-wildtype CNS WHO Grade 4	HGG
MUV	MUV/NIO_MUV_218/3/patches/NIO_MUV_218-3-3000_1000_300_600.tif	NIO_MUV_218	3	no_lymphoma	1	1	True Negative	True	0.036519043	0.963481	Glioblastoma IDH-wildtype CNS WHO Grade 4	HGG
MUV	MUV/NIO_MUV_218/3/patches/NIO_MUV_218-3-3000_1000_600_0.tif	NIO_MUV_218	3	no_lymphoma	1	1	True Negative	True	0.027399026	0.97260106	Glioblastoma IDH-wildtype CNS WHO Grade 4	HGG
MUV	MUV/NIO_MUV_218/3/patches/NIO_MUV_218-3-3000_1000_600_300.tif	NIO_MUV_218	3	no_lymphoma	1	1	True Negative	True	0.015932508	0.98406756	Glioblastoma IDH-wildtype CNS WHO Grade 4	HGG
MUV	MUV/NIO_MUV_218/3/patches/NIO_MUV_218-3-3000_0_600_0.tif	NIO_MUV_218	3	no_lymphoma	1	1	True Negative	True	0.074690424	0.9253096	Glioblastoma IDH-wildtype CNS WHO Grade 4	HGG
MUV	MUV/NIO_MUV_218/3/patches/NIO_MUV_218-3-4000_1000_0_300.tif	NIO_MUV_218	3	no_lymphoma	1	1	True Negative	True	0.02710264	0.97289735	Glioblastoma IDH-wildtype CNS WHO Grade 4	HGG
MUV	MUV/NIO_MUV_218/2/patches/NIO_MUV_218-2-1000_5000_600_600.tif	NIO_MUV_218	2	no_lymphoma	1	1	True Negative	True	0.034212135	0.9657878	Glioblastoma IDH-wildtype CNS WHO Grade 4	HGG
MUV	MUV/NIO_MUV_218/3/patches/NIO_MUV_218-3-4000_1000_300_0.tif	NIO_MUV_218	3	no_lymphoma	1	1	True Negative	True	0.032003593	0.96799636	Glioblastoma IDH-wildtype CNS WHO Grade 4	HGG
MUV	MUV/NIO_MUV_218/3/patches/NIO_MUV_218-3-4000_2000_0_300.tif	NIO_MUV_218	3	no_lymphoma	1	1	True Negative	True	0.030482994	0.969517	Glioblastoma IDH-wildtype CNS WHO Grade 4	HGG
MUV	MUV/NIO_MUV_218/3/patches/NIO_MUV_218-3-4000_1000_0_600.tif	NIO_MUV_218	3	no_lymphoma	1	1	True Negative	True	0.03467767	0.9653224	Glioblastoma IDH-wildtype CNS WHO Grade 4	HGG
MUV	MUV/NIO_MUV_218/3/patches/NIO_MUV_218-3-4000_2000_300_0.tif	NIO_MUV_218	3	no_lymphoma	1	1	True Negative	True	0.040919214	0.9590808	Glioblastoma IDH-wildtype CNS WHO Grade 4	HGG
MUV	MUV/NIO_MUV_218/3/patches/NIO_MUV_218-3-4000_2000_0_0.tif	NIO_MUV_218	3	no_lymphoma	1	1	True Negative	True	0.038954187	0.96104586	Glioblastoma IDH-wildtype CNS WHO Grade 4	HGG
MUV	MUV/NIO_MUV_218/3/patches/NIO_MUV_218-3-4000_1000_600_600.tif	NIO_MUV_218	3	no_lymphoma	1	1	True Negative	True	0.021964194	0.9780358	Glioblastoma IDH-wildtype CNS WHO Grade 4	HGG
MUV	MUV/NIO_MUV_218/3/patches/NIO_MUV_218-3-4000_1000_600_300.tif	NIO_MUV_218	3	no_lymphoma	1	1	True Negative	True	0.024552118	0.9754479	Glioblastoma IDH-wildtype CNS WHO Grade 4	HGG
MUV	MUV/NIO_MUV_218/3/patches/NIO_MUV_218-3-4000_1000_600_0.tif	NIO_MUV_218	3	no_lymphoma	1	1	True Negative	True	0.025191752	0.9748082	Glioblastoma IDH-wildtype CNS WHO Grade 4	HGG
MUV	MUV/NIO_MUV_218/3/patches/NIO_MUV_218-3-4000_2000_0_600.tif	NIO_MUV_218	3	no_lymphoma	1	1	True Negative	True	0.01989199	0.98010796	Glioblastoma IDH-wildtype CNS WHO Grade 4	HGG
MUV	MUV/NIO_MUV_218/3/patches/NIO_MUV_218-3-4000_0_300_600.tif	NIO_MUV_218	3	no_lymphoma	1	1	True Negative	True	0.014163028	0.985837	Glioblastoma IDH-wildtype CNS WHO Grade 4	HGG
MUV	MUV/NIO_MUV_218/3/patches/NIO_MUV_218-3-4000_0_300_0.tif	NIO_MUV_218	3	no_lymphoma	1	1	True Negative	True	0.059508257	0.94049174	Glioblastoma IDH-wildtype CNS WHO Grade 4	HGG
MUV	MUV/NIO_MUV_218/3/patches/NIO_MUV_218-3-4000_1000_300_600.tif	NIO_MUV_218	3	no_lymphoma	1	1	True Negative	True	0.03502518	0.9649748	Glioblastoma IDH-wildtype CNS WHO Grade 4	HGG
MUV	MUV/NIO_MUV_218/3/patches/NIO_MUV_218-3-3000_4000_300_300.tif	NIO_MUV_218	3	no_lymphoma	1	1	True Negative	True	0.016866827	0.98313314	Glioblastoma IDH-wildtype CNS WHO Grade 4	HGG
MUV	MUV/NIO_MUV_218/3/patches/NIO_MUV_218-3-3000_4000_300_0.tif	NIO_MUV_218	3	no_lymphoma	1	1	True Negative	True	0.17189735	0.82810265	Glioblastoma IDH-wildtype CNS WHO Grade 4	HGG
MUV	MUV/NIO_MUV_218/3/patches/NIO_MUV_218-3-3000_5000_0_600.tif	NIO_MUV_218	3	no_lymphoma	1	1	True Negative	True	0.071715824	0.92828417	Glioblastoma IDH-wildtype CNS WHO Grade 4	HGG
MUV	MUV/NIO_MUV_218/3/patches/NIO_MUV_218-3-4000_0_300_300.tif	NIO_MUV_218	3	no_lymphoma	1	1	True Negative	True	0.0074851136	0.9925149	Glioblastoma IDH-wildtype CNS WHO Grade 4	HGG
MUV	MUV/NIO_MUV_225/1/patches/NIO_MUV_225-1-3000_5000_600_600.tif	NIO_MUV_225	1	no_lymphoma	1	1	True Negative	True	0.20655666	0.7934433	Glioblastoma, IDH-wildtype, WHO 4	HGG
MUV	MUV/NIO_MUV_225/1/patches/NIO_MUV_225-1-3000_5000_300_300.tif	NIO_MUV_225	1	no_lymphoma	1	1	True Negative	True	0.18414216	0.8158578	Glioblastoma, IDH-wildtype, WHO 4	HGG
MUV	MUV/NIO_MUV_225/1/patches/NIO_MUV_225-1-3000_5000_0_300.tif	NIO_MUV_225	1	no_lymphoma	1	1	True Negative	True	0.10932067	0.8906793	Glioblastoma, IDH-wildtype, WHO 4	HGG
MUV	MUV/NIO_MUV_225/1/patches/NIO_MUV_225-1-3000_4000_600_600.tif	NIO_MUV_225	1	no_lymphoma	1	1	True Negative	True	0.103704914	0.89629513	Glioblastoma, IDH-wildtype, WHO 4	HGG
MUV	MUV/NIO_MUV_225/1/patches/NIO_MUV_225-1-2000_3000_600_300.tif	NIO_MUV_225	1	no_lymphoma	1	1	True Negative	True	0.11273022	0.8872698	Glioblastoma, IDH-wildtype, WHO 4	HGG
MUV	MUV/NIO_MUV_225/1/patches/NIO_MUV_225-1-0_4000_600_0.tif	NIO_MUV_225	1	no_lymphoma	1	1	True Negative	True	0.36785075	0.6321493	Glioblastoma, IDH-wildtype, WHO 4	HGG
MUV	MUV/NIO_MUV_225/1/patches/NIO_MUV_225-1-0_5000_300_300.tif	NIO_MUV_225	1	no_lymphoma	1	1	True Negative	True	0.11170199	0.888298	Glioblastoma, IDH-wildtype, WHO 4	HGG
MUV	MUV/NIO_MUV_225/1/patches/NIO_MUV_225-1-0_4000_600_300.tif	NIO_MUV_225	1	no_lymphoma	1	1	True Negative	True	0.063607916	0.9363921	Glioblastoma, IDH-wildtype, WHO 4	HGG
MUV	MUV/NIO_MUV_225/1/patches/NIO_MUV_225-1-0_4000_600_600.tif	NIO_MUV_225	1	no_lymphoma	1	1	True Negative	True	0.15646607	0.8435339	Glioblastoma, IDH-wildtype, WHO 4	HGG
MUV	MUV/NIO_MUV_225/1/patches/NIO_MUV_225-1-4000_0_300_600.tif	NIO_MUV_225	1	no_lymphoma	1	1	True Negative	True	0.10257665	0.8974233	Glioblastoma, IDH-wildtype, WHO 4	HGG
MUV	MUV/NIO_MUV_225/1/patches/NIO_MUV_225-1-0_5000_0_0.tif	NIO_MUV_225	1	no_lymphoma	1	1	True Negative	True	0.21350007	0.7865	Glioblastoma, IDH-wildtype, WHO 4	HGG
MUV	MUV/NIO_MUV_225/1/patches/NIO_MUV_225-1-0_4000_300_600.tif	NIO_MUV_225	1	no_lymphoma	1	1	True Negative	True	0.11826714	0.8817329	Glioblastoma, IDH-wildtype, WHO 4	HGG
MUV	MUV/NIO_MUV_225/1/patches/NIO_MUV_225-1-4000_1000_0_300.tif	NIO_MUV_225	1	no_lymphoma	1	1	True Negative	True	0.19716527	0.8028347	Glioblastoma, IDH-wildtype, WHO 4	HGG
MUV	MUV/NIO_MUV_225/1/patches/NIO_MUV_225-1-2000_1000_0_300.tif	NIO_MUV_225	1	no_lymphoma	1	1	True Negative	True	0.38453564	0.6154643	Glioblastoma, IDH-wildtype, WHO 4	HGG
MUV	MUV/NIO_MUV_225/1/patches/NIO_MUV_225-1-4000_1000_600_300.tif	NIO_MUV_225	1	no_lymphoma	1	1	True Negative	True	0.092168465	0.90783155	Glioblastoma, IDH-wildtype, WHO 4	HGG
MUV	MUV/NIO_MUV_225/1/patches/NIO_MUV_225-1-4000_2000_300_300.tif	NIO_MUV_225	1	no_lymphoma	1	1	True Negative	True	0.17456697	0.8254331	Glioblastoma, IDH-wildtype, WHO 4	HGG
MUV	MUV/NIO_MUV_225/1/patches/NIO_MUV_225-1-1000_5000_0_300.tif	NIO_MUV_225	1	no_lymphoma	1	1	True Negative	True	0.10720883	0.8927912	Glioblastoma, IDH-wildtype, WHO 4	HGG
MUV	MUV/NIO_MUV_225/1/patches/NIO_MUV_225-1-1000_5000_0_600.tif	NIO_MUV_225	1	no_lymphoma	1	1	True Negative	True	0.18772665	0.8122733	Glioblastoma, IDH-wildtype, WHO 4	HGG
MUV	MUV/NIO_MUV_225/1/patches/NIO_MUV_225-1-1000_5000_300_300.tif	NIO_MUV_225	1	no_lymphoma	1	1	True Negative	True	0.23264548	0.7673545	Glioblastoma, IDH-wildtype, WHO 4	HGG
MUV	MUV/NIO_MUV_225/1/patches/NIO_MUV_225-1-0_5000_0_300.tif	NIO_MUV_225	1	no_lymphoma	1	1	True Negative	True	0.07020652	0.9297935	Glioblastoma, IDH-wildtype, WHO 4	HGG
MUV	MUV/NIO_MUV_225/1/patches/NIO_MUV_225-1-1000_5000_300_600.tif	NIO_MUV_225	1	no_lymphoma	1	1	True Negative	True	0.13596462	0.8640354	Glioblastoma, IDH-wildtype, WHO 4	HGG
MUV	MUV/NIO_MUV_225/1/patches/NIO_MUV_225-1-4000_2000_600_300.tif	NIO_MUV_225	1	no_lymphoma	1	1	True Negative	True	0.36023837	0.6397616	Glioblastoma, IDH-wildtype, WHO 4	HGG
MUV	MUV/NIO_MUV_225/1/patches/NIO_MUV_225-1-1000_5000_600_0.tif	NIO_MUV_225	1	no_lymphoma	1	1	True Negative	True	0.14945808	0.8505419	Glioblastoma, IDH-wildtype, WHO 4	HGG
MUV	MUV/NIO_MUV_225/1/patches/NIO_MUV_225-1-4000_3000_300_0.tif	NIO_MUV_225	1	no_lymphoma	1	1	True Negative	True	0.47610697	0.523893	Glioblastoma, IDH-wildtype, WHO 4	HGG
MUV	MUV/NIO_MUV_225/1/patches/NIO_MUV_225-1-4000_3000_300_600.tif	NIO_MUV_225	1	no_lymphoma	1	1	True Negative	True	0.1687212	0.8312788	Glioblastoma, IDH-wildtype, WHO 4	HGG
MUV	MUV/NIO_MUV_225/1/patches/NIO_MUV_225-1-1000_5000_600_300.tif	NIO_MUV_225	1	no_lymphoma	1	1	True Negative	True	0.031539988	0.96846	Glioblastoma, IDH-wildtype, WHO 4	HGG
MUV	MUV/NIO_MUV_225/1/patches/NIO_MUV_225-1-1000_5000_600_600.tif	NIO_MUV_225	1	no_lymphoma	1	1	True Negative	True	0.11083374	0.8891663	Glioblastoma, IDH-wildtype, WHO 4	HGG
MUV	MUV/NIO_MUV_225/1/patches/NIO_MUV_225-1-2000_0_0_600.tif	NIO_MUV_225	1	no_lymphoma	1	1	True Negative	True	0.37669152	0.6233085	Glioblastoma, IDH-wildtype, WHO 4	HGG
MUV	MUV/NIO_MUV_225/1/patches/NIO_MUV_225-1-4000_1000_300_600.tif	NIO_MUV_225	1	no_lymphoma	1	1	True Negative	True	0.14303893	0.856961	Glioblastoma, IDH-wildtype, WHO 4	HGG
MUV	MUV/NIO_MUV_225/1/patches/NIO_MUV_225-1-0_5000_0_600.tif	NIO_MUV_225	1	no_lymphoma	1	1	True Negative	True	0.29411393	0.7058861	Glioblastoma, IDH-wildtype, WHO 4	HGG
MUV	MUV/NIO_MUV_225/1/patches/NIO_MUV_225-1-0_5000_600_0.tif	NIO_MUV_225	1	no_lymphoma	1	1	True Negative	True	0.10102975	0.89897025	Glioblastoma, IDH-wildtype, WHO 4	HGG
MUV	MUV/NIO_MUV_225/1/patches/NIO_MUV_225-1-0_5000_300_600.tif	NIO_MUV_225	1	no_lymphoma	1	1	True Negative	True	0.06930746	0.9306925	Glioblastoma, IDH-wildtype, WHO 4	HGG
MUV	MUV/NIO_MUV_225/1/patches/NIO_MUV_225-1-2000_2000_600_300.tif	NIO_MUV_225	1	no_lymphoma	1	1	True Negative	True	0.16285078	0.83714914	Glioblastoma, IDH-wildtype, WHO 4	HGG
MUV	MUV/NIO_MUV_225/1/patches/NIO_MUV_225-1-2000_2000_600_600.tif	NIO_MUV_225	1	no_lymphoma	1	1	True Negative	True	0.43849003	0.56151	Glioblastoma, IDH-wildtype, WHO 4	HGG
MUV	MUV/NIO_MUV_225/1/patches/NIO_MUV_225-1-2000_3000_0_0.tif	NIO_MUV_225	1	no_lymphoma	1	1	True Negative	True	0.20729877	0.79270124	Glioblastoma, IDH-wildtype, WHO 4	HGG
MUV	MUV/NIO_MUV_225/1/patches/NIO_MUV_225-1-2000_3000_0_300.tif	NIO_MUV_225	1	no_lymphoma	1	1	True Negative	True	0.12616166	0.87383837	Glioblastoma, IDH-wildtype, WHO 4	HGG
MUV	MUV/NIO_MUV_225/1/patches/NIO_MUV_225-1-2000_3000_0_600.tif	NIO_MUV_225	1	no_lymphoma	1	1	True Negative	True	0.1541814	0.8458186	Glioblastoma, IDH-wildtype, WHO 4	HGG
MUV	MUV/NIO_MUV_225/1/patches/NIO_MUV_225-1-2000_3000_300_0.tif	NIO_MUV_225	1	no_lymphoma	1	1	True Negative	True	0.1430499	0.85695016	Glioblastoma, IDH-wildtype, WHO 4	HGG
MUV	MUV/NIO_MUV_225/1/patches/NIO_MUV_225-1-2000_3000_300_300.tif	NIO_MUV_225	1	no_lymphoma	1	1	True Negative	True	0.11961896	0.88038105	Glioblastoma, IDH-wildtype, WHO 4	HGG
MUV	MUV/NIO_MUV_225/1/patches/NIO_MUV_225-1-2000_1000_300_300.tif	NIO_MUV_225	1	no_lymphoma	1	1	True Negative	True	0.3722474	0.6277526	Glioblastoma, IDH-wildtype, WHO 4	HGG
MUV	MUV/NIO_MUV_225/1/patches/NIO_MUV_225-1-2000_1000_0_600.tif	NIO_MUV_225	1	no_lymphoma	1	1	True Negative	True	0.06439972	0.9356003	Glioblastoma, IDH-wildtype, WHO 4	HGG
MUV	MUV/NIO_MUV_225/1/patches/NIO_MUV_225-1-1000_4000_300_300.tif	NIO_MUV_225	1	no_lymphoma	1	1	True Negative	True	0.29296303	0.70703703	Glioblastoma, IDH-wildtype, WHO 4	HGG
MUV	MUV/NIO_MUV_225/1/patches/NIO_MUV_225-1-1000_4000_600_600.tif	NIO_MUV_225	1	no_lymphoma	1	1	True Negative	True	0.08764128	0.9123587	Glioblastoma, IDH-wildtype, WHO 4	HGG
MUV	MUV/NIO_MUV_225/1/patches/NIO_MUV_225-1-1000_4000_600_300.tif	NIO_MUV_225	1	no_lymphoma	1	1	True Negative	True	0.22723234	0.77276766	Glioblastoma, IDH-wildtype, WHO 4	HGG
MUV	MUV/NIO_MUV_225/1/patches/NIO_MUV_225-1-1000_4000_600_0.tif	NIO_MUV_225	1	no_lymphoma	1	1	True Negative	True	0.21028069	0.78971934	Glioblastoma, IDH-wildtype, WHO 4	HGG
MUV	MUV/NIO_MUV_225/1/patches/NIO_MUV_225-1-1000_4000_300_600.tif	NIO_MUV_225	1	no_lymphoma	1	1	True Negative	True	0.09123919	0.9087608	Glioblastoma, IDH-wildtype, WHO 4	HGG
MUV	MUV/NIO_MUV_225/1/patches/NIO_MUV_225-1-1000_5000_300_0.tif	NIO_MUV_225	1	no_lymphoma	1	1	True Negative	True	0.36216307	0.63783693	Glioblastoma, IDH-wildtype, WHO 4	HGG
MUV	MUV/NIO_MUV_225/1/patches/NIO_MUV_225-1-2000_1000_300_0.tif	NIO_MUV_225	1	no_lymphoma	1	1	True Negative	True	0.2650574	0.73494256	Glioblastoma, IDH-wildtype, WHO 4	HGG
MUV	MUV/NIO_MUV_225/1/patches/NIO_MUV_225-1-2000_2000_600_0.tif	NIO_MUV_225	1	no_lymphoma	1	1	True Negative	True	0.16447735	0.83552265	Glioblastoma, IDH-wildtype, WHO 4	HGG
MUV	MUV/NIO_MUV_225/1/patches/NIO_MUV_225-1-2000_2000_300_300.tif	NIO_MUV_225	1	no_lymphoma	1	1	True Negative	True	0.48999783	0.5100022	Glioblastoma, IDH-wildtype, WHO 4	HGG
MUV	MUV/NIO_MUV_225/1/patches/NIO_MUV_225-1-2000_2000_300_0.tif	NIO_MUV_225	1	no_lymphoma	1	1	True Negative	True	0.378104	0.62189597	Glioblastoma, IDH-wildtype, WHO 4	HGG
MUV	MUV/NIO_MUV_225/1/patches/NIO_MUV_225-1-1000_1000_0_300.tif	NIO_MUV_225	1	no_lymphoma	1	1	True Negative	True	0.35450706	0.6454929	Glioblastoma, IDH-wildtype, WHO 4	HGG
MUV	MUV/NIO_MUV_225/1/patches/NIO_MUV_225-1-1000_5000_0_0.tif	NIO_MUV_225	1	no_lymphoma	1	1	True Negative	True	0.18838766	0.81161237	Glioblastoma, IDH-wildtype, WHO 4	HGG
MUV	MUV/NIO_MUV_225/1/patches/NIO_MUV_225-1-0_5000_600_600.tif	NIO_MUV_225	1	no_lymphoma	1	1	True Negative	True	0.10642616	0.89357376	Glioblastoma, IDH-wildtype, WHO 4	HGG
MUV	MUV/NIO_MUV_225/1/patches/NIO_MUV_225-1-1000_0_0_300.tif	NIO_MUV_225	1	no_lymphoma	1	1	True Negative	True	0.40815324	0.59184676	Glioblastoma, IDH-wildtype, WHO 4	HGG
MUV	MUV/NIO_MUV_225/1/patches/NIO_MUV_225-1-1000_0_0_600.tif	NIO_MUV_225	1	no_lymphoma	1	1	True Negative	True	0.3888103	0.6111897	Glioblastoma, IDH-wildtype, WHO 4	HGG
MUV	MUV/NIO_MUV_225/1/patches/NIO_MUV_225-1-1000_0_300_0.tif	NIO_MUV_225	1	no_lymphoma	1	1	True Negative	True	0.39000925	0.6099908	Glioblastoma, IDH-wildtype, WHO 4	HGG
MUV	MUV/NIO_MUV_225/1/patches/NIO_MUV_225-1-1000_0_300_300.tif	NIO_MUV_225	1	no_lymphoma	1	1	True Negative	True	0.463288	0.536712	Glioblastoma, IDH-wildtype, WHO 4	HGG
MUV	MUV/NIO_MUV_225/1/patches/NIO_MUV_225-1-0_5000_300_0.tif	NIO_MUV_225	1	no_lymphoma	1	1	True Negative	True	0.29764777	0.7023522	Glioblastoma, IDH-wildtype, WHO 4	HGG
MUV	MUV/NIO_MUV_225/1/patches/NIO_MUV_225-1-1000_0_300_600.tif	NIO_MUV_225	1	no_lymphoma	1	1	True Negative	True	0.24829994	0.75170004	Glioblastoma, IDH-wildtype, WHO 4	HGG
MUV	MUV/NIO_MUV_225/1/patches/NIO_MUV_225-1-1000_4000_0_600.tif	NIO_MUV_225	1	no_lymphoma	1	1	True Negative	True	0.11783269	0.8821673	Glioblastoma, IDH-wildtype, WHO 4	HGG
MUV	MUV/NIO_MUV_225/1/patches/NIO_MUV_225-1-1000_4000_300_0.tif	NIO_MUV_225	1	no_lymphoma	1	1	True Negative	True	0.44919303	0.55080694	Glioblastoma, IDH-wildtype, WHO 4	HGG
MUV	MUV/NIO_MUV_225/1/patches/NIO_MUV_225-1-2000_2000_300_600.tif	NIO_MUV_225	1	no_lymphoma	1	1	True Negative	True	0.46862888	0.5313711	Glioblastoma, IDH-wildtype, WHO 4	HGG
MUV	MUV/NIO_MUV_225/1/patches/NIO_MUV_225-1-2000_1000_300_600.tif	NIO_MUV_225	1	no_lymphoma	1	1	True Negative	True	0.3162406	0.6837594	Glioblastoma, IDH-wildtype, WHO 4	HGG
MUV	MUV/NIO_MUV_225/1/patches/NIO_MUV_225-1-2000_1000_600_600.tif	NIO_MUV_225	1	no_lymphoma	1	1	True Negative	True	0.13890958	0.8610905	Glioblastoma, IDH-wildtype, WHO 4	HGG
MUV	MUV/NIO_MUV_225/1/patches/NIO_MUV_225-1-2000_2000_0_0.tif	NIO_MUV_225	1	no_lymphoma	1	1	True Negative	True	0.26447737	0.7355227	Glioblastoma, IDH-wildtype, WHO 4	HGG
MUV	MUV/NIO_MUV_225/1/patches/NIO_MUV_225-1-2000_2000_0_300.tif	NIO_MUV_225	1	no_lymphoma	1	1	True Negative	True	0.41325527	0.5867447	Glioblastoma, IDH-wildtype, WHO 4	HGG
MUV	MUV/NIO_MUV_225/1/patches/NIO_MUV_225-1-1000_4000_0_300.tif	NIO_MUV_225	1	no_lymphoma	1	1	True Negative	True	0.31731513	0.68268484	Glioblastoma, IDH-wildtype, WHO 4	HGG
MUV	MUV/NIO_MUV_225/1/patches/NIO_MUV_225-1-2000_2000_0_600.tif	NIO_MUV_225	1	no_lymphoma	1	1	True Negative	True	0.37385133	0.6261487	Glioblastoma, IDH-wildtype, WHO 4	HGG
MUV	MUV/NIO_MUV_225/1/patches/NIO_MUV_225-1-5000_5000_600_0.tif	NIO_MUV_225	1	no_lymphoma	1	1	True Negative	True	0.4797917	0.52020824	Glioblastoma, IDH-wildtype, WHO 4	HGG
MUV	MUV/NIO_MUV_225/1/patches/NIO_MUV_225-1-4000_4000_600_300.tif	NIO_MUV_225	1	no_lymphoma	1	1	True Negative	True	0.23507091	0.7649291	Glioblastoma, IDH-wildtype, WHO 4	HGG
MUV	MUV/NIO_MUV_225/1/patches/NIO_MUV_225-1-2000_3000_600_0.tif	NIO_MUV_225	1	no_lymphoma	1	1	True Negative	True	0.3334138	0.6665862	Glioblastoma, IDH-wildtype, WHO 4	HGG
MUV	MUV/NIO_MUV_225/1/patches/NIO_MUV_225-1-2000_4000_0_300.tif	NIO_MUV_225	1	no_lymphoma	1	1	True Negative	True	0.26689857	0.73310137	Glioblastoma, IDH-wildtype, WHO 4	HGG
MUV	MUV/NIO_MUV_225/1/patches/NIO_MUV_225-1-5000_4000_300_0.tif	NIO_MUV_225	1	no_lymphoma	1	1	True Negative	True	0.35291946	0.64708054	Glioblastoma, IDH-wildtype, WHO 4	HGG
MUV	MUV/NIO_MUV_225/1/patches/NIO_MUV_225-1-5000_4000_0_300.tif	NIO_MUV_225	1	no_lymphoma	1	1	True Negative	True	0.29339793	0.70660204	Glioblastoma, IDH-wildtype, WHO 4	HGG
MUV	MUV/NIO_MUV_225/1/patches/NIO_MUV_225-1-5000_4000_0_0.tif	NIO_MUV_225	1	no_lymphoma	1	1	True Negative	True	0.23337203	0.76662797	Glioblastoma, IDH-wildtype, WHO 4	HGG
MUV	MUV/NIO_MUV_225/1/patches/NIO_MUV_225-1-5000_3000_600_600.tif	NIO_MUV_225	1	no_lymphoma	1	1	True Negative	True	0.38661906	0.6133809	Glioblastoma, IDH-wildtype, WHO 4	HGG
MUV	MUV/NIO_MUV_225/1/patches/NIO_MUV_225-1-5000_3000_300_600.tif	NIO_MUV_225	1	no_lymphoma	1	1	True Negative	True	0.3520073	0.64799273	Glioblastoma, IDH-wildtype, WHO 4	HGG
MUV	MUV/NIO_MUV_225/1/patches/NIO_MUV_225-1-5000_2000_300_600.tif	NIO_MUV_225	1	no_lymphoma	1	1	True Negative	True	0.4974477	0.5025523	Glioblastoma, IDH-wildtype, WHO 4	HGG
MUV	MUV/NIO_MUV_225/1/patches/NIO_MUV_225-1-5000_2000_300_300.tif	NIO_MUV_225	1	no_lymphoma	1	1	True Negative	True	0.43314973	0.56685024	Glioblastoma, IDH-wildtype, WHO 4	HGG
MUV	MUV/NIO_MUV_225/1/patches/NIO_MUV_225-1-5000_4000_300_600.tif	NIO_MUV_225	1	no_lymphoma	1	1	True Negative	True	0.11767631	0.88232374	Glioblastoma, IDH-wildtype, WHO 4	HGG
MUV	MUV/NIO_MUV_225/1/patches/NIO_MUV_225-1-5000_2000_0_300.tif	NIO_MUV_225	1	no_lymphoma	1	1	True Negative	True	0.37907645	0.6209236	Glioblastoma, IDH-wildtype, WHO 4	HGG
MUV	MUV/NIO_MUV_225/1/patches/NIO_MUV_225-1-5000_1000_300_600.tif	NIO_MUV_225	1	no_lymphoma	1	1	True Negative	True	0.46278933	0.53721064	Glioblastoma, IDH-wildtype, WHO 4	HGG
MUV	MUV/NIO_MUV_225/1/patches/NIO_MUV_225-1-5000_0_600_600.tif	NIO_MUV_225	1	no_lymphoma	1	1	True Negative	True	0.3524307	0.64756936	Glioblastoma, IDH-wildtype, WHO 4	HGG
MUV	MUV/NIO_MUV_225/1/patches/NIO_MUV_225-1-5000_0_600_300.tif	NIO_MUV_225	1	no_lymphoma	1	1	True Negative	True	0.24640276	0.7535972	Glioblastoma, IDH-wildtype, WHO 4	HGG
MUV	MUV/NIO_MUV_225/1/patches/NIO_MUV_225-1-5000_0_600_0.tif	NIO_MUV_225	1	no_lymphoma	1	1	True Negative	True	0.3631414	0.6368586	Glioblastoma, IDH-wildtype, WHO 4	HGG
MUV	MUV/NIO_MUV_225/1/patches/NIO_MUV_225-1-2000_3000_300_600.tif	NIO_MUV_225	1	no_lymphoma	1	1	True Negative	True	0.22706641	0.7729336	Glioblastoma, IDH-wildtype, WHO 4	HGG
MUV	MUV/NIO_MUV_225/1/patches/NIO_MUV_225-1-1000_1000_300_600.tif	NIO_MUV_225	1	no_lymphoma	1	1	True Negative	True	0.16038914	0.83961093	Glioblastoma, IDH-wildtype, WHO 4	HGG
MUV	MUV/NIO_MUV_225/1/patches/NIO_MUV_225-1-1000_1000_600_300.tif	NIO_MUV_225	1	no_lymphoma	1	1	True Negative	True	0.43954593	0.5604541	Glioblastoma, IDH-wildtype, WHO 4	HGG
MUV	MUV/NIO_MUV_225/1/patches/NIO_MUV_225-1-1000_1000_600_600.tif	NIO_MUV_225	1	no_lymphoma	1	1	True Negative	True	0.13568155	0.86431843	Glioblastoma, IDH-wildtype, WHO 4	HGG
MUV	MUV/NIO_MUV_225/1/patches/NIO_MUV_225-1-1000_1000_300_300.tif	NIO_MUV_225	1	no_lymphoma	1	1	True Negative	True	0.39261264	0.6073874	Glioblastoma, IDH-wildtype, WHO 4	HGG
MUV	MUV/NIO_MUV_225/1/patches/NIO_MUV_225-1-1000_4000_0_0.tif	NIO_MUV_225	1	no_lymphoma	1	1	True Negative	True	0.44446787	0.55553216	Glioblastoma, IDH-wildtype, WHO 4	HGG
MUV	MUV/NIO_MUV_225/1/patches/NIO_MUV_225-1-1000_3000_600_0.tif	NIO_MUV_225	1	no_lymphoma	1	1	True Negative	True	0.08842814	0.91157186	Glioblastoma, IDH-wildtype, WHO 4	HGG
MUV	MUV/NIO_MUV_225/1/patches/NIO_MUV_225-1-1000_3000_300_0.tif	NIO_MUV_225	1	no_lymphoma	1	1	True Negative	True	0.4171572	0.58284277	Glioblastoma, IDH-wildtype, WHO 4	HGG
MUV	MUV/NIO_MUV_225/1/patches/NIO_MUV_225-1-1000_3000_0_600.tif	NIO_MUV_225	1	no_lymphoma	1	1	True Negative	True	0.23227443	0.7677256	Glioblastoma, IDH-wildtype, WHO 4	HGG
MUV	MUV/NIO_MUV_225/1/patches/NIO_MUV_225-1-1000_3000_0_300.tif	NIO_MUV_225	1	no_lymphoma	1	1	True Negative	True	0.19880876	0.8011913	Glioblastoma, IDH-wildtype, WHO 4	HGG
MUV	MUV/NIO_MUV_225/1/patches/NIO_MUV_225-1-1000_3000_0_0.tif	NIO_MUV_225	1	no_lymphoma	1	1	True Negative	True	0.3562165	0.64378345	Glioblastoma, IDH-wildtype, WHO 4	HGG
MUV	MUV/NIO_MUV_225/1/patches/NIO_MUV_225-1-5000_0_300_600.tif	NIO_MUV_225	1	no_lymphoma	1	1	True Negative	True	0.4961529	0.50384706	Glioblastoma, IDH-wildtype, WHO 4	HGG
MUV	MUV/NIO_MUV_225/1/patches/NIO_MUV_225-1-1000_2000_600_300.tif	NIO_MUV_225	1	no_lymphoma	1	1	True Negative	True	0.053559847	0.9464402	Glioblastoma, IDH-wildtype, WHO 4	HGG
MUV	MUV/NIO_MUV_225/1/patches/NIO_MUV_225-1-1000_2000_300_600.tif	NIO_MUV_225	1	no_lymphoma	1	1	True Negative	True	0.110079005	0.889921	Glioblastoma, IDH-wildtype, WHO 4	HGG
MUV	MUV/NIO_MUV_225/1/patches/NIO_MUV_225-1-2000_0_300_600.tif	NIO_MUV_225	1	no_lymphoma	1	1	True Negative	True	0.19520211	0.8047979	Glioblastoma, IDH-wildtype, WHO 4	HGG
MUV	MUV/NIO_MUV_225/1/patches/NIO_MUV_225-1-1000_2000_300_300.tif	NIO_MUV_225	1	no_lymphoma	1	1	True Negative	True	0.1765425	0.8234575	Glioblastoma, IDH-wildtype, WHO 4	HGG
MUV	MUV/NIO_MUV_225/1/patches/NIO_MUV_225-1-1000_2000_300_0.tif	NIO_MUV_225	1	no_lymphoma	1	1	True Negative	True	0.10881597	0.891184	Glioblastoma, IDH-wildtype, WHO 4	HGG
MUV	MUV/NIO_MUV_225/1/patches/NIO_MUV_225-1-1000_2000_0_600.tif	NIO_MUV_225	1	no_lymphoma	1	1	True Negative	True	0.16822177	0.8317782	Glioblastoma, IDH-wildtype, WHO 4	HGG
MUV	MUV/NIO_MUV_225/1/patches/NIO_MUV_225-1-1000_2000_0_300.tif	NIO_MUV_225	1	no_lymphoma	1	1	True Negative	True	0.24351433	0.75648564	Glioblastoma, IDH-wildtype, WHO 4	HGG
MUV	MUV/NIO_MUV_225/1/patches/NIO_MUV_225-1-1000_2000_0_0.tif	NIO_MUV_225	1	no_lymphoma	1	1	True Negative	True	0.081691004	0.91830903	Glioblastoma, IDH-wildtype, WHO 4	HGG
MUV	MUV/NIO_MUV_225/1/patches/NIO_MUV_225-1-1000_2000_600_0.tif	NIO_MUV_225	1	no_lymphoma	1	1	True Negative	True	0.044108953	0.955891	Glioblastoma, IDH-wildtype, WHO 4	HGG
MUV	MUV/NIO_MUV_225/1/patches/NIO_MUV_225-1-4000_4000_600_0.tif	NIO_MUV_225	1	no_lymphoma	1	1	True Negative	True	0.36225674	0.63774323	Glioblastoma, IDH-wildtype, WHO 4	HGG
MUV	MUV/NIO_MUV_225/1/patches/NIO_MUV_225-1-5000_0_300_300.tif	NIO_MUV_225	1	no_lymphoma	1	1	True Negative	True	0.24584976	0.7541503	Glioblastoma, IDH-wildtype, WHO 4	HGG
MUV	MUV/NIO_MUV_225/1/patches/NIO_MUV_225-1-5000_1000_600_300.tif	NIO_MUV_225	1	no_lymphoma	1	1	True Negative	True	0.4424539	0.55754614	Glioblastoma, IDH-wildtype, WHO 4	HGG
MUV	MUV/NIO_MUV_225/1/patches/NIO_MUV_225-1-2000_5000_300_0.tif	NIO_MUV_225	1	no_lymphoma	1	1	True Negative	True	0.28367513	0.7163249	Glioblastoma, IDH-wildtype, WHO 4	HGG
MUV	MUV/NIO_MUV_225/1/patches/NIO_MUV_225-1-2000_5000_0_0.tif	NIO_MUV_225	1	no_lymphoma	1	1	True Negative	True	0.16656844	0.8334316	Glioblastoma, IDH-wildtype, WHO 4	HGG
MUV	MUV/NIO_MUV_225/1/patches/NIO_MUV_225-1-2000_4000_600_600.tif	NIO_MUV_225	1	no_lymphoma	1	1	True Negative	True	0.12835686	0.8716431	Glioblastoma, IDH-wildtype, WHO 4	HGG
MUV	MUV/NIO_MUV_225/1/patches/NIO_MUV_225-1-2000_4000_600_300.tif	NIO_MUV_225	1	no_lymphoma	1	1	True Negative	True	0.29556927	0.70443076	Glioblastoma, IDH-wildtype, WHO 4	HGG
MUV	MUV/NIO_MUV_225/1/patches/NIO_MUV_225-1-2000_4000_300_600.tif	NIO_MUV_225	1	no_lymphoma	1	1	True Negative	True	0.16965078	0.8303492	Glioblastoma, IDH-wildtype, WHO 4	HGG
MUV	MUV/NIO_MUV_225/1/patches/NIO_MUV_225-1-2000_4000_300_300.tif	NIO_MUV_225	1	no_lymphoma	1	1	True Negative	True	0.13764662	0.8623534	Glioblastoma, IDH-wildtype, WHO 4	HGG
MUV	MUV/NIO_MUV_225/1/patches/NIO_MUV_225-1-2000_4000_300_0.tif	NIO_MUV_225	1	no_lymphoma	1	1	True Negative	True	0.337537	0.662463	Glioblastoma, IDH-wildtype, WHO 4	HGG
MUV	MUV/NIO_MUV_225/1/patches/NIO_MUV_225-1-2000_4000_0_600.tif	NIO_MUV_225	1	no_lymphoma	1	1	True Negative	True	0.2797197	0.7202803	Glioblastoma, IDH-wildtype, WHO 4	HGG
MUV	MUV/NIO_MUV_225/1/patches/NIO_MUV_225-1-2000_5000_0_600.tif	NIO_MUV_225	1	no_lymphoma	1	1	True Negative	True	0.34641665	0.65358335	Glioblastoma, IDH-wildtype, WHO 4	HGG
MUV	MUV/NIO_MUV_225/1/patches/NIO_MUV_225-1-3000_4000_0_300.tif	NIO_MUV_225	1	no_lymphoma	1	1	True Negative	True	0.276109	0.72389096	Glioblastoma, IDH-wildtype, WHO 4	HGG
MUV	MUV/NIO_MUV_225/1/patches/NIO_MUV_225-1-3000_4000_0_600.tif	NIO_MUV_225	1	no_lymphoma	1	1	True Negative	True	0.19381344	0.80618656	Glioblastoma, IDH-wildtype, WHO 4	HGG
MUV	MUV/NIO_MUV_225/1/patches/NIO_MUV_225-1-3000_4000_600_300.tif	NIO_MUV_225	1	no_lymphoma	1	1	True Negative	True	0.10573921	0.89426076	Glioblastoma, IDH-wildtype, WHO 4	HGG
MUV	MUV/NIO_MUV_225/1/patches/NIO_MUV_225-1-4000_5000_0_300.tif	NIO_MUV_225	1	no_lymphoma	1	1	True Negative	True	0.04948265	0.9505173	Glioblastoma, IDH-wildtype, WHO 4	HGG
MUV	MUV/NIO_MUV_225/1/patches/NIO_MUV_225-1-4000_5000_0_0.tif	NIO_MUV_225	1	no_lymphoma	1	1	True Negative	True	0.13699892	0.8630011	Glioblastoma, IDH-wildtype, WHO 4	HGG
MUV	MUV/NIO_MUV_225/1/patches/NIO_MUV_225-1-4000_4000_600_600.tif	NIO_MUV_225	1	no_lymphoma	1	1	True Negative	True	0.3908698	0.60913014	Glioblastoma, IDH-wildtype, WHO 4	HGG
MUV	MUV/NIO_MUV_225/1/patches/NIO_MUV_225-1-3000_3000_300_0.tif	NIO_MUV_225	1	no_lymphoma	1	1	True Negative	True	0.3493778	0.6506221	Glioblastoma, IDH-wildtype, WHO 4	HGG
MUV	MUV/NIO_MUV_225/1/patches/NIO_MUV_225-1-2000_5000_300_300.tif	NIO_MUV_225	1	no_lymphoma	1	1	True Negative	True	0.31277987	0.68722016	Glioblastoma, IDH-wildtype, WHO 4	HGG
MUV	MUV/NIO_MUV_225/1/patches/NIO_MUV_225-1-2000_5000_300_600.tif	NIO_MUV_225	1	no_lymphoma	1	1	True Negative	True	0.48010492	0.5198951	Glioblastoma, IDH-wildtype, WHO 4	HGG
MUV	MUV/NIO_MUV_225/1/patches/NIO_MUV_225-1-2000_5000_600_0.tif	NIO_MUV_225	1	no_lymphoma	1	1	True Negative	True	0.29704705	0.702953	Glioblastoma, IDH-wildtype, WHO 4	HGG
MUV	MUV/NIO_MUV_225/1/patches/NIO_MUV_225-1-4000_5000_600_600.tif	NIO_MUV_225	1	no_lymphoma	1	1	True Negative	True	0.4656623	0.5343377	Glioblastoma, IDH-wildtype, WHO 4	HGG
MUV	MUV/NIO_MUV_225/1/patches/NIO_MUV_225-1-5000_4000_600_0.tif	NIO_MUV_225	1	no_lymphoma	1	1	True Negative	True	0.37921184	0.62078816	Glioblastoma, IDH-wildtype, WHO 4	HGG
MUV	MUV/NIO_MUV_225/1/patches/NIO_MUV_225-1-5000_4000_600_600.tif	NIO_MUV_225	1	no_lymphoma	1	1	True Negative	True	0.19727196	0.80272806	Glioblastoma, IDH-wildtype, WHO 4	HGG
MUV	MUV/NIO_MUV_225/1/patches/NIO_MUV_225-1-5000_4000_600_300.tif	NIO_MUV_225	1	no_lymphoma	1	1	True Negative	True	0.41508746	0.58491254	Glioblastoma, IDH-wildtype, WHO 4	HGG
MUV	MUV/NIO_MUV_225/1/patches/NIO_MUV_225-1-5000_5000_600_600.tif	NIO_MUV_225	1	no_lymphoma	1	1	True Negative	True	0.18669634	0.8133037	Glioblastoma, IDH-wildtype, WHO 4	HGG
MUV	MUV/NIO_MUV_225/1/patches/NIO_MUV_225-1-5000_5000_600_300.tif	NIO_MUV_225	1	no_lymphoma	1	1	True Negative	True	0.4332817	0.56671834	Glioblastoma, IDH-wildtype, WHO 4	HGG
MUV	MUV/NIO_MUV_225/1/patches/NIO_MUV_225-1-5000_5000_300_600.tif	NIO_MUV_225	1	no_lymphoma	1	1	True Negative	True	0.24103089	0.7589691	Glioblastoma, IDH-wildtype, WHO 4	HGG
MUV	MUV/NIO_MUV_225/1/patches/NIO_MUV_225-1-5000_0_0_300.tif	NIO_MUV_225	1	no_lymphoma	1	1	True Negative	True	0.36939466	0.6306053	Glioblastoma, IDH-wildtype, WHO 4	HGG
MUV	MUV/NIO_MUV_225/1/patches/NIO_MUV_225-1-5000_5000_300_300.tif	NIO_MUV_225	1	no_lymphoma	1	1	True Negative	True	0.09570123	0.9042987	Glioblastoma, IDH-wildtype, WHO 4	HGG
MUV	MUV/NIO_MUV_225/1/patches/NIO_MUV_225-1-4000_5000_600_300.tif	NIO_MUV_225	1	no_lymphoma	1	1	True Negative	True	0.045826957	0.9541731	Glioblastoma, IDH-wildtype, WHO 4	HGG
MUV	MUV/NIO_MUV_225/1/patches/NIO_MUV_225-1-4000_5000_300_600.tif	NIO_MUV_225	1	no_lymphoma	1	1	True Negative	True	0.32710806	0.6728919	Glioblastoma, IDH-wildtype, WHO 4	HGG
MUV	MUV/NIO_MUV_225/1/patches/NIO_MUV_225-1-4000_5000_0_600.tif	NIO_MUV_225	1	no_lymphoma	1	1	True Negative	True	0.14218579	0.8578142	Glioblastoma, IDH-wildtype, WHO 4	HGG
MUV	MUV/NIO_MUV_225/1/patches/NIO_MUV_225-1-3000_3000_0_600.tif	NIO_MUV_225	1	no_lymphoma	1	1	True Negative	True	0.28005108	0.71994895	Glioblastoma, IDH-wildtype, WHO 4	HGG
MUV	MUV/NIO_MUV_225/1/patches/NIO_MUV_225-1-3000_2000_300_600.tif	NIO_MUV_225	1	no_lymphoma	1	1	True Negative	True	0.21505836	0.7849417	Glioblastoma, IDH-wildtype, WHO 4	HGG
MUV	MUV/NIO_MUV_225/1/patches/NIO_MUV_225-1-3000_1000_600_300.tif	NIO_MUV_225	1	no_lymphoma	1	1	True Negative	True	0.27029568	0.7297043	Glioblastoma, IDH-wildtype, WHO 4	HGG
MUV	MUV/NIO_MUV_225/1/patches/NIO_MUV_225-1-2000_5000_600_300.tif	NIO_MUV_225	1	no_lymphoma	1	1	True Negative	True	0.37932724	0.62067276	Glioblastoma, IDH-wildtype, WHO 4	HGG
MUV	MUV/NIO_MUV_225/1/patches/NIO_MUV_225-1-5000_5000_0_600.tif	NIO_MUV_225	1	no_lymphoma	1	1	True Negative	True	0.3452825	0.6547175	Glioblastoma, IDH-wildtype, WHO 4	HGG
MUV	MUV/NIO_MUV_225/1/patches/NIO_MUV_225-1-2000_1000_0_0.tif	NIO_MUV_225	1	no_lymphoma	1	1	True Negative	True	0.38847983	0.61152023	Glioblastoma, IDH-wildtype, WHO 4	HGG
MUV	MUV/NIO_MUV_225/1/patches/NIO_MUV_225-1-1000_1000_0_600.tif	NIO_MUV_225	1	no_lymphoma	1	1	True Negative	True	0.43704784	0.56295216	Glioblastoma, IDH-wildtype, WHO 4	HGG
MUV	MUV/NIO_MUV_225/1/patches/NIO_MUV_225-1-0_2000_300_600.tif	NIO_MUV_225	1	no_lymphoma	1	1	True Negative	True	0.26937443	0.73062557	Glioblastoma, IDH-wildtype, WHO 4	HGG
MUV	MUV/NIO_MUV_225/1/patches/NIO_MUV_225-1-2000_0_0_300.tif	NIO_MUV_225	1	no_lymphoma	1	0	False Positive	False	0.7374079	0.2625921	Glioblastoma, IDH-wildtype, WHO 4	HGG
MUV	MUV/NIO_MUV_225/1/patches/NIO_MUV_225-1-2000_3000_600_600.tif	NIO_MUV_225	1	no_lymphoma	1	0	False Positive	False	0.5544594	0.44554058	Glioblastoma, IDH-wildtype, WHO 4	HGG
MUV	MUV/NIO_MUV_225/1/patches/NIO_MUV_225-1-2000_4000_0_0.tif	NIO_MUV_225	1	no_lymphoma	1	0	False Positive	False	0.5079101	0.4920899	Glioblastoma, IDH-wildtype, WHO 4	HGG
MUV	MUV/NIO_MUV_225/1/patches/NIO_MUV_225-1-2000_4000_600_0.tif	NIO_MUV_225	1	no_lymphoma	1	0	False Positive	False	0.7251878	0.27481225	Glioblastoma, IDH-wildtype, WHO 4	HGG
MUV	MUV/NIO_MUV_225/1/patches/NIO_MUV_225-1-2000_5000_0_300.tif	NIO_MUV_225	1	no_lymphoma	1	0	False Positive	False	0.55420846	0.44579154	Glioblastoma, IDH-wildtype, WHO 4	HGG
MUV	MUV/NIO_MUV_225/1/patches/NIO_MUV_225-1-2000_5000_600_600.tif	NIO_MUV_225	1	no_lymphoma	1	0	False Positive	False	0.6824304	0.31756967	Glioblastoma, IDH-wildtype, WHO 4	HGG
MUV	MUV/NIO_MUV_225/1/patches/NIO_MUV_225-1-3000_0_600_300.tif	NIO_MUV_225	1	no_lymphoma	1	0	False Positive	False	0.5088336	0.49116638	Glioblastoma, IDH-wildtype, WHO 4	HGG
MUV	MUV/NIO_MUV_225/1/patches/NIO_MUV_225-1-3000_0_600_600.tif	NIO_MUV_225	1	no_lymphoma	1	0	False Positive	False	0.69779336	0.3022066	Glioblastoma, IDH-wildtype, WHO 4	HGG
MUV	MUV/NIO_MUV_225/1/patches/NIO_MUV_225-1-0_0_300_300.tif	NIO_MUV_225	1	no_lymphoma	1	0	False Positive	False	0.66931367	0.33068636	Glioblastoma, IDH-wildtype, WHO 4	HGG
MUV	MUV/NIO_MUV_225/1/patches/NIO_MUV_225-1-0_4000_300_300.tif	NIO_MUV_225	1	no_lymphoma	1	1	True Negative	True	0.054273017	0.945727	Glioblastoma, IDH-wildtype, WHO 4	HGG
MUV	MUV/NIO_MUV_225/1/patches/NIO_MUV_225-1-0_0_600_600.tif	NIO_MUV_225	1	no_lymphoma	1	0	False Positive	False	0.5149708	0.48502928	Glioblastoma, IDH-wildtype, WHO 4	HGG
MUV	MUV/NIO_MUV_225/1/patches/NIO_MUV_225-1-0_2000_0_0.tif	NIO_MUV_225	1	no_lymphoma	1	0	False Positive	False	0.5678798	0.43212023	Glioblastoma, IDH-wildtype, WHO 4	HGG
MUV	MUV/NIO_MUV_225/1/patches/NIO_MUV_225-1-3000_1000_600_0.tif	NIO_MUV_225	1	no_lymphoma	1	0	False Positive	False	0.6597873	0.34021273	Glioblastoma, IDH-wildtype, WHO 4	HGG
MUV	MUV/NIO_MUV_225/1/patches/NIO_MUV_225-1-3000_1000_600_600.tif	NIO_MUV_225	1	no_lymphoma	1	0	False Positive	False	0.5067226	0.4932773	Glioblastoma, IDH-wildtype, WHO 4	HGG
MUV	MUV/NIO_MUV_225/1/patches/NIO_MUV_225-1-5000_3000_300_300.tif	NIO_MUV_225	1	no_lymphoma	1	0	False Positive	False	0.6041228	0.3958772	Glioblastoma, IDH-wildtype, WHO 4	HGG
MUV	MUV/NIO_MUV_225/1/patches/NIO_MUV_225-1-1000_0_600_300.tif	NIO_MUV_225	1	no_lymphoma	1	0	False Positive	False	0.5219283	0.47807166	Glioblastoma, IDH-wildtype, WHO 4	HGG
MUV	MUV/NIO_MUV_225/1/patches/NIO_MUV_225-1-1000_0_600_0.tif	NIO_MUV_225	1	no_lymphoma	1	0	False Positive	False	0.5836504	0.41634962	Glioblastoma, IDH-wildtype, WHO 4	HGG
MUV	MUV/NIO_MUV_225/1/patches/NIO_MUV_225-1-1000_0_0_0.tif	NIO_MUV_225	1	no_lymphoma	1	0	False Positive	False	0.69700843	0.30299157	Glioblastoma, IDH-wildtype, WHO 4	HGG
MUV	MUV/NIO_MUV_225/1/patches/NIO_MUV_225-1-0_4000_0_0.tif	NIO_MUV_225	1	no_lymphoma	1	0	False Positive	False	0.5219322	0.47806785	Glioblastoma, IDH-wildtype, WHO 4	HGG
MUV	MUV/NIO_MUV_225/1/patches/NIO_MUV_225-1-0_3000_600_600.tif	NIO_MUV_225	1	no_lymphoma	1	1	True Negative	True	0.11335635	0.88664365	Glioblastoma, IDH-wildtype, WHO 4	HGG
MUV	MUV/NIO_MUV_225/1/patches/NIO_MUV_225-1-0_3000_600_300.tif	NIO_MUV_225	1	no_lymphoma	1	1	True Negative	True	0.28356695	0.71643305	Glioblastoma, IDH-wildtype, WHO 4	HGG
MUV	MUV/NIO_MUV_225/1/patches/NIO_MUV_225-1-0_3000_600_0.tif	NIO_MUV_225	1	no_lymphoma	1	1	True Negative	True	0.3406723	0.6593277	Glioblastoma, IDH-wildtype, WHO 4	HGG
MUV	MUV/NIO_MUV_225/1/patches/NIO_MUV_225-1-0_3000_300_600.tif	NIO_MUV_225	1	no_lymphoma	1	1	True Negative	True	0.14463812	0.8553618	Glioblastoma, IDH-wildtype, WHO 4	HGG
MUV	MUV/NIO_MUV_225/1/patches/NIO_MUV_225-1-1000_1000_0_0.tif	NIO_MUV_225	1	no_lymphoma	1	0	False Positive	False	0.5471375	0.45286247	Glioblastoma, IDH-wildtype, WHO 4	HGG
MUV	MUV/NIO_MUV_225/1/patches/NIO_MUV_225-1-0_3000_300_300.tif	NIO_MUV_225	1	no_lymphoma	1	1	True Negative	True	0.101125225	0.8988748	Glioblastoma, IDH-wildtype, WHO 4	HGG
MUV	MUV/NIO_MUV_225/1/patches/NIO_MUV_225-1-0_3000_300_0.tif	NIO_MUV_225	1	no_lymphoma	1	1	True Negative	True	0.16823968	0.8317603	Glioblastoma, IDH-wildtype, WHO 4	HGG
MUV	MUV/NIO_MUV_225/1/patches/NIO_MUV_225-1-5000_0_0_600.tif	NIO_MUV_225	1	no_lymphoma	1	0	False Positive	False	0.8417531	0.15824682	Glioblastoma, IDH-wildtype, WHO 4	HGG
MUV	MUV/NIO_MUV_225/1/patches/NIO_MUV_225-1-0_2000_0_300.tif	NIO_MUV_225	1	no_lymphoma	1	1	True Negative	True	0.19239937	0.8076007	Glioblastoma, IDH-wildtype, WHO 4	HGG
MUV	MUV/NIO_MUV_225/1/patches/NIO_MUV_225-1-0_3000_0_0.tif	NIO_MUV_225	1	no_lymphoma	1	1	True Negative	True	0.43549508	0.564505	Glioblastoma, IDH-wildtype, WHO 4	HGG
MUV	MUV/NIO_MUV_225/1/patches/NIO_MUV_225-1-0_2000_600_600.tif	NIO_MUV_225	1	no_lymphoma	1	1	True Negative	True	0.15999454	0.84000546	Glioblastoma, IDH-wildtype, WHO 4	HGG
MUV	MUV/NIO_MUV_225/1/patches/NIO_MUV_225-1-0_2000_600_300.tif	NIO_MUV_225	1	no_lymphoma	1	1	True Negative	True	0.3822244	0.6177756	Glioblastoma, IDH-wildtype, WHO 4	HGG
MUV	MUV/NIO_MUV_225/1/patches/NIO_MUV_225-1-0_2000_600_0.tif	NIO_MUV_225	1	no_lymphoma	1	1	True Negative	True	0.43441164	0.5655884	Glioblastoma, IDH-wildtype, WHO 4	HGG
MUV	MUV/NIO_MUV_225/1/patches/NIO_MUV_225-1-0_2000_300_300.tif	NIO_MUV_225	1	no_lymphoma	1	1	True Negative	True	0.21685116	0.7831488	Glioblastoma, IDH-wildtype, WHO 4	HGG
MUV	MUV/NIO_MUV_225/1/patches/NIO_MUV_225-1-0_2000_300_0.tif	NIO_MUV_225	1	no_lymphoma	1	1	True Negative	True	0.15177636	0.8482237	Glioblastoma, IDH-wildtype, WHO 4	HGG
MUV	MUV/NIO_MUV_225/1/patches/NIO_MUV_225-1-0_3000_0_300.tif	NIO_MUV_225	1	no_lymphoma	1	1	True Negative	True	0.21247846	0.7875215	Glioblastoma, IDH-wildtype, WHO 4	HGG
MUV	MUV/NIO_MUV_225/1/patches/NIO_MUV_225-1-0_3000_0_600.tif	NIO_MUV_225	1	no_lymphoma	1	1	True Negative	True	0.09591697	0.90408295	Glioblastoma, IDH-wildtype, WHO 4	HGG
MUV	MUV/NIO_MUV_225/1/patches/NIO_MUV_225-1-5000_0_300_0.tif	NIO_MUV_225	1	no_lymphoma	1	0	False Positive	False	0.6196221	0.38037792	Glioblastoma, IDH-wildtype, WHO 4	HGG
MUV	MUV/NIO_MUV_225/1/patches/NIO_MUV_225-1-0_4000_0_600.tif	NIO_MUV_225	1	no_lymphoma	1	1	True Negative	True	0.094238594	0.9057614	Glioblastoma, IDH-wildtype, WHO 4	HGG
MUV	MUV/NIO_MUV_225/1/patches/NIO_MUV_225-1-5000_1000_600_600.tif	NIO_MUV_225	1	no_lymphoma	1	0	False Positive	False	0.5280792	0.47192076	Glioblastoma, IDH-wildtype, WHO 4	HGG
MUV	MUV/NIO_MUV_225/1/patches/NIO_MUV_225-1-4000_0_600_600.tif	NIO_MUV_225	1	no_lymphoma	1	0	False Positive	False	0.78327346	0.21672657	Glioblastoma, IDH-wildtype, WHO 4	HGG
MUV	MUV/NIO_MUV_225/1/patches/NIO_MUV_225-1-4000_1000_0_0.tif	NIO_MUV_225	1	no_lymphoma	1	0	False Positive	False	0.5164623	0.48353773	Glioblastoma, IDH-wildtype, WHO 4	HGG
MUV	MUV/NIO_MUV_225/1/patches/NIO_MUV_225-1-4000_1000_300_0.tif	NIO_MUV_225	1	no_lymphoma	1	0	False Positive	False	0.7632981	0.23670188	Glioblastoma, IDH-wildtype, WHO 4	HGG
MUV	MUV/NIO_MUV_225/1/patches/NIO_MUV_225-1-4000_1000_600_0.tif	NIO_MUV_225	1	no_lymphoma	1	0	False Positive	False	0.70236444	0.2976356	Glioblastoma, IDH-wildtype, WHO 4	HGG
MUV	MUV/NIO_MUV_225/1/patches/NIO_MUV_225-1-4000_2000_300_600.tif	NIO_MUV_225	1	no_lymphoma	1	0	False Positive	False	0.5414954	0.45850462	Glioblastoma, IDH-wildtype, WHO 4	HGG
MUV	MUV/NIO_MUV_225/1/patches/NIO_MUV_225-1-4000_2000_600_600.tif	NIO_MUV_225	1	no_lymphoma	1	0	False Positive	False	0.52267313	0.47732684	Glioblastoma, IDH-wildtype, WHO 4	HGG
MUV	MUV/NIO_MUV_225/1/patches/NIO_MUV_225-1-4000_3000_300_300.tif	NIO_MUV_225	1	no_lymphoma	1	0	False Positive	False	0.61771345	0.38228655	Glioblastoma, IDH-wildtype, WHO 4	HGG
MUV	MUV/NIO_MUV_225/1/patches/NIO_MUV_225-1-0_4000_0_300.tif	NIO_MUV_225	1	no_lymphoma	1	1	True Negative	True	0.04060996	0.95939004	Glioblastoma, IDH-wildtype, WHO 4	HGG
MUV	MUV/NIO_MUV_225/1/patches/NIO_MUV_225-1-5000_1000_600_0.tif	NIO_MUV_225	1	no_lymphoma	1	0	False Positive	False	0.64426404	0.35573593	Glioblastoma, IDH-wildtype, WHO 4	HGG
MUV	MUV/NIO_MUV_225/1/patches/NIO_MUV_225-1-0_1000_600_600.tif	NIO_MUV_225	1	no_lymphoma	1	1	True Negative	True	0.339792	0.660208	Glioblastoma, IDH-wildtype, WHO 4	HGG
MUV	MUV/NIO_MUV_225/1/patches/NIO_MUV_225-1-0_0_300_600.tif	NIO_MUV_225	1	no_lymphoma	1	1	True Negative	True	0.44104633	0.5589537	Glioblastoma, IDH-wildtype, WHO 4	HGG
MUV	MUV/NIO_MUV_225/1/patches/NIO_MUV_225-1-0_0_600_300.tif	NIO_MUV_225	1	no_lymphoma	1	1	True Negative	True	0.16725872	0.8327413	Glioblastoma, IDH-wildtype, WHO 4	HGG
MUV	MUV/NIO_MUV_225/1/patches/NIO_MUV_225-1-0_1000_600_300.tif	NIO_MUV_225	1	no_lymphoma	1	1	True Negative	True	0.25678095	0.7432191	Glioblastoma, IDH-wildtype, WHO 4	HGG
MUV	MUV/NIO_MUV_225/1/patches/NIO_MUV_225-1-0_1000_0_0.tif	NIO_MUV_225	1	no_lymphoma	1	1	True Negative	True	0.20993528	0.7900647	Glioblastoma, IDH-wildtype, WHO 4	HGG
MUV	MUV/NIO_MUV_225/1/patches/NIO_MUV_225-1-0_1000_0_300.tif	NIO_MUV_225	1	no_lymphoma	1	1	True Negative	True	0.16136003	0.83864	Glioblastoma, IDH-wildtype, WHO 4	HGG
MUV	MUV/NIO_MUV_225/1/patches/NIO_MUV_225-1-0_1000_0_600.tif	NIO_MUV_225	1	no_lymphoma	1	1	True Negative	True	0.3651934	0.63480663	Glioblastoma, IDH-wildtype, WHO 4	HGG
MUV	MUV/NIO_MUV_225/1/patches/NIO_MUV_225-1-0_1000_300_0.tif	NIO_MUV_225	1	no_lymphoma	1	1	True Negative	True	0.23470646	0.76529354	Glioblastoma, IDH-wildtype, WHO 4	HGG
MUV	MUV/NIO_MUV_225/1/patches/NIO_MUV_225-1-0_1000_300_300.tif	NIO_MUV_225	1	no_lymphoma	1	1	True Negative	True	0.12853189	0.87146807	Glioblastoma, IDH-wildtype, WHO 4	HGG
MUV	MUV/NIO_MUV_225/1/patches/NIO_MUV_225-1-0_1000_300_600.tif	NIO_MUV_225	1	no_lymphoma	1	1	True Negative	True	0.12192577	0.87807417	Glioblastoma, IDH-wildtype, WHO 4	HGG
MUV	MUV/NIO_MUV_225/1/patches/NIO_MUV_225-1-0_1000_600_0.tif	NIO_MUV_225	1	no_lymphoma	1	1	True Negative	True	0.4462295	0.55377054	Glioblastoma, IDH-wildtype, WHO 4	HGG
MUV	MUV/NIO_MUV_225/1/patches/NIO_MUV_225-1-0_4000_300_0.tif	NIO_MUV_225	1	no_lymphoma	1	1	True Negative	True	0.2725428	0.72745717	Glioblastoma, IDH-wildtype, WHO 4	HGG
MUV	MUV/NIO_MUV_225/1/patches/NIO_MUV_225-1-4000_0_600_300.tif	NIO_MUV_225	1	no_lymphoma	1	0	False Positive	False	0.8910172	0.10898275	Glioblastoma, IDH-wildtype, WHO 4	HGG
MUV	MUV/NIO_MUV_225/1/patches/NIO_MUV_225-1-4000_0_300_300.tif	NIO_MUV_225	1	no_lymphoma	1	0	False Positive	False	0.5545507	0.4454493	Glioblastoma, IDH-wildtype, WHO 4	HGG
MUV	MUV/NIO_MUV_225/1/patches/NIO_MUV_225-1-0_2000_0_600.tif	NIO_MUV_225	1	no_lymphoma	1	1	True Negative	True	0.2619296	0.7380704	Glioblastoma, IDH-wildtype, WHO 4	HGG
MUV	MUV/NIO_MUV_225/1/patches/NIO_MUV_225-1-4000_0_0_300.tif	NIO_MUV_225	1	no_lymphoma	1	0	False Positive	False	0.64091974	0.35908028	Glioblastoma, IDH-wildtype, WHO 4	HGG
MUV	MUV/NIO_MUV_225/1/patches/NIO_MUV_225-1-5000_3000_0_300.tif	NIO_MUV_225	1	no_lymphoma	1	0	False Positive	False	0.60396206	0.39603788	Glioblastoma, IDH-wildtype, WHO 4	HGG
MUV	MUV/NIO_MUV_225/1/patches/NIO_MUV_225-1-5000_3000_0_600.tif	NIO_MUV_225	1	no_lymphoma	1	0	False Positive	False	0.8215243	0.17847563	Glioblastoma, IDH-wildtype, WHO 4	HGG
MUV	MUV/NIO_MUV_225/1/patches/NIO_MUV_225-1-4000_0_300_0.tif	NIO_MUV_225	1	no_lymphoma	1	0	False Positive	False	0.83934605	0.16065398	Glioblastoma, IDH-wildtype, WHO 4	HGG
MUV	MUV/NIO_MUV_225/1/patches/NIO_MUV_225-1-4000_4000_300_600.tif	NIO_MUV_225	1	no_lymphoma	1	0	False Positive	False	0.66282785	0.33717215	Glioblastoma, IDH-wildtype, WHO 4	HGG
MUV	MUV/NIO_MUV_225/1/patches/NIO_MUV_225-1-4000_3000_600_600.tif	NIO_MUV_225	1	no_lymphoma	1	0	False Positive	False	0.64671546	0.35328457	Glioblastoma, IDH-wildtype, WHO 4	HGG
MUV	MUV/NIO_MUV_225/1/patches/NIO_MUV_225-1-4000_3000_600_300.tif	NIO_MUV_225	1	no_lymphoma	1	0	False Positive	False	0.70553386	0.29446614	Glioblastoma, IDH-wildtype, WHO 4	HGG
MUV	MUV/NIO_MUV_225/1/patches/NIO_MUV_225-1-5000_4000_300_300.tif	NIO_MUV_225	1	no_lymphoma	1	0	False Positive	False	0.72944874	0.2705513	Glioblastoma, IDH-wildtype, WHO 4	HGG
MUV	MUV/NIO_MUV_225/1/patches/NIO_MUV_225-1-4000_3000_600_0.tif	NIO_MUV_225	1	no_lymphoma	1	0	False Positive	False	0.79576135	0.20423864	Glioblastoma, IDH-wildtype, WHO 4	HGG
MUV	MUV/NIO_MUV_225/1/patches/NIO_MUV_225-1-3000_4000_300_300.tif	NIO_MUV_225	1	no_lymphoma	1	0	False Positive	False	0.5484393	0.45156065	Glioblastoma, IDH-wildtype, WHO 4	HGG
MUV	MUV/NIO_MUV_225/1/patches/NIO_MUV_225-1-3000_4000_300_600.tif	NIO_MUV_225	1	no_lymphoma	1	0	False Positive	False	0.6252667	0.37473333	Glioblastoma, IDH-wildtype, WHO 4	HGG
MUV	MUV/NIO_MUV_225/1/patches/NIO_MUV_225-1-1000_1000_300_0.tif	NIO_MUV_225	1	no_lymphoma	1	1	True Negative	True	0.46146923	0.53853077	Glioblastoma, IDH-wildtype, WHO 4	HGG
MUV	MUV/NIO_MUV_233/1/patches/NIO_MUV_233-1-5000_3000_0_300.tif	NIO_MUV_233	1	no_lymphoma	1	1	True Negative	True	0.14911988	0.8508801	Glioblastoma, IDH-wildtype, WHO 4	HGG
MUV	MUV/NIO_MUV_233/1/patches/NIO_MUV_233-1-5000_2000_600_600.tif	NIO_MUV_233	1	no_lymphoma	1	1	True Negative	True	0.19073442	0.80926555	Glioblastoma, IDH-wildtype, WHO 4	HGG
MUV	MUV/NIO_MUV_233/1/patches/NIO_MUV_233-1-5000_2000_600_300.tif	NIO_MUV_233	1	no_lymphoma	1	1	True Negative	True	0.15348728	0.8465127	Glioblastoma, IDH-wildtype, WHO 4	HGG
MUV	MUV/NIO_MUV_233/1/patches/NIO_MUV_233-1-5000_2000_600_0.tif	NIO_MUV_233	1	no_lymphoma	1	1	True Negative	True	0.2223042	0.7776958	Glioblastoma, IDH-wildtype, WHO 4	HGG
MUV	MUV/NIO_MUV_233/1/patches/NIO_MUV_233-1-5000_2000_300_600.tif	NIO_MUV_233	1	no_lymphoma	1	1	True Negative	True	0.38559052	0.6144095	Glioblastoma, IDH-wildtype, WHO 4	HGG
MUV	MUV/NIO_MUV_233/1/patches/NIO_MUV_233-1-5000_2000_300_300.tif	NIO_MUV_233	1	no_lymphoma	1	1	True Negative	True	0.13375024	0.8662498	Glioblastoma, IDH-wildtype, WHO 4	HGG
MUV	MUV/NIO_MUV_233/1/patches/NIO_MUV_233-1-5000_2000_300_0.tif	NIO_MUV_233	1	no_lymphoma	1	1	True Negative	True	0.15598926	0.8440108	Glioblastoma, IDH-wildtype, WHO 4	HGG
MUV	MUV/NIO_MUV_233/1/patches/NIO_MUV_233-1-5000_2000_0_300.tif	NIO_MUV_233	1	no_lymphoma	1	1	True Negative	True	0.15691464	0.84308535	Glioblastoma, IDH-wildtype, WHO 4	HGG
MUV	MUV/NIO_MUV_233/1/patches/NIO_MUV_233-1-1000_5000_0_0.tif	NIO_MUV_233	1	no_lymphoma	1	1	True Negative	True	0.07698451	0.9230154	Glioblastoma, IDH-wildtype, WHO 4	HGG
MUV	MUV/NIO_MUV_233/1/patches/NIO_MUV_233-1-4000_4000_600_0.tif	NIO_MUV_233	1	no_lymphoma	1	1	True Negative	True	0.07510863	0.92489135	Glioblastoma, IDH-wildtype, WHO 4	HGG
MUV	MUV/NIO_MUV_233/1/patches/NIO_MUV_233-1-2000_1000_600_600.tif	NIO_MUV_233	1	no_lymphoma	1	1	True Negative	True	0.043001033	0.95699894	Glioblastoma, IDH-wildtype, WHO 4	HGG
MUV	MUV/NIO_MUV_233/1/patches/NIO_MUV_233-1-2000_2000_0_300.tif	NIO_MUV_233	1	no_lymphoma	1	1	True Negative	True	0.13444279	0.8655572	Glioblastoma, IDH-wildtype, WHO 4	HGG
MUV	MUV/NIO_MUV_233/1/patches/NIO_MUV_233-1-2000_2000_300_0.tif	NIO_MUV_233	1	no_lymphoma	1	1	True Negative	True	0.28011376	0.7198862	Glioblastoma, IDH-wildtype, WHO 4	HGG
MUV	MUV/NIO_MUV_233/1/patches/NIO_MUV_233-1-2000_2000_300_300.tif	NIO_MUV_233	1	no_lymphoma	1	1	True Negative	True	0.30777597	0.692224	Glioblastoma, IDH-wildtype, WHO 4	HGG
MUV	MUV/NIO_MUV_233/1/patches/NIO_MUV_233-1-2000_2000_300_600.tif	NIO_MUV_233	1	no_lymphoma	1	1	True Negative	True	0.07646605	0.9235339	Glioblastoma, IDH-wildtype, WHO 4	HGG
MUV	MUV/NIO_MUV_233/1/patches/NIO_MUV_233-1-5000_3000_0_600.tif	NIO_MUV_233	1	no_lymphoma	1	1	True Negative	True	0.122800626	0.8771994	Glioblastoma, IDH-wildtype, WHO 4	HGG
MUV	MUV/NIO_MUV_233/1/patches/NIO_MUV_233-1-5000_3000_300_0.tif	NIO_MUV_233	1	no_lymphoma	1	1	True Negative	True	0.33792725	0.6620728	Glioblastoma, IDH-wildtype, WHO 4	HGG
MUV	MUV/NIO_MUV_233/1/patches/NIO_MUV_233-1-5000_3000_300_600.tif	NIO_MUV_233	1	no_lymphoma	1	1	True Negative	True	0.16379088	0.8362091	Glioblastoma, IDH-wildtype, WHO 4	HGG
MUV	MUV/NIO_MUV_233/1/patches/NIO_MUV_233-1-2000_2000_600_0.tif	NIO_MUV_233	1	no_lymphoma	1	1	True Negative	True	0.23488992	0.7651101	Glioblastoma, IDH-wildtype, WHO 4	HGG
MUV	MUV/NIO_MUV_233/1/patches/NIO_MUV_233-1-5000_4000_0_0.tif	NIO_MUV_233	1	no_lymphoma	1	1	True Negative	True	0.13910516	0.86089486	Glioblastoma, IDH-wildtype, WHO 4	HGG
MUV	MUV/NIO_MUV_233/1/patches/NIO_MUV_233-1-5000_2000_0_0.tif	NIO_MUV_233	1	no_lymphoma	1	1	True Negative	True	0.24463964	0.75536036	Glioblastoma, IDH-wildtype, WHO 4	HGG
MUV	MUV/NIO_MUV_233/1/patches/NIO_MUV_233-1-5000_1000_600_600.tif	NIO_MUV_233	1	no_lymphoma	1	1	True Negative	True	0.24517606	0.7548239	Glioblastoma, IDH-wildtype, WHO 4	HGG
MUV	MUV/NIO_MUV_233/1/patches/NIO_MUV_233-1-4000_5000_600_0.tif	NIO_MUV_233	1	no_lymphoma	1	1	True Negative	True	0.07462459	0.92537546	Glioblastoma, IDH-wildtype, WHO 4	HGG
MUV	MUV/NIO_MUV_233/1/patches/NIO_MUV_233-1-4000_4000_600_600.tif	NIO_MUV_233	1	no_lymphoma	1	1	True Negative	True	0.079207554	0.92079246	Glioblastoma, IDH-wildtype, WHO 4	HGG
MUV	MUV/NIO_MUV_233/1/patches/NIO_MUV_233-1-4000_5000_0_0.tif	NIO_MUV_233	1	no_lymphoma	1	1	True Negative	True	0.08183891	0.9181611	Glioblastoma, IDH-wildtype, WHO 4	HGG
MUV	MUV/NIO_MUV_233/1/patches/NIO_MUV_233-1-4000_5000_0_300.tif	NIO_MUV_233	1	no_lymphoma	1	1	True Negative	True	0.025811767	0.9741882	Glioblastoma, IDH-wildtype, WHO 4	HGG
MUV	MUV/NIO_MUV_233/1/patches/NIO_MUV_233-1-4000_5000_0_600.tif	NIO_MUV_233	1	no_lymphoma	1	1	True Negative	True	0.07568686	0.9243132	Glioblastoma, IDH-wildtype, WHO 4	HGG
MUV	MUV/NIO_MUV_233/1/patches/NIO_MUV_233-1-4000_5000_300_0.tif	NIO_MUV_233	1	no_lymphoma	1	1	True Negative	True	0.05192064	0.94807935	Glioblastoma, IDH-wildtype, WHO 4	HGG
MUV	MUV/NIO_MUV_233/1/patches/NIO_MUV_233-1-5000_3000_600_600.tif	NIO_MUV_233	1	no_lymphoma	1	1	True Negative	True	0.22925907	0.7707409	Glioblastoma, IDH-wildtype, WHO 4	HGG
MUV	MUV/NIO_MUV_233/1/patches/NIO_MUV_233-1-5000_3000_600_300.tif	NIO_MUV_233	1	no_lymphoma	1	1	True Negative	True	0.24983776	0.75016224	Glioblastoma, IDH-wildtype, WHO 4	HGG
MUV	MUV/NIO_MUV_233/1/patches/NIO_MUV_233-1-4000_5000_300_300.tif	NIO_MUV_233	1	no_lymphoma	1	1	True Negative	True	0.014533864	0.9854661	Glioblastoma, IDH-wildtype, WHO 4	HGG
MUV	MUV/NIO_MUV_233/1/patches/NIO_MUV_233-1-5000_4000_0_600.tif	NIO_MUV_233	1	no_lymphoma	1	1	True Negative	True	0.08634002	0.91365993	Glioblastoma, IDH-wildtype, WHO 4	HGG
MUV	MUV/NIO_MUV_233/1/patches/NIO_MUV_233-1-5000_4000_0_300.tif	NIO_MUV_233	1	no_lymphoma	1	1	True Negative	True	0.19032906	0.8096709	Glioblastoma, IDH-wildtype, WHO 4	HGG
MUV	MUV/NIO_MUV_233/1/patches/NIO_MUV_233-1-5000_3000_600_0.tif	NIO_MUV_233	1	no_lymphoma	1	1	True Negative	True	0.17123047	0.82876956	Glioblastoma, IDH-wildtype, WHO 4	HGG
MUV	MUV/NIO_MUV_233/1/patches/NIO_MUV_233-1-5000_3000_300_300.tif	NIO_MUV_233	1	no_lymphoma	1	1	True Negative	True	0.31988415	0.6801159	Glioblastoma, IDH-wildtype, WHO 4	HGG
MUV	MUV/NIO_MUV_233/1/patches/NIO_MUV_233-1-2000_2000_600_300.tif	NIO_MUV_233	1	no_lymphoma	1	1	True Negative	True	0.300939	0.69906104	Glioblastoma, IDH-wildtype, WHO 4	HGG
MUV	MUV/NIO_MUV_233/1/patches/NIO_MUV_233-1-5000_4000_300_0.tif	NIO_MUV_233	1	no_lymphoma	1	1	True Negative	True	0.086785905	0.91321415	Glioblastoma, IDH-wildtype, WHO 4	HGG
MUV	MUV/NIO_MUV_233/1/patches/NIO_MUV_233-1-1000_4000_600_600.tif	NIO_MUV_233	1	no_lymphoma	1	1	True Negative	True	0.10324079	0.8967593	Glioblastoma, IDH-wildtype, WHO 4	HGG
MUV	MUV/NIO_MUV_233/1/patches/NIO_MUV_233-1-1000_4000_600_0.tif	NIO_MUV_233	1	no_lymphoma	1	1	True Negative	True	0.063157335	0.9368426	Glioblastoma, IDH-wildtype, WHO 4	HGG
MUV	MUV/NIO_MUV_233/1/patches/NIO_MUV_233-1-5000_2000_0_600.tif	NIO_MUV_233	1	no_lymphoma	1	0	False Positive	False	0.5071121	0.4928879	Glioblastoma, IDH-wildtype, WHO 4	HGG
MUV	MUV/NIO_MUV_233/1/patches/NIO_MUV_233-1-3000_2000_300_300.tif	NIO_MUV_233	1	no_lymphoma	1	0	False Positive	False	0.5858139	0.41418612	Glioblastoma, IDH-wildtype, WHO 4	HGG
MUV	MUV/NIO_MUV_233/1/patches/NIO_MUV_233-1-4000_5000_600_300.tif	NIO_MUV_233	1	no_lymphoma	1	1	True Negative	True	0.06124495	0.93875504	Glioblastoma, IDH-wildtype, WHO 4	HGG
MUV	MUV/NIO_MUV_233/1/patches/NIO_MUV_233-1-0_0_300_600.tif	NIO_MUV_233	1	no_lymphoma	1	1	True Negative	True	0.106030785	0.8939692	Glioblastoma, IDH-wildtype, WHO 4	HGG
MUV	MUV/NIO_MUV_233/1/patches/NIO_MUV_233-1-0_0_300_0.tif	NIO_MUV_233	1	no_lymphoma	1	1	True Negative	True	0.21974835	0.7802516	Glioblastoma, IDH-wildtype, WHO 4	HGG
MUV	MUV/NIO_MUV_233/1/patches/NIO_MUV_233-1-0_0_600_0.tif	NIO_MUV_233	1	no_lymphoma	1	1	True Negative	True	0.17214923	0.8278508	Glioblastoma, IDH-wildtype, WHO 4	HGG
MUV	MUV/NIO_MUV_233/1/patches/NIO_MUV_233-1-0_0_600_300.tif	NIO_MUV_233	1	no_lymphoma	1	1	True Negative	True	0.09832619	0.90167385	Glioblastoma, IDH-wildtype, WHO 4	HGG
MUV	MUV/NIO_MUV_233/1/patches/NIO_MUV_233-1-0_0_600_600.tif	NIO_MUV_233	1	no_lymphoma	1	1	True Negative	True	0.07888163	0.9211183	Glioblastoma, IDH-wildtype, WHO 4	HGG
MUV	MUV/NIO_MUV_233/1/patches/NIO_MUV_233-1-0_1000_0_300.tif	NIO_MUV_233	1	no_lymphoma	1	1	True Negative	True	0.17830822	0.8216918	Glioblastoma, IDH-wildtype, WHO 4	HGG
MUV	MUV/NIO_MUV_233/1/patches/NIO_MUV_233-1-0_1000_300_300.tif	NIO_MUV_233	1	no_lymphoma	1	1	True Negative	True	0.22782159	0.7721784	Glioblastoma, IDH-wildtype, WHO 4	HGG
MUV	MUV/NIO_MUV_233/1/patches/NIO_MUV_233-1-0_1000_300_600.tif	NIO_MUV_233	1	no_lymphoma	1	1	True Negative	True	0.14759149	0.8524085	Glioblastoma, IDH-wildtype, WHO 4	HGG
MUV	MUV/NIO_MUV_233/1/patches/NIO_MUV_233-1-0_1000_600_0.tif	NIO_MUV_233	1	no_lymphoma	1	1	True Negative	True	0.16000009	0.8399999	Glioblastoma, IDH-wildtype, WHO 4	HGG
MUV	MUV/NIO_MUV_233/1/patches/NIO_MUV_233-1-0_1000_600_300.tif	NIO_MUV_233	1	no_lymphoma	1	1	True Negative	True	0.29522005	0.7047799	Glioblastoma, IDH-wildtype, WHO 4	HGG
MUV	MUV/NIO_MUV_233/1/patches/NIO_MUV_233-1-4000_4000_300_300.tif	NIO_MUV_233	1	no_lymphoma	1	1	True Negative	True	0.09884269	0.90115726	Glioblastoma, IDH-wildtype, WHO 4	HGG
MUV	MUV/NIO_MUV_233/1/patches/NIO_MUV_233-1-1000_4000_300_600.tif	NIO_MUV_233	1	no_lymphoma	1	1	True Negative	True	0.067818485	0.9321815	Glioblastoma, IDH-wildtype, WHO 4	HGG
MUV	MUV/NIO_MUV_233/1/patches/NIO_MUV_233-1-1000_5000_0_300.tif	NIO_MUV_233	1	no_lymphoma	1	1	True Negative	True	0.07053159	0.92946845	Glioblastoma, IDH-wildtype, WHO 4	HGG
MUV	MUV/NIO_MUV_233/1/patches/NIO_MUV_233-1-1000_4000_300_300.tif	NIO_MUV_233	1	no_lymphoma	1	1	True Negative	True	0.060584474	0.9394156	Glioblastoma, IDH-wildtype, WHO 4	HGG
MUV	MUV/NIO_MUV_233/1/patches/NIO_MUV_233-1-1000_4000_0_300.tif	NIO_MUV_233	1	no_lymphoma	1	1	True Negative	True	0.07099058	0.92900944	Glioblastoma, IDH-wildtype, WHO 4	HGG
MUV	MUV/NIO_MUV_233/1/patches/NIO_MUV_233-1-1000_1000_600_300.tif	NIO_MUV_233	1	no_lymphoma	1	1	True Negative	True	0.12063652	0.8793635	Glioblastoma, IDH-wildtype, WHO 4	HGG
MUV	MUV/NIO_MUV_233/1/patches/NIO_MUV_233-1-1000_3000_0_300.tif	NIO_MUV_233	1	no_lymphoma	1	1	True Negative	True	0.07949395	0.920506	Glioblastoma, IDH-wildtype, WHO 4	HGG
MUV	MUV/NIO_MUV_233/1/patches/NIO_MUV_233-1-1000_2000_0_0.tif	NIO_MUV_233	1	no_lymphoma	1	1	True Negative	True	0.20818332	0.79181665	Glioblastoma, IDH-wildtype, WHO 4	HGG
MUV	MUV/NIO_MUV_233/1/patches/NIO_MUV_233-1-1000_2000_0_300.tif	NIO_MUV_233	1	no_lymphoma	1	1	True Negative	True	0.122111894	0.8778881	Glioblastoma, IDH-wildtype, WHO 4	HGG
MUV	MUV/NIO_MUV_233/1/patches/NIO_MUV_233-1-1000_2000_0_600.tif	NIO_MUV_233	1	no_lymphoma	1	1	True Negative	True	0.2765601	0.72343993	Glioblastoma, IDH-wildtype, WHO 4	HGG
MUV	MUV/NIO_MUV_233/1/patches/NIO_MUV_233-1-1000_2000_300_300.tif	NIO_MUV_233	1	no_lymphoma	1	1	True Negative	True	0.16429228	0.8357078	Glioblastoma, IDH-wildtype, WHO 4	HGG
MUV	MUV/NIO_MUV_233/1/patches/NIO_MUV_233-1-1000_2000_300_600.tif	NIO_MUV_233	1	no_lymphoma	1	1	True Negative	True	0.30971232	0.6902877	Glioblastoma, IDH-wildtype, WHO 4	HGG
MUV	MUV/NIO_MUV_233/1/patches/NIO_MUV_233-1-1000_2000_600_300.tif	NIO_MUV_233	1	no_lymphoma	1	1	True Negative	True	0.22808985	0.77191013	Glioblastoma, IDH-wildtype, WHO 4	HGG
MUV	MUV/NIO_MUV_233/1/patches/NIO_MUV_233-1-1000_3000_0_0.tif	NIO_MUV_233	1	no_lymphoma	1	1	True Negative	True	0.34367564	0.6563244	Glioblastoma, IDH-wildtype, WHO 4	HGG
MUV	MUV/NIO_MUV_233/1/patches/NIO_MUV_233-1-1000_3000_0_600.tif	NIO_MUV_233	1	no_lymphoma	1	1	True Negative	True	0.2339006	0.7660994	Glioblastoma, IDH-wildtype, WHO 4	HGG
MUV	MUV/NIO_MUV_233/1/patches/NIO_MUV_233-1-4000_4000_600_300.tif	NIO_MUV_233	1	no_lymphoma	1	1	True Negative	True	0.107193165	0.8928069	Glioblastoma, IDH-wildtype, WHO 4	HGG
MUV	MUV/NIO_MUV_233/1/patches/NIO_MUV_233-1-4000_4000_300_600.tif	NIO_MUV_233	1	no_lymphoma	1	1	True Negative	True	0.06262338	0.9373767	Glioblastoma, IDH-wildtype, WHO 4	HGG
MUV	MUV/NIO_MUV_233/1/patches/NIO_MUV_233-1-1000_4000_600_300.tif	NIO_MUV_233	1	no_lymphoma	1	1	True Negative	True	0.10407243	0.89592755	Glioblastoma, IDH-wildtype, WHO 4	HGG
MUV	MUV/NIO_MUV_233/1/patches/NIO_MUV_233-1-1000_3000_300_600.tif	NIO_MUV_233	1	no_lymphoma	1	1	True Negative	True	0.2647253	0.73527473	Glioblastoma, IDH-wildtype, WHO 4	HGG
MUV	MUV/NIO_MUV_233/1/patches/NIO_MUV_233-1-1000_4000_0_0.tif	NIO_MUV_233	1	no_lymphoma	1	1	True Negative	True	0.08492072	0.9150793	Glioblastoma, IDH-wildtype, WHO 4	HGG
MUV	MUV/NIO_MUV_233/1/patches/NIO_MUV_233-1-1000_4000_0_600.tif	NIO_MUV_233	1	no_lymphoma	1	1	True Negative	True	0.029071545	0.97092843	Glioblastoma, IDH-wildtype, WHO 4	HGG
MUV	MUV/NIO_MUV_233/1/patches/NIO_MUV_233-1-5000_1000_300_600.tif	NIO_MUV_233	1	no_lymphoma	1	1	True Negative	True	0.12071584	0.87928414	Glioblastoma, IDH-wildtype, WHO 4	HGG
MUV	MUV/NIO_MUV_233/1/patches/NIO_MUV_233-1-4000_5000_300_600.tif	NIO_MUV_233	1	no_lymphoma	1	1	True Negative	True	0.03772349	0.9622765	Glioblastoma, IDH-wildtype, WHO 4	HGG
MUV	MUV/NIO_MUV_233/1/patches/NIO_MUV_233-1-5000_0_0_0.tif	NIO_MUV_233	1	no_lymphoma	1	1	True Negative	True	0.17204241	0.8279576	Glioblastoma, IDH-wildtype, WHO 4	HGG
MUV	MUV/NIO_MUV_233/1/patches/NIO_MUV_233-1-0_5000_0_300.tif	NIO_MUV_233	1	no_lymphoma	1	1	True Negative	True	0.0608037	0.9391963	Glioblastoma, IDH-wildtype, WHO 4	HGG
MUV	MUV/NIO_MUV_233/1/patches/NIO_MUV_233-1-0_5000_300_0.tif	NIO_MUV_233	1	no_lymphoma	1	1	True Negative	True	0.11230714	0.88769287	Glioblastoma, IDH-wildtype, WHO 4	HGG
MUV	MUV/NIO_MUV_233/1/patches/NIO_MUV_233-1-0_5000_300_300.tif	NIO_MUV_233	1	no_lymphoma	1	1	True Negative	True	0.051002804	0.94899726	Glioblastoma, IDH-wildtype, WHO 4	HGG
MUV	MUV/NIO_MUV_233/1/patches/NIO_MUV_233-1-0_5000_300_600.tif	NIO_MUV_233	1	no_lymphoma	1	1	True Negative	True	0.080745414	0.9192546	Glioblastoma, IDH-wildtype, WHO 4	HGG
MUV	MUV/NIO_MUV_233/1/patches/NIO_MUV_233-1-0_5000_600_300.tif	NIO_MUV_233	1	no_lymphoma	1	1	True Negative	True	0.11073102	0.889269	Glioblastoma, IDH-wildtype, WHO 4	HGG
MUV	MUV/NIO_MUV_233/1/patches/NIO_MUV_233-1-0_4000_300_600.tif	NIO_MUV_233	1	no_lymphoma	1	1	True Negative	True	0.14629528	0.8537047	Glioblastoma, IDH-wildtype, WHO 4	HGG
MUV	MUV/NIO_MUV_233/1/patches/NIO_MUV_233-1-0_5000_600_600.tif	NIO_MUV_233	1	no_lymphoma	1	1	True Negative	True	0.041684348	0.9583156	Glioblastoma, IDH-wildtype, WHO 4	HGG
MUV	MUV/NIO_MUV_233/1/patches/NIO_MUV_233-1-1000_0_0_0.tif	NIO_MUV_233	1	no_lymphoma	1	1	True Negative	True	0.25776178	0.7422382	Glioblastoma, IDH-wildtype, WHO 4	HGG
MUV	MUV/NIO_MUV_233/1/patches/NIO_MUV_233-1-1000_0_0_300.tif	NIO_MUV_233	1	no_lymphoma	1	1	True Negative	True	0.06783607	0.9321639	Glioblastoma, IDH-wildtype, WHO 4	HGG
MUV	MUV/NIO_MUV_233/1/patches/NIO_MUV_233-1-1000_0_0_600.tif	NIO_MUV_233	1	no_lymphoma	1	1	True Negative	True	0.20431413	0.7956858	Glioblastoma, IDH-wildtype, WHO 4	HGG
MUV	MUV/NIO_MUV_233/1/patches/NIO_MUV_233-1-1000_0_300_0.tif	NIO_MUV_233	1	no_lymphoma	1	1	True Negative	True	0.09876949	0.90123045	Glioblastoma, IDH-wildtype, WHO 4	HGG
MUV	MUV/NIO_MUV_233/1/patches/NIO_MUV_233-1-1000_0_300_300.tif	NIO_MUV_233	1	no_lymphoma	1	1	True Negative	True	0.026283195	0.9737168	Glioblastoma, IDH-wildtype, WHO 4	HGG
MUV	MUV/NIO_MUV_233/1/patches/NIO_MUV_233-1-1000_0_600_300.tif	NIO_MUV_233	1	no_lymphoma	1	1	True Negative	True	0.06502841	0.9349716	Glioblastoma, IDH-wildtype, WHO 4	HGG
MUV	MUV/NIO_MUV_233/1/patches/NIO_MUV_233-1-0_4000_600_0.tif	NIO_MUV_233	1	no_lymphoma	1	1	True Negative	True	0.17960463	0.82039535	Glioblastoma, IDH-wildtype, WHO 4	HGG
MUV	MUV/NIO_MUV_233/1/patches/NIO_MUV_233-1-0_4000_300_300.tif	NIO_MUV_233	1	no_lymphoma	1	1	True Negative	True	0.060561717	0.9394383	Glioblastoma, IDH-wildtype, WHO 4	HGG
MUV	MUV/NIO_MUV_233/1/patches/NIO_MUV_233-1-0_5000_0_0.tif	NIO_MUV_233	1	no_lymphoma	1	1	True Negative	True	0.09100532	0.9089947	Glioblastoma, IDH-wildtype, WHO 4	HGG
MUV	MUV/NIO_MUV_233/1/patches/NIO_MUV_233-1-1000_1000_0_600.tif	NIO_MUV_233	1	no_lymphoma	1	1	True Negative	True	0.21862009	0.78137994	Glioblastoma, IDH-wildtype, WHO 4	HGG
MUV	MUV/NIO_MUV_233/1/patches/NIO_MUV_233-1-0_4000_600_600.tif	NIO_MUV_233	1	no_lymphoma	1	1	True Negative	True	0.07404775	0.92595226	Glioblastoma, IDH-wildtype, WHO 4	HGG
MUV	MUV/NIO_MUV_233/1/patches/NIO_MUV_233-1-0_5000_600_0.tif	NIO_MUV_233	1	no_lymphoma	1	1	True Negative	True	0.019792514	0.9802075	Glioblastoma, IDH-wildtype, WHO 4	HGG
MUV	MUV/NIO_MUV_233/1/patches/NIO_MUV_233-1-3000_4000_600_300.tif	NIO_MUV_233	1	no_lymphoma	1	1	True Negative	True	0.044238325	0.9557616	Glioblastoma, IDH-wildtype, WHO 4	HGG
MUV	MUV/NIO_MUV_233/1/patches/NIO_MUV_233-1-3000_4000_600_600.tif	NIO_MUV_233	1	no_lymphoma	1	1	True Negative	True	0.18081284	0.8191872	Glioblastoma, IDH-wildtype, WHO 4	HGG
MUV	MUV/NIO_MUV_233/1/patches/NIO_MUV_233-1-3000_5000_0_0.tif	NIO_MUV_233	1	no_lymphoma	1	1	True Negative	True	0.069444805	0.9305552	Glioblastoma, IDH-wildtype, WHO 4	HGG
MUV	MUV/NIO_MUV_233/1/patches/NIO_MUV_233-1-3000_5000_300_0.tif	NIO_MUV_233	1	no_lymphoma	1	1	True Negative	True	0.04198141	0.9580186	Glioblastoma, IDH-wildtype, WHO 4	HGG
MUV	MUV/NIO_MUV_233/1/patches/NIO_MUV_233-1-4000_2000_0_0.tif	NIO_MUV_233	1	no_lymphoma	1	1	True Negative	True	0.10374215	0.8962579	Glioblastoma, IDH-wildtype, WHO 4	HGG
MUV	MUV/NIO_MUV_233/1/patches/NIO_MUV_233-1-3000_5000_600_0.tif	NIO_MUV_233	1	no_lymphoma	1	1	True Negative	True	0.011684362	0.9883157	Glioblastoma, IDH-wildtype, WHO 4	HGG
MUV	MUV/NIO_MUV_233/1/patches/NIO_MUV_233-1-3000_5000_600_600.tif	NIO_MUV_233	1	no_lymphoma	1	1	True Negative	True	0.117925026	0.88207495	Glioblastoma, IDH-wildtype, WHO 4	HGG
MUV	MUV/NIO_MUV_233/1/patches/NIO_MUV_233-1-4000_1000_0_300.tif	NIO_MUV_233	1	no_lymphoma	1	1	True Negative	True	0.16965452	0.83034545	Glioblastoma, IDH-wildtype, WHO 4	HGG
MUV	MUV/NIO_MUV_233/1/patches/NIO_MUV_233-1-4000_1000_0_600.tif	NIO_MUV_233	1	no_lymphoma	1	1	True Negative	True	0.08645381	0.9135462	Glioblastoma, IDH-wildtype, WHO 4	HGG
MUV	MUV/NIO_MUV_233/1/patches/NIO_MUV_233-1-4000_1000_300_300.tif	NIO_MUV_233	1	no_lymphoma	1	1	True Negative	True	0.22715451	0.7728455	Glioblastoma, IDH-wildtype, WHO 4	HGG
MUV	MUV/NIO_MUV_233/1/patches/NIO_MUV_233-1-4000_1000_300_600.tif	NIO_MUV_233	1	no_lymphoma	1	1	True Negative	True	0.18933052	0.8106694	Glioblastoma, IDH-wildtype, WHO 4	HGG
MUV	MUV/NIO_MUV_233/1/patches/NIO_MUV_233-1-4000_1000_600_600.tif	NIO_MUV_233	1	no_lymphoma	1	1	True Negative	True	0.09938761	0.90061235	Glioblastoma, IDH-wildtype, WHO 4	HGG
MUV	MUV/NIO_MUV_233/1/patches/NIO_MUV_233-1-2000_3000_600_300.tif	NIO_MUV_233	1	no_lymphoma	1	1	True Negative	True	0.14220086	0.8577991	Glioblastoma, IDH-wildtype, WHO 4	HGG
MUV	MUV/NIO_MUV_233/1/patches/NIO_MUV_233-1-2000_3000_600_0.tif	NIO_MUV_233	1	no_lymphoma	1	1	True Negative	True	0.1365913	0.86340874	Glioblastoma, IDH-wildtype, WHO 4	HGG
MUV	MUV/NIO_MUV_233/1/patches/NIO_MUV_233-1-2000_3000_0_600.tif	NIO_MUV_233	1	no_lymphoma	1	1	True Negative	True	0.07499461	0.92500544	Glioblastoma, IDH-wildtype, WHO 4	HGG
MUV	MUV/NIO_MUV_233/1/patches/NIO_MUV_233-1-0_4000_600_300.tif	NIO_MUV_233	1	no_lymphoma	1	1	True Negative	True	0.034590572	0.96540946	Glioblastoma, IDH-wildtype, WHO 4	HGG
MUV	MUV/NIO_MUV_233/1/patches/NIO_MUV_233-1-0_3000_300_0.tif	NIO_MUV_233	1	no_lymphoma	1	1	True Negative	True	0.15098803	0.849012	Glioblastoma, IDH-wildtype, WHO 4	HGG
MUV	MUV/NIO_MUV_233/1/patches/NIO_MUV_233-1-0_2000_300_300.tif	NIO_MUV_233	1	no_lymphoma	1	1	True Negative	True	0.13159473	0.8684052	Glioblastoma, IDH-wildtype, WHO 4	HGG
MUV	MUV/NIO_MUV_233/1/patches/NIO_MUV_233-1-0_2000_300_600.tif	NIO_MUV_233	1	no_lymphoma	1	1	True Negative	True	0.30982763	0.6901724	Glioblastoma, IDH-wildtype, WHO 4	HGG
MUV	MUV/NIO_MUV_233/1/patches/NIO_MUV_233-1-0_4000_0_300.tif	NIO_MUV_233	1	no_lymphoma	1	1	True Negative	True	0.04767952	0.95232046	Glioblastoma, IDH-wildtype, WHO 4	HGG
MUV	MUV/NIO_MUV_233/1/patches/NIO_MUV_233-1-0_4000_0_600.tif	NIO_MUV_233	1	no_lymphoma	1	1	True Negative	True	0.04176123	0.9582388	Glioblastoma, IDH-wildtype, WHO 4	HGG
MUV	MUV/NIO_MUV_233/1/patches/NIO_MUV_233-1-1000_0_600_600.tif	NIO_MUV_233	1	no_lymphoma	1	1	True Negative	True	0.10500444	0.89499557	Glioblastoma, IDH-wildtype, WHO 4	HGG
MUV	MUV/NIO_MUV_233/1/patches/NIO_MUV_233-1-1000_1000_300_600.tif	NIO_MUV_233	1	no_lymphoma	1	1	True Negative	True	0.096581444	0.90341854	Glioblastoma, IDH-wildtype, WHO 4	HGG
MUV	MUV/NIO_MUV_233/1/patches/NIO_MUV_233-1-2000_2000_600_600.tif	NIO_MUV_233	1	no_lymphoma	1	1	True Negative	True	0.23500307	0.764997	Glioblastoma, IDH-wildtype, WHO 4	HGG
MUV	MUV/NIO_MUV_233/1/patches/NIO_MUV_233-1-2000_1000_0_600.tif	NIO_MUV_233	1	no_lymphoma	1	1	True Negative	True	0.15483975	0.8451602	Glioblastoma, IDH-wildtype, WHO 4	HGG
MUV	MUV/NIO_MUV_233/1/patches/NIO_MUV_233-1-1000_5000_0_600.tif	NIO_MUV_233	1	no_lymphoma	1	1	True Negative	True	0.27327272	0.7267273	Glioblastoma, IDH-wildtype, WHO 4	HGG
MUV	MUV/NIO_MUV_233/1/patches/NIO_MUV_233-1-1000_5000_300_300.tif	NIO_MUV_233	1	no_lymphoma	1	1	True Negative	True	0.06149016	0.9385098	Glioblastoma, IDH-wildtype, WHO 4	HGG
MUV	MUV/NIO_MUV_233/1/patches/NIO_MUV_233-1-1000_5000_300_600.tif	NIO_MUV_233	1	no_lymphoma	1	1	True Negative	True	0.13576187	0.86423814	Glioblastoma, IDH-wildtype, WHO 4	HGG
MUV	MUV/NIO_MUV_233/1/patches/NIO_MUV_233-1-1000_5000_600_0.tif	NIO_MUV_233	1	no_lymphoma	1	1	True Negative	True	0.037787445	0.9622126	Glioblastoma, IDH-wildtype, WHO 4	HGG
MUV	MUV/NIO_MUV_233/1/patches/NIO_MUV_233-1-1000_5000_600_300.tif	NIO_MUV_233	1	no_lymphoma	1	1	True Negative	True	0.03020256	0.96979743	Glioblastoma, IDH-wildtype, WHO 4	HGG
MUV	MUV/NIO_MUV_233/1/patches/NIO_MUV_233-1-1000_5000_600_600.tif	NIO_MUV_233	1	no_lymphoma	1	1	True Negative	True	0.08198695	0.9180131	Glioblastoma, IDH-wildtype, WHO 4	HGG
MUV	MUV/NIO_MUV_233/1/patches/NIO_MUV_233-1-2000_1000_0_300.tif	NIO_MUV_233	1	no_lymphoma	1	1	True Negative	True	0.0672517	0.93274826	Glioblastoma, IDH-wildtype, WHO 4	HGG
MUV	MUV/NIO_MUV_233/1/patches/NIO_MUV_233-1-2000_1000_300_600.tif	NIO_MUV_233	1	no_lymphoma	1	1	True Negative	True	0.38807943	0.6119206	Glioblastoma, IDH-wildtype, WHO 4	HGG
MUV	MUV/NIO_MUV_233/1/patches/NIO_MUV_233-1-5000_4000_300_300.tif	NIO_MUV_233	1	no_lymphoma	1	1	True Negative	True	0.16699359	0.83300644	Glioblastoma, IDH-wildtype, WHO 4	HGG
MUV	MUV/NIO_MUV_233/1/patches/NIO_MUV_233-1-0_4000_0_0.tif	NIO_MUV_233	1	no_lymphoma	1	1	True Negative	True	0.048117936	0.95188206	Glioblastoma, IDH-wildtype, WHO 4	HGG
MUV	MUV/NIO_MUV_233/1/patches/NIO_MUV_233-1-0_3000_600_600.tif	NIO_MUV_233	1	no_lymphoma	1	1	True Negative	True	0.06564643	0.9343536	Glioblastoma, IDH-wildtype, WHO 4	HGG
MUV	MUV/NIO_MUV_233/1/patches/NIO_MUV_233-1-0_3000_600_300.tif	NIO_MUV_233	1	no_lymphoma	1	1	True Negative	True	0.066135384	0.9338646	Glioblastoma, IDH-wildtype, WHO 4	HGG
MUV	MUV/NIO_MUV_233/1/patches/NIO_MUV_233-1-0_3000_600_0.tif	NIO_MUV_233	1	no_lymphoma	1	1	True Negative	True	0.3023535	0.69764656	Glioblastoma, IDH-wildtype, WHO 4	HGG
MUV	MUV/NIO_MUV_233/1/patches/NIO_MUV_233-1-0_2000_600_0.tif	NIO_MUV_233	1	no_lymphoma	1	1	True Negative	True	0.29722422	0.7027757	Glioblastoma, IDH-wildtype, WHO 4	HGG
MUV	MUV/NIO_MUV_233/1/patches/NIO_MUV_233-1-0_2000_600_300.tif	NIO_MUV_233	1	no_lymphoma	1	1	True Negative	True	0.19940273	0.8005972	Glioblastoma, IDH-wildtype, WHO 4	HGG
MUV	MUV/NIO_MUV_233/1/patches/NIO_MUV_233-1-0_2000_600_600.tif	NIO_MUV_233	1	no_lymphoma	1	1	True Negative	True	0.3293022	0.6706978	Glioblastoma, IDH-wildtype, WHO 4	HGG
MUV	MUV/NIO_MUV_233/1/patches/NIO_MUV_233-1-0_3000_0_300.tif	NIO_MUV_233	1	no_lymphoma	1	1	True Negative	True	0.14963396	0.850366	Glioblastoma, IDH-wildtype, WHO 4	HGG
MUV	MUV/NIO_MUV_233/1/patches/NIO_MUV_233-1-0_3000_0_600.tif	NIO_MUV_233	1	no_lymphoma	1	1	True Negative	True	0.303408	0.69659203	Glioblastoma, IDH-wildtype, WHO 4	HGG
MUV	MUV/NIO_MUV_233/1/patches/NIO_MUV_233-1-0_3000_300_300.tif	NIO_MUV_233	1	no_lymphoma	1	1	True Negative	True	0.08172205	0.918278	Glioblastoma, IDH-wildtype, WHO 4	HGG
MUV	MUV/NIO_MUV_233/1/patches/NIO_MUV_233-1-5000_5000_300_0.tif	NIO_MUV_233	1	no_lymphoma	1	1	True Negative	True	0.049100727	0.95089924	Glioblastoma, IDH-wildtype, WHO 4	HGG
MUV	MUV/NIO_MUV_233/1/patches/NIO_MUV_233-1-3000_4000_600_0.tif	NIO_MUV_233	1	no_lymphoma	1	1	True Negative	True	0.0583083	0.94169176	Glioblastoma, IDH-wildtype, WHO 4	HGG
MUV	MUV/NIO_MUV_233/1/patches/NIO_MUV_233-1-5000_5000_0_600.tif	NIO_MUV_233	1	no_lymphoma	1	1	True Negative	True	0.031065548	0.9689344	Glioblastoma, IDH-wildtype, WHO 4	HGG
MUV	MUV/NIO_MUV_233/1/patches/NIO_MUV_233-1-5000_5000_0_0.tif	NIO_MUV_233	1	no_lymphoma	1	1	True Negative	True	0.1147193	0.88528067	Glioblastoma, IDH-wildtype, WHO 4	HGG
MUV	MUV/NIO_MUV_233/1/patches/NIO_MUV_233-1-5000_4000_600_600.tif	NIO_MUV_233	1	no_lymphoma	1	1	True Negative	True	0.11119034	0.8888097	Glioblastoma, IDH-wildtype, WHO 4	HGG
MUV	MUV/NIO_MUV_233/1/patches/NIO_MUV_233-1-5000_4000_600_300.tif	NIO_MUV_233	1	no_lymphoma	1	1	True Negative	True	0.09531175	0.9046883	Glioblastoma, IDH-wildtype, WHO 4	HGG
MUV	MUV/NIO_MUV_233/1/patches/NIO_MUV_233-1-5000_4000_600_0.tif	NIO_MUV_233	1	no_lymphoma	1	1	True Negative	True	0.11638408	0.883616	Glioblastoma, IDH-wildtype, WHO 4	HGG
MUV	MUV/NIO_MUV_233/1/patches/NIO_MUV_233-1-0_4000_300_0.tif	NIO_MUV_233	1	no_lymphoma	1	1	True Negative	True	0.065814465	0.93418556	Glioblastoma, IDH-wildtype, WHO 4	HGG
MUV	MUV/NIO_MUV_233/1/patches/NIO_MUV_233-1-5000_4000_300_600.tif	NIO_MUV_233	1	no_lymphoma	1	1	True Negative	True	0.073105924	0.92689407	Glioblastoma, IDH-wildtype, WHO 4	HGG
MUV	MUV/NIO_MUV_233/1/patches/NIO_MUV_233-1-0_3000_300_600.tif	NIO_MUV_233	1	no_lymphoma	1	1	True Negative	True	0.27088842	0.72911155	Glioblastoma, IDH-wildtype, WHO 4	HGG
MUV	MUV/NIO_MUV_233/1/patches/NIO_MUV_233-1-5000_5000_0_300.tif	NIO_MUV_233	1	no_lymphoma	1	1	True Negative	True	0.055634893	0.9443651	Glioblastoma, IDH-wildtype, WHO 4	HGG
MUV	MUV/NIO_MUV_233/1/patches/NIO_MUV_233-1-3000_4000_300_600.tif	NIO_MUV_233	1	no_lymphoma	1	1	True Negative	True	0.04695914	0.9530409	Glioblastoma, IDH-wildtype, WHO 4	HGG
MUV	MUV/NIO_MUV_233/1/patches/NIO_MUV_233-1-3000_4000_300_300.tif	NIO_MUV_233	1	no_lymphoma	1	1	True Negative	True	0.051958103	0.94804186	Glioblastoma, IDH-wildtype, WHO 4	HGG
MUV	MUV/NIO_MUV_233/1/patches/NIO_MUV_233-1-3000_4000_300_0.tif	NIO_MUV_233	1	no_lymphoma	1	1	True Negative	True	0.068953075	0.9310469	Glioblastoma, IDH-wildtype, WHO 4	HGG
MUV	MUV/NIO_MUV_233/1/patches/NIO_MUV_233-1-3000_3000_0_600.tif	NIO_MUV_233	1	no_lymphoma	1	1	True Negative	True	0.1199306	0.88006943	Glioblastoma, IDH-wildtype, WHO 4	HGG
MUV	MUV/NIO_MUV_233/1/patches/NIO_MUV_233-1-3000_3000_300_0.tif	NIO_MUV_233	1	no_lymphoma	1	1	True Negative	True	0.10022063	0.8997794	Glioblastoma, IDH-wildtype, WHO 4	HGG
MUV	MUV/NIO_MUV_233/1/patches/NIO_MUV_233-1-3000_3000_300_300.tif	NIO_MUV_233	1	no_lymphoma	1	1	True Negative	True	0.07135724	0.92864275	Glioblastoma, IDH-wildtype, WHO 4	HGG
MUV	MUV/NIO_MUV_233/1/patches/NIO_MUV_233-1-3000_3000_300_600.tif	NIO_MUV_233	1	no_lymphoma	1	1	True Negative	True	0.042607605	0.9573924	Glioblastoma, IDH-wildtype, WHO 4	HGG
MUV	MUV/NIO_MUV_233/1/patches/NIO_MUV_233-1-3000_3000_600_0.tif	NIO_MUV_233	1	no_lymphoma	1	1	True Negative	True	0.10192257	0.8980774	Glioblastoma, IDH-wildtype, WHO 4	HGG
MUV	MUV/NIO_MUV_233/1/patches/NIO_MUV_233-1-3000_3000_600_300.tif	NIO_MUV_233	1	no_lymphoma	1	1	True Negative	True	0.07264554	0.92735445	Glioblastoma, IDH-wildtype, WHO 4	HGG
MUV	MUV/NIO_MUV_233/1/patches/NIO_MUV_233-1-3000_1000_600_300.tif	NIO_MUV_233	1	no_lymphoma	1	1	True Negative	True	0.139355	0.860645	Glioblastoma, IDH-wildtype, WHO 4	HGG
MUV	MUV/NIO_MUV_233/1/patches/NIO_MUV_233-1-3000_1000_300_600.tif	NIO_MUV_233	1	no_lymphoma	1	1	True Negative	True	0.16604216	0.8339578	Glioblastoma, IDH-wildtype, WHO 4	HGG
MUV	MUV/NIO_MUV_233/1/patches/NIO_MUV_233-1-3000_1000_300_300.tif	NIO_MUV_233	1	no_lymphoma	1	1	True Negative	True	0.21063855	0.7893614	Glioblastoma, IDH-wildtype, WHO 4	HGG
MUV	MUV/NIO_MUV_233/1/patches/NIO_MUV_233-1-2000_5000_0_0.tif	NIO_MUV_233	1	no_lymphoma	1	1	True Negative	True	0.12289542	0.8771046	Glioblastoma, IDH-wildtype, WHO 4	HGG
MUV	MUV/NIO_MUV_233/1/patches/NIO_MUV_233-1-2000_3000_600_600.tif	NIO_MUV_233	1	no_lymphoma	1	1	True Negative	True	0.04674618	0.9532538	Glioblastoma, IDH-wildtype, WHO 4	HGG
MUV	MUV/NIO_MUV_233/1/patches/NIO_MUV_233-1-2000_4000_0_300.tif	NIO_MUV_233	1	no_lymphoma	1	1	True Negative	True	0.0982665	0.9017335	Glioblastoma, IDH-wildtype, WHO 4	HGG
MUV	MUV/NIO_MUV_233/1/patches/NIO_MUV_233-1-2000_4000_0_600.tif	NIO_MUV_233	1	no_lymphoma	1	1	True Negative	True	0.03256307	0.96743697	Glioblastoma, IDH-wildtype, WHO 4	HGG
MUV	MUV/NIO_MUV_233/1/patches/NIO_MUV_233-1-2000_4000_300_600.tif	NIO_MUV_233	1	no_lymphoma	1	1	True Negative	True	0.16351934	0.8364807	Glioblastoma, IDH-wildtype, WHO 4	HGG
MUV	MUV/NIO_MUV_233/1/patches/NIO_MUV_233-1-2000_4000_600_0.tif	NIO_MUV_233	1	no_lymphoma	1	1	True Negative	True	0.04210007	0.95789987	Glioblastoma, IDH-wildtype, WHO 4	HGG
MUV	MUV/NIO_MUV_233/1/patches/NIO_MUV_233-1-3000_3000_0_300.tif	NIO_MUV_233	1	no_lymphoma	1	1	True Negative	True	0.09458236	0.9054177	Glioblastoma, IDH-wildtype, WHO 4	HGG
MUV	MUV/NIO_MUV_233/1/patches/NIO_MUV_233-1-3000_3000_0_0.tif	NIO_MUV_233	1	no_lymphoma	1	1	True Negative	True	0.1149426	0.88505745	Glioblastoma, IDH-wildtype, WHO 4	HGG
MUV	MUV/NIO_MUV_233/1/patches/NIO_MUV_233-1-3000_2000_600_600.tif	NIO_MUV_233	1	no_lymphoma	1	1	True Negative	True	0.17764308	0.82235694	Glioblastoma, IDH-wildtype, WHO 4	HGG
MUV	MUV/NIO_MUV_233/1/patches/NIO_MUV_233-1-3000_2000_600_300.tif	NIO_MUV_233	1	no_lymphoma	1	1	True Negative	True	0.17105298	0.828947	Glioblastoma, IDH-wildtype, WHO 4	HGG
MUV	MUV/NIO_MUV_233/1/patches/NIO_MUV_233-1-5000_0_600_0.tif	NIO_MUV_233	1	no_lymphoma	1	1	True Negative	True	0.3555075	0.64449257	Glioblastoma, IDH-wildtype, WHO 4	HGG
MUV	MUV/NIO_MUV_233/1/patches/NIO_MUV_233-1-5000_0_600_300.tif	NIO_MUV_233	1	no_lymphoma	1	1	True Negative	True	0.18479176	0.81520826	Glioblastoma, IDH-wildtype, WHO 4	HGG
MUV	MUV/NIO_MUV_233/1/patches/NIO_MUV_233-1-5000_1000_0_300.tif	NIO_MUV_233	1	no_lymphoma	1	1	True Negative	True	0.1024313	0.8975687	Glioblastoma, IDH-wildtype, WHO 4	HGG
MUV	MUV/NIO_MUV_233/1/patches/NIO_MUV_233-1-5000_1000_0_600.tif	NIO_MUV_233	1	no_lymphoma	1	1	True Negative	True	0.11262397	0.88737607	Glioblastoma, IDH-wildtype, WHO 4	HGG
MUV	MUV/NIO_MUV_233/1/patches/NIO_MUV_233-1-5000_1000_300_300.tif	NIO_MUV_233	1	no_lymphoma	1	1	True Negative	True	0.18995965	0.81004035	Glioblastoma, IDH-wildtype, WHO 4	HGG
MUV	MUV/NIO_MUV_233/1/patches/NIO_MUV_233-1-0_1000_600_600.tif	NIO_MUV_233	1	no_lymphoma	1	1	True Negative	True	0.10735172	0.8926483	Glioblastoma, IDH-wildtype, WHO 4	HGG
MUV	MUV/NIO_MUV_233/1/patches/NIO_MUV_233-1-0_2000_0_0.tif	NIO_MUV_233	1	no_lymphoma	1	1	True Negative	True	0.19688223	0.80311775	Glioblastoma, IDH-wildtype, WHO 4	HGG
MUV	MUV/NIO_MUV_233/1/patches/NIO_MUV_233-1-2000_4000_600_300.tif	NIO_MUV_233	1	no_lymphoma	1	1	True Negative	True	0.04690429	0.95309573	Glioblastoma, IDH-wildtype, WHO 4	HGG
MUV	MUV/NIO_MUV_233/1/patches/NIO_MUV_233-1-0_2000_0_300.tif	NIO_MUV_233	1	no_lymphoma	1	1	True Negative	True	0.28492212	0.7150779	Glioblastoma, IDH-wildtype, WHO 4	HGG
MUV	MUV/NIO_MUV_233/1/patches/NIO_MUV_233-1-3000_1000_600_600.tif	NIO_MUV_233	1	no_lymphoma	1	1	True Negative	True	0.25192562	0.74807435	Glioblastoma, IDH-wildtype, WHO 4	HGG
MUV	MUV/NIO_MUV_233/1/patches/NIO_MUV_233-1-3000_2000_0_0.tif	NIO_MUV_233	1	no_lymphoma	1	1	True Negative	True	0.30983037	0.69016963	Glioblastoma, IDH-wildtype, WHO 4	HGG
MUV	MUV/NIO_MUV_233/1/patches/NIO_MUV_233-1-3000_2000_0_300.tif	NIO_MUV_233	1	no_lymphoma	1	1	True Negative	True	0.26947784	0.73052216	Glioblastoma, IDH-wildtype, WHO 4	HGG
MUV	MUV/NIO_MUV_233/1/patches/NIO_MUV_233-1-3000_2000_0_600.tif	NIO_MUV_233	1	no_lymphoma	1	1	True Negative	True	0.28308606	0.7169139	Glioblastoma, IDH-wildtype, WHO 4	HGG
MUV	MUV/NIO_MUV_233/1/patches/NIO_MUV_233-1-3000_2000_300_0.tif	NIO_MUV_233	1	no_lymphoma	1	1	True Negative	True	0.15608683	0.84391314	Glioblastoma, IDH-wildtype, WHO 4	HGG
MUV	MUV/NIO_MUV_233/1/patches/NIO_MUV_233-1-3000_2000_300_600.tif	NIO_MUV_233	1	no_lymphoma	1	1	True Negative	True	0.21964309	0.7803569	Glioblastoma, IDH-wildtype, WHO 4	HGG
MUV	MUV/NIO_MUV_233/1/patches/NIO_MUV_233-1-3000_2000_600_0.tif	NIO_MUV_233	1	no_lymphoma	1	1	True Negative	True	0.08984841	0.9101516	Glioblastoma, IDH-wildtype, WHO 4	HGG
MUV	MUV/NIO_MUV_233/1/patches/NIO_MUV_233-1-0_2000_0_600.tif	NIO_MUV_233	1	no_lymphoma	1	1	True Negative	True	0.3978377	0.60216224	Glioblastoma, IDH-wildtype, WHO 4	HGG
MUV	MUV/NIO_MUV_233/1/patches/NIO_MUV_233-1-4000_5000_600_600.tif	NIO_MUV_233	1	no_lymphoma	1	1	True Negative	True	0.151503	0.84849703	Glioblastoma, IDH-wildtype, WHO 4	HGG
MUV	MUV/NIO_MUV_233/1/patches/NIO_MUV_233-1-2000_4000_600_600.tif	NIO_MUV_233	1	no_lymphoma	1	1	True Negative	True	0.042841207	0.95715886	Glioblastoma, IDH-wildtype, WHO 4	HGG
MUV	MUV/NIO_MUV_233/1/patches/NIO_MUV_233-1-3000_1000_0_600.tif	NIO_MUV_233	1	no_lymphoma	1	1	True Negative	True	0.27094144	0.7290586	Glioblastoma, IDH-wildtype, WHO 4	HGG
MUV	MUV/NIO_MUV_233/1/patches/NIO_MUV_233-1-3000_5000_0_300.tif	NIO_MUV_233	1	no_lymphoma	1	1	True Negative	True	0.045498468	0.9545015	Glioblastoma, IDH-wildtype, WHO 4	HGG
MUV	MUV/NIO_MUV_233/1/patches/NIO_MUV_233-1-3000_4000_0_600.tif	NIO_MUV_233	1	no_lymphoma	1	1	True Negative	True	0.020938978	0.97906107	Glioblastoma, IDH-wildtype, WHO 4	HGG
MUV	MUV/NIO_MUV_233/1/patches/NIO_MUV_233-1-4000_2000_0_300.tif	NIO_MUV_233	1	no_lymphoma	1	1	True Negative	True	0.045134958	0.95486504	Glioblastoma, IDH-wildtype, WHO 4	HGG
MUV	MUV/NIO_MUV_233/1/patches/NIO_MUV_233-1-4000_2000_300_300.tif	NIO_MUV_233	1	no_lymphoma	1	1	True Negative	True	0.13559058	0.86440945	Glioblastoma, IDH-wildtype, WHO 4	HGG
MUV	MUV/NIO_MUV_233/1/patches/NIO_MUV_233-1-4000_4000_300_0.tif	NIO_MUV_233	1	no_lymphoma	1	1	True Negative	True	0.0885483	0.91145176	Glioblastoma, IDH-wildtype, WHO 4	HGG
MUV	MUV/NIO_MUV_233/1/patches/NIO_MUV_233-1-4000_4000_0_600.tif	NIO_MUV_233	1	no_lymphoma	1	1	True Negative	True	0.14517714	0.8548228	Glioblastoma, IDH-wildtype, WHO 4	HGG
MUV	MUV/NIO_MUV_233/1/patches/NIO_MUV_233-1-4000_4000_0_300.tif	NIO_MUV_233	1	no_lymphoma	1	1	True Negative	True	0.11939589	0.8806041	Glioblastoma, IDH-wildtype, WHO 4	HGG
MUV	MUV/NIO_MUV_233/1/patches/NIO_MUV_233-1-4000_4000_0_0.tif	NIO_MUV_233	1	no_lymphoma	1	1	True Negative	True	0.11498594	0.8850141	Glioblastoma, IDH-wildtype, WHO 4	HGG
MUV	MUV/NIO_MUV_233/1/patches/NIO_MUV_233-1-4000_3000_600_600.tif	NIO_MUV_233	1	no_lymphoma	1	1	True Negative	True	0.11748894	0.882511	Glioblastoma, IDH-wildtype, WHO 4	HGG
MUV	MUV/NIO_MUV_233/1/patches/NIO_MUV_233-1-4000_3000_600_300.tif	NIO_MUV_233	1	no_lymphoma	1	1	True Negative	True	0.21005268	0.7899473	Glioblastoma, IDH-wildtype, WHO 4	HGG
MUV	MUV/NIO_MUV_233/1/patches/NIO_MUV_233-1-4000_3000_600_0.tif	NIO_MUV_233	1	no_lymphoma	1	1	True Negative	True	0.29142517	0.7085748	Glioblastoma, IDH-wildtype, WHO 4	HGG
MUV	MUV/NIO_MUV_233/1/patches/NIO_MUV_233-1-4000_2000_0_600.tif	NIO_MUV_233	1	no_lymphoma	1	1	True Negative	True	0.24265856	0.75734144	Glioblastoma, IDH-wildtype, WHO 4	HGG
MUV	MUV/NIO_MUV_233/1/patches/NIO_MUV_233-1-4000_3000_300_600.tif	NIO_MUV_233	1	no_lymphoma	1	1	True Negative	True	0.122761294	0.8772387	Glioblastoma, IDH-wildtype, WHO 4	HGG
MUV	MUV/NIO_MUV_233/1/patches/NIO_MUV_233-1-2000_5000_0_300.tif	NIO_MUV_233	1	no_lymphoma	1	1	True Negative	True	0.06801318	0.9319868	Glioblastoma, IDH-wildtype, WHO 4	HGG
MUV	MUV/NIO_MUV_233/1/patches/NIO_MUV_233-1-4000_3000_0_600.tif	NIO_MUV_233	1	no_lymphoma	1	1	True Negative	True	0.06427662	0.9357234	Glioblastoma, IDH-wildtype, WHO 4	HGG
MUV	MUV/NIO_MUV_233/1/patches/NIO_MUV_233-1-4000_3000_300_0.tif	NIO_MUV_233	1	no_lymphoma	1	1	True Negative	True	0.22526611	0.7747339	Glioblastoma, IDH-wildtype, WHO 4	HGG
MUV	MUV/NIO_MUV_233/1/patches/NIO_MUV_233-1-4000_3000_0_0.tif	NIO_MUV_233	1	no_lymphoma	1	1	True Negative	True	0.42115554	0.5788444	Glioblastoma, IDH-wildtype, WHO 4	HGG
MUV	MUV/NIO_MUV_233/1/patches/NIO_MUV_233-1-2000_5000_0_600.tif	NIO_MUV_233	1	no_lymphoma	1	1	True Negative	True	0.061407518	0.93859243	Glioblastoma, IDH-wildtype, WHO 4	HGG
MUV	MUV/NIO_MUV_233/1/patches/NIO_MUV_233-1-2000_5000_300_0.tif	NIO_MUV_233	1	no_lymphoma	1	1	True Negative	True	0.08005118	0.91994876	Glioblastoma, IDH-wildtype, WHO 4	HGG
MUV	MUV/NIO_MUV_233/1/patches/NIO_MUV_233-1-2000_5000_300_600.tif	NIO_MUV_233	1	no_lymphoma	1	1	True Negative	True	0.072618246	0.9273818	Glioblastoma, IDH-wildtype, WHO 4	HGG
MUV	MUV/NIO_MUV_233/1/patches/NIO_MUV_233-1-2000_5000_600_0.tif	NIO_MUV_233	1	no_lymphoma	1	1	True Negative	True	0.028068999	0.971931	Glioblastoma, IDH-wildtype, WHO 4	HGG
MUV	MUV/NIO_MUV_233/1/patches/NIO_MUV_233-1-2000_5000_600_300.tif	NIO_MUV_233	1	no_lymphoma	1	1	True Negative	True	0.021685116	0.9783149	Glioblastoma, IDH-wildtype, WHO 4	HGG
MUV	MUV/NIO_MUV_233/1/patches/NIO_MUV_233-1-2000_5000_600_600.tif	NIO_MUV_233	1	no_lymphoma	1	1	True Negative	True	0.048864577	0.9511354	Glioblastoma, IDH-wildtype, WHO 4	HGG
MUV	MUV/NIO_MUV_233/1/patches/NIO_MUV_233-1-3000_1000_0_300.tif	NIO_MUV_233	1	no_lymphoma	1	1	True Negative	True	0.14740007	0.8525999	Glioblastoma, IDH-wildtype, WHO 4	HGG
MUV	MUV/NIO_MUV_233/1/patches/NIO_MUV_233-1-4000_3000_0_300.tif	NIO_MUV_233	1	no_lymphoma	1	1	True Negative	True	0.05336225	0.9466378	Glioblastoma, IDH-wildtype, WHO 4	HGG
MUV	MUV/NIO_MUV_233/1/patches/NIO_MUV_233-1-3000_3000_600_600.tif	NIO_MUV_233	1	no_lymphoma	1	1	True Negative	True	0.14081296	0.859187	Glioblastoma, IDH-wildtype, WHO 4	HGG
MUV	MUV/NIO_MUV_233/1/patches/NIO_MUV_233-1-3000_4000_0_300.tif	NIO_MUV_233	1	no_lymphoma	1	1	True Negative	True	0.07873768	0.92126226	Glioblastoma, IDH-wildtype, WHO 4	HGG
MUV	MUV/NIO_MUV_233/1/patches/NIO_MUV_233-1-4000_3000_300_300.tif	NIO_MUV_233	1	no_lymphoma	1	1	True Negative	True	0.21280846	0.78719157	Glioblastoma, IDH-wildtype, WHO 4	HGG
MUV	MUV/NIO_MUV_233/1/patches/NIO_MUV_233-1-4000_2000_300_600.tif	NIO_MUV_233	1	no_lymphoma	1	1	True Negative	True	0.17410721	0.8258928	Glioblastoma, IDH-wildtype, WHO 4	HGG
MUV	MUV/NIO_MUV_233/1/patches/NIO_MUV_233-1-4000_2000_600_300.tif	NIO_MUV_233	1	no_lymphoma	1	1	True Negative	True	0.09344004	0.90656	Glioblastoma, IDH-wildtype, WHO 4	HGG
MUV	MUV/NIO_MUV_233/1/patches/NIO_MUV_233-1-4000_2000_600_600.tif	NIO_MUV_233	1	no_lymphoma	1	1	True Negative	True	0.14049137	0.8595086	Glioblastoma, IDH-wildtype, WHO 4	HGG
MUV	MUV/NIO_MUV_233/1/patches/NIO_MUV_233-1-3000_4000_0_0.tif	NIO_MUV_233	1	no_lymphoma	1	1	True Negative	True	0.087295964	0.91270405	Glioblastoma, IDH-wildtype, WHO 4	HGG
MUV	MUV/NIO_MUV_233/1/patches/NIO_MUV_233-1-5000_1000_600_300.tif	NIO_MUV_233	1	no_lymphoma	1	1	True Negative	True	0.21024016	0.7897599	Glioblastoma, IDH-wildtype, WHO 4	HGG
MUV	MUV/NIO_MUV_25/5/patches/NIO_MUV_25-5-5000_2000_300_0.tif	NIO_MUV_25	5	no_lymphoma	1	1	True Negative	True	0.0464788	0.95352125	Glioblastoma IDH-wildtype CNS WHO Grade 4	HGG
MUV	MUV/NIO_MUV_25/5/patches/NIO_MUV_25-5-5000_2000_300_300.tif	NIO_MUV_25	5	no_lymphoma	1	1	True Negative	True	0.036975447	0.9630245	Glioblastoma IDH-wildtype CNS WHO Grade 4	HGG
MUV	MUV/NIO_MUV_25/5/patches/NIO_MUV_25-5-5000_2000_300_600.tif	NIO_MUV_25	5	no_lymphoma	1	1	True Negative	True	0.029798586	0.97020143	Glioblastoma IDH-wildtype CNS WHO Grade 4	HGG
MUV	MUV/NIO_MUV_25/5/patches/NIO_MUV_25-5-5000_2000_600_0.tif	NIO_MUV_25	5	no_lymphoma	1	1	True Negative	True	0.033203073	0.96679693	Glioblastoma IDH-wildtype CNS WHO Grade 4	HGG
MUV	MUV/NIO_MUV_25/5/patches/NIO_MUV_25-5-2000_3000_600_600.tif	NIO_MUV_25	5	no_lymphoma	1	1	True Negative	True	0.06950238	0.9304976	Glioblastoma IDH-wildtype CNS WHO Grade 4	HGG
MUV	MUV/NIO_MUV_25/5/patches/NIO_MUV_25-5-3000_2000_0_600.tif	NIO_MUV_25	5	no_lymphoma	1	1	True Negative	True	0.048653327	0.9513467	Glioblastoma IDH-wildtype CNS WHO Grade 4	HGG
MUV	MUV/NIO_MUV_25/5/patches/NIO_MUV_25-5-1000_3000_0_0.tif	NIO_MUV_25	5	no_lymphoma	1	1	True Negative	True	0.03894483	0.9610552	Glioblastoma IDH-wildtype CNS WHO Grade 4	HGG
MUV	MUV/NIO_MUV_25/5/patches/NIO_MUV_25-5-1000_3000_0_300.tif	NIO_MUV_25	5	no_lymphoma	1	1	True Negative	True	0.030354392	0.9696456	Glioblastoma IDH-wildtype CNS WHO Grade 4	HGG
MUV	MUV/NIO_MUV_25/5/patches/NIO_MUV_25-5-1000_3000_0_600.tif	NIO_MUV_25	5	no_lymphoma	1	1	True Negative	True	0.030577706	0.9694223	Glioblastoma IDH-wildtype CNS WHO Grade 4	HGG
MUV	MUV/NIO_MUV_25/5/patches/NIO_MUV_25-5-1000_3000_300_0.tif	NIO_MUV_25	5	no_lymphoma	1	1	True Negative	True	0.06876912	0.9312309	Glioblastoma IDH-wildtype CNS WHO Grade 4	HGG
MUV	MUV/NIO_MUV_25/5/patches/NIO_MUV_25-5-1000_3000_300_300.tif	NIO_MUV_25	5	no_lymphoma	1	1	True Negative	True	0.04555683	0.9544432	Glioblastoma IDH-wildtype CNS WHO Grade 4	HGG
MUV	MUV/NIO_MUV_25/5/patches/NIO_MUV_25-5-1000_3000_600_0.tif	NIO_MUV_25	5	no_lymphoma	1	1	True Negative	True	0.04307934	0.9569207	Glioblastoma IDH-wildtype CNS WHO Grade 4	HGG
MUV	MUV/NIO_MUV_25/5/patches/NIO_MUV_25-5-1000_4000_600_0.tif	NIO_MUV_25	5	no_lymphoma	1	1	True Negative	True	0.028247545	0.9717524	Glioblastoma IDH-wildtype CNS WHO Grade 4	HGG
MUV	MUV/NIO_MUV_25/5/patches/NIO_MUV_25-5-1000_3000_600_300.tif	NIO_MUV_25	5	no_lymphoma	1	1	True Negative	True	0.0096377665	0.9903623	Glioblastoma IDH-wildtype CNS WHO Grade 4	HGG
MUV	MUV/NIO_MUV_25/5/patches/NIO_MUV_25-5-1000_3000_600_600.tif	NIO_MUV_25	5	no_lymphoma	1	1	True Negative	True	0.021460425	0.9785396	Glioblastoma IDH-wildtype CNS WHO Grade 4	HGG
MUV	MUV/NIO_MUV_25/5/patches/NIO_MUV_25-5-1000_4000_0_300.tif	NIO_MUV_25	5	no_lymphoma	1	1	True Negative	True	0.19464812	0.80535185	Glioblastoma IDH-wildtype CNS WHO Grade 4	HGG
MUV	MUV/NIO_MUV_25/5/patches/NIO_MUV_25-5-1000_4000_0_600.tif	NIO_MUV_25	5	no_lymphoma	1	1	True Negative	True	0.11993812	0.88006186	Glioblastoma IDH-wildtype CNS WHO Grade 4	HGG
MUV	MUV/NIO_MUV_25/5/patches/NIO_MUV_25-5-1000_4000_300_0.tif	NIO_MUV_25	5	no_lymphoma	1	1	True Negative	True	0.0931839	0.90681607	Glioblastoma IDH-wildtype CNS WHO Grade 4	HGG
MUV	MUV/NIO_MUV_25/5/patches/NIO_MUV_25-5-1000_4000_300_300.tif	NIO_MUV_25	5	no_lymphoma	1	1	True Negative	True	0.068584844	0.93141514	Glioblastoma IDH-wildtype CNS WHO Grade 4	HGG
MUV	MUV/NIO_MUV_25/5/patches/NIO_MUV_25-5-1000_4000_300_600.tif	NIO_MUV_25	5	no_lymphoma	1	1	True Negative	True	0.03621155	0.9637884	Glioblastoma IDH-wildtype CNS WHO Grade 4	HGG
MUV	MUV/NIO_MUV_25/5/patches/NIO_MUV_25-5-0_3000_600_600.tif	NIO_MUV_25	5	no_lymphoma	1	1	True Negative	True	0.15841469	0.84158534	Glioblastoma IDH-wildtype CNS WHO Grade 4	HGG
MUV	MUV/NIO_MUV_25/5/patches/NIO_MUV_25-5-1000_2000_600_600.tif	NIO_MUV_25	5	no_lymphoma	1	1	True Negative	True	0.03202366	0.96797633	Glioblastoma IDH-wildtype CNS WHO Grade 4	HGG
MUV	MUV/NIO_MUV_25/5/patches/NIO_MUV_25-5-0_3000_600_0.tif	NIO_MUV_25	5	no_lymphoma	1	1	True Negative	True	0.07753614	0.9224639	Glioblastoma IDH-wildtype CNS WHO Grade 4	HGG
MUV	MUV/NIO_MUV_25/5/patches/NIO_MUV_25-5-1000_3000_300_600.tif	NIO_MUV_25	5	no_lymphoma	1	1	True Negative	True	0.0056299744	0.99437004	Glioblastoma IDH-wildtype CNS WHO Grade 4	HGG
MUV	MUV/NIO_MUV_25/5/patches/NIO_MUV_25-5-1000_4000_600_300.tif	NIO_MUV_25	5	no_lymphoma	1	1	True Negative	True	0.022223536	0.9777764	Glioblastoma IDH-wildtype CNS WHO Grade 4	HGG
MUV	MUV/NIO_MUV_25/5/patches/NIO_MUV_25-5-1000_5000_300_300.tif	NIO_MUV_25	5	no_lymphoma	1	1	True Negative	True	0.38614744	0.61385256	Glioblastoma IDH-wildtype CNS WHO Grade 4	HGG
MUV	MUV/NIO_MUV_25/5/patches/NIO_MUV_25-5-1000_5000_600_0.tif	NIO_MUV_25	5	no_lymphoma	1	1	True Negative	True	0.08034698	0.91965306	Glioblastoma IDH-wildtype CNS WHO Grade 4	HGG
MUV	MUV/NIO_MUV_25/5/patches/NIO_MUV_25-5-1000_5000_600_300.tif	NIO_MUV_25	5	no_lymphoma	1	1	True Negative	True	0.30684462	0.6931554	Glioblastoma IDH-wildtype CNS WHO Grade 4	HGG
MUV	MUV/NIO_MUV_25/5/patches/NIO_MUV_25-5-1000_5000_600_600.tif	NIO_MUV_25	5	no_lymphoma	1	1	True Negative	True	0.053884834	0.94611514	Glioblastoma IDH-wildtype CNS WHO Grade 4	HGG
MUV	MUV/NIO_MUV_25/5/patches/NIO_MUV_25-5-2000_0_0_0.tif	NIO_MUV_25	5	no_lymphoma	1	1	True Negative	True	0.19525194	0.804748	Glioblastoma IDH-wildtype CNS WHO Grade 4	HGG
MUV	MUV/NIO_MUV_25/5/patches/NIO_MUV_25-5-2000_0_0_600.tif	NIO_MUV_25	5	no_lymphoma	1	1	True Negative	True	0.04815519	0.95184475	Glioblastoma IDH-wildtype CNS WHO Grade 4	HGG
MUV	MUV/NIO_MUV_25/5/patches/NIO_MUV_25-5-1000_4000_600_600.tif	NIO_MUV_25	5	no_lymphoma	1	1	True Negative	True	0.03196008	0.96803993	Glioblastoma IDH-wildtype CNS WHO Grade 4	HGG
MUV	MUV/NIO_MUV_25/5/patches/NIO_MUV_25-5-2000_0_300_0.tif	NIO_MUV_25	5	no_lymphoma	1	1	True Negative	True	0.20797649	0.79202354	Glioblastoma IDH-wildtype CNS WHO Grade 4	HGG
MUV	MUV/NIO_MUV_25/5/patches/NIO_MUV_25-5-2000_0_300_300.tif	NIO_MUV_25	5	no_lymphoma	1	1	True Negative	True	0.2666929	0.7333071	Glioblastoma IDH-wildtype CNS WHO Grade 4	HGG
MUV	MUV/NIO_MUV_25/5/patches/NIO_MUV_25-5-2000_0_300_600.tif	NIO_MUV_25	5	no_lymphoma	1	1	True Negative	True	0.3659709	0.6340291	Glioblastoma IDH-wildtype CNS WHO Grade 4	HGG
MUV	MUV/NIO_MUV_25/5/patches/NIO_MUV_25-5-2000_0_600_0.tif	NIO_MUV_25	5	no_lymphoma	1	1	True Negative	True	0.43073228	0.56926775	Glioblastoma IDH-wildtype CNS WHO Grade 4	HGG
MUV	MUV/NIO_MUV_25/5/patches/NIO_MUV_25-5-2000_0_600_300.tif	NIO_MUV_25	5	no_lymphoma	1	1	True Negative	True	0.38654506	0.6134549	Glioblastoma IDH-wildtype CNS WHO Grade 4	HGG
MUV	MUV/NIO_MUV_25/5/patches/NIO_MUV_25-5-2000_1000_0_0.tif	NIO_MUV_25	5	no_lymphoma	1	1	True Negative	True	0.32838657	0.67161345	Glioblastoma IDH-wildtype CNS WHO Grade 4	HGG
MUV	MUV/NIO_MUV_25/5/patches/NIO_MUV_25-5-2000_1000_0_300.tif	NIO_MUV_25	5	no_lymphoma	1	1	True Negative	True	0.48626196	0.513738	Glioblastoma IDH-wildtype CNS WHO Grade 4	HGG
MUV	MUV/NIO_MUV_25/5/patches/NIO_MUV_25-5-1000_5000_0_300.tif	NIO_MUV_25	5	no_lymphoma	1	1	True Negative	True	0.071643986	0.928356	Glioblastoma IDH-wildtype CNS WHO Grade 4	HGG
MUV	MUV/NIO_MUV_25/5/patches/NIO_MUV_25-5-1000_2000_600_0.tif	NIO_MUV_25	5	no_lymphoma	1	1	True Negative	True	0.0506294	0.94937056	Glioblastoma IDH-wildtype CNS WHO Grade 4	HGG
MUV	MUV/NIO_MUV_25/5/patches/NIO_MUV_25-5-1000_5000_300_0.tif	NIO_MUV_25	5	no_lymphoma	1	1	True Negative	True	0.09529621	0.9047038	Glioblastoma IDH-wildtype CNS WHO Grade 4	HGG
MUV	MUV/NIO_MUV_25/5/patches/NIO_MUV_25-5-0_3000_300_600.tif	NIO_MUV_25	5	no_lymphoma	1	1	True Negative	True	0.28656414	0.7134359	Glioblastoma IDH-wildtype CNS WHO Grade 4	HGG
MUV	MUV/NIO_MUV_25/5/patches/NIO_MUV_25-5-0_1000_300_600.tif	NIO_MUV_25	5	no_lymphoma	1	1	True Negative	True	0.25602093	0.74397904	Glioblastoma IDH-wildtype CNS WHO Grade 4	HGG
MUV	MUV/NIO_MUV_25/5/patches/NIO_MUV_25-5-0_1000_0_300.tif	NIO_MUV_25	5	no_lymphoma	1	1	True Negative	True	0.10273599	0.897264	Glioblastoma IDH-wildtype CNS WHO Grade 4	HGG
MUV	MUV/NIO_MUV_25/5/patches/NIO_MUV_25-5-0_0_300_0.tif	NIO_MUV_25	5	no_lymphoma	1	1	True Negative	True	0.073767215	0.9262328	Glioblastoma IDH-wildtype CNS WHO Grade 4	HGG
MUV	MUV/NIO_MUV_25/5/patches/NIO_MUV_25-5-0_0_300_300.tif	NIO_MUV_25	5	no_lymphoma	1	1	True Negative	True	0.13471311	0.8652868	Glioblastoma IDH-wildtype CNS WHO Grade 4	HGG
MUV	MUV/NIO_MUV_25/5/patches/NIO_MUV_25-5-0_0_300_600.tif	NIO_MUV_25	5	no_lymphoma	1	1	True Negative	True	0.056532606	0.9434674	Glioblastoma IDH-wildtype CNS WHO Grade 4	HGG
MUV	MUV/NIO_MUV_25/5/patches/NIO_MUV_25-5-0_0_600_0.tif	NIO_MUV_25	5	no_lymphoma	1	1	True Negative	True	0.10638405	0.89361596	Glioblastoma IDH-wildtype CNS WHO Grade 4	HGG
MUV	MUV/NIO_MUV_25/5/patches/NIO_MUV_25-5-0_0_600_300.tif	NIO_MUV_25	5	no_lymphoma	1	1	True Negative	True	0.17086138	0.82913864	Glioblastoma IDH-wildtype CNS WHO Grade 4	HGG
MUV	MUV/NIO_MUV_25/5/patches/NIO_MUV_25-5-0_0_600_600.tif	NIO_MUV_25	5	no_lymphoma	1	1	True Negative	True	0.17040728	0.82959276	Glioblastoma IDH-wildtype CNS WHO Grade 4	HGG
MUV	MUV/NIO_MUV_25/5/patches/NIO_MUV_25-5-0_1000_0_0.tif	NIO_MUV_25	5	no_lymphoma	1	1	True Negative	True	0.2471055	0.7528945	Glioblastoma IDH-wildtype CNS WHO Grade 4	HGG
MUV	MUV/NIO_MUV_25/5/patches/NIO_MUV_25-5-2000_1000_0_600.tif	NIO_MUV_25	5	no_lymphoma	1	1	True Negative	True	0.1015157	0.8984843	Glioblastoma IDH-wildtype CNS WHO Grade 4	HGG
MUV	MUV/NIO_MUV_25/5/patches/NIO_MUV_25-5-2000_1000_300_0.tif	NIO_MUV_25	5	no_lymphoma	1	1	True Negative	True	0.32748517	0.6725148	Glioblastoma IDH-wildtype CNS WHO Grade 4	HGG
MUV	MUV/NIO_MUV_25/5/patches/NIO_MUV_25-5-2000_1000_300_300.tif	NIO_MUV_25	5	no_lymphoma	1	1	True Negative	True	0.27523395	0.7247661	Glioblastoma IDH-wildtype CNS WHO Grade 4	HGG
MUV	MUV/NIO_MUV_25/5/patches/NIO_MUV_25-5-2000_1000_600_0.tif	NIO_MUV_25	5	no_lymphoma	1	1	True Negative	True	0.4287188	0.5712812	Glioblastoma IDH-wildtype CNS WHO Grade 4	HGG
MUV	MUV/NIO_MUV_25/5/patches/NIO_MUV_25-5-4000_1000_600_0.tif	NIO_MUV_25	5	no_lymphoma	1	1	True Negative	True	0.028871292	0.9711287	Glioblastoma IDH-wildtype CNS WHO Grade 4	HGG
MUV	MUV/NIO_MUV_25/5/patches/NIO_MUV_25-5-4000_1000_600_300.tif	NIO_MUV_25	5	no_lymphoma	1	1	True Negative	True	0.03206481	0.96793514	Glioblastoma IDH-wildtype CNS WHO Grade 4	HGG
MUV	MUV/NIO_MUV_25/5/patches/NIO_MUV_25-5-4000_1000_600_600.tif	NIO_MUV_25	5	no_lymphoma	1	1	True Negative	True	0.08157514	0.91842484	Glioblastoma IDH-wildtype CNS WHO Grade 4	HGG
MUV	MUV/NIO_MUV_25/5/patches/NIO_MUV_25-5-0_0_0_600.tif	NIO_MUV_25	5	no_lymphoma	1	1	True Negative	True	0.08582061	0.9141794	Glioblastoma IDH-wildtype CNS WHO Grade 4	HGG
MUV	MUV/NIO_MUV_25/5/patches/NIO_MUV_25-5-0_2000_300_300.tif	NIO_MUV_25	5	no_lymphoma	1	1	True Negative	True	0.031942282	0.9680577	Glioblastoma IDH-wildtype CNS WHO Grade 4	HGG
MUV	MUV/NIO_MUV_25/5/patches/NIO_MUV_25-5-0_0_0_300.tif	NIO_MUV_25	5	no_lymphoma	1	1	True Negative	True	0.08702875	0.91297126	Glioblastoma IDH-wildtype CNS WHO Grade 4	HGG
MUV	MUV/NIO_MUV_25/5/patches/NIO_MUV_25-5-0_1000_300_300.tif	NIO_MUV_25	5	no_lymphoma	1	1	True Negative	True	0.14187267	0.8581273	Glioblastoma IDH-wildtype CNS WHO Grade 4	HGG
MUV	MUV/NIO_MUV_25/5/patches/NIO_MUV_25-5-0_1000_600_300.tif	NIO_MUV_25	5	no_lymphoma	1	1	True Negative	True	0.17725158	0.8227484	Glioblastoma IDH-wildtype CNS WHO Grade 4	HGG
MUV	MUV/NIO_MUV_25/5/patches/NIO_MUV_25-5-0_1000_600_600.tif	NIO_MUV_25	5	no_lymphoma	1	1	True Negative	True	0.039921544	0.9600785	Glioblastoma IDH-wildtype CNS WHO Grade 4	HGG
MUV	MUV/NIO_MUV_25/5/patches/NIO_MUV_25-5-0_2000_0_0.tif	NIO_MUV_25	5	no_lymphoma	1	1	True Negative	True	0.019086085	0.98091394	Glioblastoma IDH-wildtype CNS WHO Grade 4	HGG
MUV	MUV/NIO_MUV_25/5/patches/NIO_MUV_25-5-0_2000_0_300.tif	NIO_MUV_25	5	no_lymphoma	1	1	True Negative	True	0.017929994	0.98206997	Glioblastoma IDH-wildtype CNS WHO Grade 4	HGG
MUV	MUV/NIO_MUV_25/5/patches/NIO_MUV_25-5-0_2000_0_600.tif	NIO_MUV_25	5	no_lymphoma	1	1	True Negative	True	0.04108934	0.95891064	Glioblastoma IDH-wildtype CNS WHO Grade 4	HGG
MUV	MUV/NIO_MUV_25/5/patches/NIO_MUV_25-5-0_2000_300_0.tif	NIO_MUV_25	5	no_lymphoma	1	1	True Negative	True	0.017702436	0.98229754	Glioblastoma IDH-wildtype CNS WHO Grade 4	HGG
MUV	MUV/NIO_MUV_25/5/patches/NIO_MUV_25-5-0_2000_300_600.tif	NIO_MUV_25	5	no_lymphoma	1	1	True Negative	True	0.03361239	0.9663876	Glioblastoma IDH-wildtype CNS WHO Grade 4	HGG
MUV	MUV/NIO_MUV_25/5/patches/NIO_MUV_25-5-0_1000_300_0.tif	NIO_MUV_25	5	no_lymphoma	1	1	True Negative	True	0.37368914	0.6263108	Glioblastoma IDH-wildtype CNS WHO Grade 4	HGG
MUV	MUV/NIO_MUV_25/5/patches/NIO_MUV_25-5-0_2000_600_0.tif	NIO_MUV_25	5	no_lymphoma	1	1	True Negative	True	0.1422798	0.8577202	Glioblastoma IDH-wildtype CNS WHO Grade 4	HGG
MUV	MUV/NIO_MUV_25/5/patches/NIO_MUV_25-5-0_2000_600_600.tif	NIO_MUV_25	5	no_lymphoma	1	1	True Negative	True	0.03465763	0.96534234	Glioblastoma IDH-wildtype CNS WHO Grade 4	HGG
MUV	MUV/NIO_MUV_25/5/patches/NIO_MUV_25-5-0_3000_0_0.tif	NIO_MUV_25	5	no_lymphoma	1	1	True Negative	True	0.46798834	0.5320116	Glioblastoma IDH-wildtype CNS WHO Grade 4	HGG
MUV	MUV/NIO_MUV_25/5/patches/NIO_MUV_25-5-0_3000_0_300.tif	NIO_MUV_25	5	no_lymphoma	1	1	True Negative	True	0.062051892	0.93794805	Glioblastoma IDH-wildtype CNS WHO Grade 4	HGG
MUV	MUV/NIO_MUV_25/5/patches/NIO_MUV_25-5-0_3000_0_600.tif	NIO_MUV_25	5	no_lymphoma	1	1	True Negative	True	0.028337184	0.9716628	Glioblastoma IDH-wildtype CNS WHO Grade 4	HGG
MUV	MUV/NIO_MUV_25/5/patches/NIO_MUV_25-5-0_3000_300_0.tif	NIO_MUV_25	5	no_lymphoma	1	1	True Negative	True	0.1475982	0.8524018	Glioblastoma IDH-wildtype CNS WHO Grade 4	HGG
MUV	MUV/NIO_MUV_25/5/patches/NIO_MUV_25-5-0_3000_300_300.tif	NIO_MUV_25	5	no_lymphoma	1	1	True Negative	True	0.34246802	0.65753204	Glioblastoma IDH-wildtype CNS WHO Grade 4	HGG
MUV	MUV/NIO_MUV_25/5/patches/NIO_MUV_25-5-0_1000_0_600.tif	NIO_MUV_25	5	no_lymphoma	1	1	True Negative	True	0.15734732	0.8426527	Glioblastoma IDH-wildtype CNS WHO Grade 4	HGG
MUV	MUV/NIO_MUV_25/5/patches/NIO_MUV_25-5-4000_2000_0_0.tif	NIO_MUV_25	5	no_lymphoma	1	1	True Negative	True	0.097368516	0.90263146	Glioblastoma IDH-wildtype CNS WHO Grade 4	HGG
MUV	MUV/NIO_MUV_25/5/patches/NIO_MUV_25-5-1000_5000_0_600.tif	NIO_MUV_25	5	no_lymphoma	1	1	True Negative	True	0.12640852	0.8735915	Glioblastoma IDH-wildtype CNS WHO Grade 4	HGG
MUV	MUV/NIO_MUV_25/5/patches/NIO_MUV_25-5-1000_2000_300_600.tif	NIO_MUV_25	5	no_lymphoma	1	1	True Negative	True	0.056657713	0.94334227	Glioblastoma IDH-wildtype CNS WHO Grade 4	HGG
MUV	MUV/NIO_MUV_25/5/patches/NIO_MUV_25-5-3000_1000_300_600.tif	NIO_MUV_25	5	no_lymphoma	1	0	False Positive	False	0.714129	0.28587103	Glioblastoma IDH-wildtype CNS WHO Grade 4	HGG
MUV	MUV/NIO_MUV_25/5/patches/NIO_MUV_25-5-3000_1000_0_300.tif	NIO_MUV_25	5	no_lymphoma	1	0	False Positive	False	0.72649467	0.27350536	Glioblastoma IDH-wildtype CNS WHO Grade 4	HGG
MUV	MUV/NIO_MUV_25/5/patches/NIO_MUV_25-5-4000_1000_0_0.tif	NIO_MUV_25	5	no_lymphoma	1	0	False Positive	False	0.5373118	0.46268827	Glioblastoma IDH-wildtype CNS WHO Grade 4	HGG
MUV	MUV/NIO_MUV_25/5/patches/NIO_MUV_25-5-2000_1000_300_600.tif	NIO_MUV_25	5	no_lymphoma	1	0	False Positive	False	0.56841004	0.43158993	Glioblastoma IDH-wildtype CNS WHO Grade 4	HGG
MUV	MUV/NIO_MUV_25/5/patches/NIO_MUV_25-5-2000_0_600_600.tif	NIO_MUV_25	5	no_lymphoma	1	0	False Positive	False	0.79637414	0.20362586	Glioblastoma IDH-wildtype CNS WHO Grade 4	HGG
MUV	MUV/NIO_MUV_25/5/patches/NIO_MUV_25-5-1000_5000_0_0.tif	NIO_MUV_25	5	no_lymphoma	1	0	False Positive	False	0.58386487	0.41613516	Glioblastoma IDH-wildtype CNS WHO Grade 4	HGG
MUV	MUV/NIO_MUV_25/5/patches/NIO_MUV_25-5-1000_4000_0_0.tif	NIO_MUV_25	5	no_lymphoma	1	0	False Positive	False	0.6808826	0.3191175	Glioblastoma IDH-wildtype CNS WHO Grade 4	HGG
MUV	MUV/NIO_MUV_25/5/patches/NIO_MUV_25-5-2000_2000_300_600.tif	NIO_MUV_25	5	no_lymphoma	1	0	False Positive	False	0.75500005	0.24499993	Glioblastoma IDH-wildtype CNS WHO Grade 4	HGG
MUV	MUV/NIO_MUV_25/5/patches/NIO_MUV_25-5-2000_2000_300_0.tif	NIO_MUV_25	5	no_lymphoma	1	0	False Positive	False	0.6841743	0.31582573	Glioblastoma IDH-wildtype CNS WHO Grade 4	HGG
MUV	MUV/NIO_MUV_25/5/patches/NIO_MUV_25-5-5000_0_0_0.tif	NIO_MUV_25	5	no_lymphoma	1	0	False Positive	False	0.58613497	0.413865	Glioblastoma IDH-wildtype CNS WHO Grade 4	HGG
MUV	MUV/NIO_MUV_25/5/patches/NIO_MUV_25-5-0_1000_600_0.tif	NIO_MUV_25	5	no_lymphoma	1	0	False Positive	False	0.5799146	0.4200853	Glioblastoma IDH-wildtype CNS WHO Grade 4	HGG
MUV	MUV/NIO_MUV_25/5/patches/NIO_MUV_25-5-1000_2000_0_0.tif	NIO_MUV_25	5	no_lymphoma	1	0	False Positive	False	0.5294038	0.4705962	Glioblastoma IDH-wildtype CNS WHO Grade 4	HGG
MUV	MUV/NIO_MUV_25/5/patches/NIO_MUV_25-5-3000_2000_300_0.tif	NIO_MUV_25	5	no_lymphoma	1	1	True Negative	True	0.47067964	0.52932036	Glioblastoma IDH-wildtype CNS WHO Grade 4	HGG
MUV	MUV/NIO_MUV_25/5/patches/NIO_MUV_25-5-0_3000_600_300.tif	NIO_MUV_25	5	no_lymphoma	1	1	True Negative	True	0.033081535	0.9669185	Glioblastoma IDH-wildtype CNS WHO Grade 4	HGG
MUV	MUV/NIO_MUV_25/5/patches/NIO_MUV_25-5-1000_0_300_0.tif	NIO_MUV_25	5	no_lymphoma	1	1	True Negative	True	0.22375223	0.7762478	Glioblastoma IDH-wildtype CNS WHO Grade 4	HGG
MUV	MUV/NIO_MUV_25/5/patches/NIO_MUV_25-5-5000_5000_0_0.tif	NIO_MUV_25	5	no_lymphoma	1	1	True Negative	True	0.14226216	0.8577378	Glioblastoma IDH-wildtype CNS WHO Grade 4	HGG
MUV	MUV/NIO_MUV_25/5/patches/NIO_MUV_25-5-1000_0_300_300.tif	NIO_MUV_25	5	no_lymphoma	1	1	True Negative	True	0.068943076	0.9310569	Glioblastoma IDH-wildtype CNS WHO Grade 4	HGG
MUV	MUV/NIO_MUV_25/5/patches/NIO_MUV_25-5-5000_4000_600_0.tif	NIO_MUV_25	5	no_lymphoma	1	1	True Negative	True	0.045335885	0.9546641	Glioblastoma IDH-wildtype CNS WHO Grade 4	HGG
MUV	MUV/NIO_MUV_25/5/patches/NIO_MUV_25-5-5000_2000_600_300.tif	NIO_MUV_25	5	no_lymphoma	1	1	True Negative	True	0.04553767	0.9544623	Glioblastoma IDH-wildtype CNS WHO Grade 4	HGG
MUV	MUV/NIO_MUV_25/5/patches/NIO_MUV_25-5-5000_4000_300_300.tif	NIO_MUV_25	5	no_lymphoma	1	1	True Negative	True	0.017043274	0.98295677	Glioblastoma IDH-wildtype CNS WHO Grade 4	HGG
MUV	MUV/NIO_MUV_25/5/patches/NIO_MUV_25-5-5000_4000_300_0.tif	NIO_MUV_25	5	no_lymphoma	1	1	True Negative	True	0.08758679	0.9124132	Glioblastoma IDH-wildtype CNS WHO Grade 4	HGG
MUV	MUV/NIO_MUV_25/5/patches/NIO_MUV_25-5-5000_4000_0_600.tif	NIO_MUV_25	5	no_lymphoma	1	1	True Negative	True	0.030026482	0.96997344	Glioblastoma IDH-wildtype CNS WHO Grade 4	HGG
MUV	MUV/NIO_MUV_25/5/patches/NIO_MUV_25-5-5000_4000_0_300.tif	NIO_MUV_25	5	no_lymphoma	1	1	True Negative	True	0.036651216	0.96334875	Glioblastoma IDH-wildtype CNS WHO Grade 4	HGG
MUV	MUV/NIO_MUV_25/5/patches/NIO_MUV_25-5-5000_4000_0_0.tif	NIO_MUV_25	5	no_lymphoma	1	1	True Negative	True	0.24862385	0.75137615	Glioblastoma IDH-wildtype CNS WHO Grade 4	HGG
MUV	MUV/NIO_MUV_25/5/patches/NIO_MUV_25-5-5000_3000_600_600.tif	NIO_MUV_25	5	no_lymphoma	1	1	True Negative	True	0.03538517	0.96461487	Glioblastoma IDH-wildtype CNS WHO Grade 4	HGG
MUV	MUV/NIO_MUV_25/5/patches/NIO_MUV_25-5-5000_3000_600_300.tif	NIO_MUV_25	5	no_lymphoma	1	1	True Negative	True	0.110984586	0.8890154	Glioblastoma IDH-wildtype CNS WHO Grade 4	HGG
MUV	MUV/NIO_MUV_25/5/patches/NIO_MUV_25-5-5000_4000_300_600.tif	NIO_MUV_25	5	no_lymphoma	1	1	True Negative	True	0.0065102438	0.99348974	Glioblastoma IDH-wildtype CNS WHO Grade 4	HGG
MUV	MUV/NIO_MUV_25/5/patches/NIO_MUV_25-5-5000_3000_600_0.tif	NIO_MUV_25	5	no_lymphoma	1	1	True Negative	True	0.03523766	0.9647624	Glioblastoma IDH-wildtype CNS WHO Grade 4	HGG
MUV	MUV/NIO_MUV_25/5/patches/NIO_MUV_25-5-5000_3000_300_300.tif	NIO_MUV_25	5	no_lymphoma	1	1	True Negative	True	0.034286276	0.9657138	Glioblastoma IDH-wildtype CNS WHO Grade 4	HGG
MUV	MUV/NIO_MUV_25/5/patches/NIO_MUV_25-5-5000_3000_300_0.tif	NIO_MUV_25	5	no_lymphoma	1	1	True Negative	True	0.02041508	0.97958493	Glioblastoma IDH-wildtype CNS WHO Grade 4	HGG
MUV	MUV/NIO_MUV_25/5/patches/NIO_MUV_25-5-5000_3000_0_600.tif	NIO_MUV_25	5	no_lymphoma	1	1	True Negative	True	0.0509962	0.9490038	Glioblastoma IDH-wildtype CNS WHO Grade 4	HGG
MUV	MUV/NIO_MUV_25/5/patches/NIO_MUV_25-5-5000_3000_0_300.tif	NIO_MUV_25	5	no_lymphoma	1	1	True Negative	True	0.029115468	0.9708845	Glioblastoma IDH-wildtype CNS WHO Grade 4	HGG
MUV	MUV/NIO_MUV_25/5/patches/NIO_MUV_25-5-5000_3000_0_0.tif	NIO_MUV_25	5	no_lymphoma	1	1	True Negative	True	0.04471711	0.95528287	Glioblastoma IDH-wildtype CNS WHO Grade 4	HGG
MUV	MUV/NIO_MUV_25/5/patches/NIO_MUV_25-5-5000_2000_600_600.tif	NIO_MUV_25	5	no_lymphoma	1	1	True Negative	True	0.07428251	0.92571753	Glioblastoma IDH-wildtype CNS WHO Grade 4	HGG
MUV	MUV/NIO_MUV_25/5/patches/NIO_MUV_25-5-5000_3000_300_600.tif	NIO_MUV_25	5	no_lymphoma	1	1	True Negative	True	0.04352203	0.95647794	Glioblastoma IDH-wildtype CNS WHO Grade 4	HGG
MUV	MUV/NIO_MUV_25/5/patches/NIO_MUV_25-5-2000_0_0_300.tif	NIO_MUV_25	5	no_lymphoma	1	1	True Negative	True	0.15927362	0.8407264	Glioblastoma IDH-wildtype CNS WHO Grade 4	HGG
MUV	MUV/NIO_MUV_25/5/patches/NIO_MUV_25-5-1000_0_300_600.tif	NIO_MUV_25	5	no_lymphoma	1	1	True Negative	True	0.026492065	0.97350794	Glioblastoma IDH-wildtype CNS WHO Grade 4	HGG
MUV	MUV/NIO_MUV_25/5/patches/NIO_MUV_25-5-1000_0_600_300.tif	NIO_MUV_25	5	no_lymphoma	1	1	True Negative	True	0.15731029	0.84268975	Glioblastoma IDH-wildtype CNS WHO Grade 4	HGG
MUV	MUV/NIO_MUV_25/5/patches/NIO_MUV_25-5-0_4000_300_0.tif	NIO_MUV_25	5	no_lymphoma	1	1	True Negative	True	0.08634226	0.9136578	Glioblastoma IDH-wildtype CNS WHO Grade 4	HGG
MUV	MUV/NIO_MUV_25/5/patches/NIO_MUV_25-5-0_4000_300_300.tif	NIO_MUV_25	5	no_lymphoma	1	1	True Negative	True	0.05173472	0.9482653	Glioblastoma IDH-wildtype CNS WHO Grade 4	HGG
MUV	MUV/NIO_MUV_25/5/patches/NIO_MUV_25-5-0_4000_300_600.tif	NIO_MUV_25	5	no_lymphoma	1	1	True Negative	True	0.045778356	0.9542216	Glioblastoma IDH-wildtype CNS WHO Grade 4	HGG
MUV	MUV/NIO_MUV_25/5/patches/NIO_MUV_25-5-0_4000_600_0.tif	NIO_MUV_25	5	no_lymphoma	1	1	True Negative	True	0.15027276	0.8497273	Glioblastoma IDH-wildtype CNS WHO Grade 4	HGG
MUV	MUV/NIO_MUV_25/5/patches/NIO_MUV_25-5-0_4000_600_600.tif	NIO_MUV_25	5	no_lymphoma	1	1	True Negative	True	0.045853153	0.9541468	Glioblastoma IDH-wildtype CNS WHO Grade 4	HGG
MUV	MUV/NIO_MUV_25/5/patches/NIO_MUV_25-5-0_5000_600_600.tif	NIO_MUV_25	5	no_lymphoma	1	1	True Negative	True	0.10457677	0.89542323	Glioblastoma IDH-wildtype CNS WHO Grade 4	HGG
MUV	MUV/NIO_MUV_25/5/patches/NIO_MUV_25-5-0_5000_0_0.tif	NIO_MUV_25	5	no_lymphoma	1	1	True Negative	True	0.2910013	0.7089987	Glioblastoma IDH-wildtype CNS WHO Grade 4	HGG
MUV	MUV/NIO_MUV_25/5/patches/NIO_MUV_25-5-0_5000_0_300.tif	NIO_MUV_25	5	no_lymphoma	1	1	True Negative	True	0.07043124	0.92956877	Glioblastoma IDH-wildtype CNS WHO Grade 4	HGG
MUV	MUV/NIO_MUV_25/5/patches/NIO_MUV_25-5-0_5000_0_600.tif	NIO_MUV_25	5	no_lymphoma	1	1	True Negative	True	0.082688846	0.9173112	Glioblastoma IDH-wildtype CNS WHO Grade 4	HGG
MUV	MUV/NIO_MUV_25/5/patches/NIO_MUV_25-5-0_5000_300_0.tif	NIO_MUV_25	5	no_lymphoma	1	1	True Negative	True	0.089477375	0.9105226	Glioblastoma IDH-wildtype CNS WHO Grade 4	HGG
MUV	MUV/NIO_MUV_25/5/patches/NIO_MUV_25-5-0_5000_300_300.tif	NIO_MUV_25	5	no_lymphoma	1	1	True Negative	True	0.041557703	0.9584423	Glioblastoma IDH-wildtype CNS WHO Grade 4	HGG
MUV	MUV/NIO_MUV_25/5/patches/NIO_MUV_25-5-0_5000_300_600.tif	NIO_MUV_25	5	no_lymphoma	1	1	True Negative	True	0.048314292	0.9516857	Glioblastoma IDH-wildtype CNS WHO Grade 4	HGG
MUV	MUV/NIO_MUV_25/5/patches/NIO_MUV_25-5-0_5000_600_0.tif	NIO_MUV_25	5	no_lymphoma	1	1	True Negative	True	0.22548336	0.7745166	Glioblastoma IDH-wildtype CNS WHO Grade 4	HGG
MUV	MUV/NIO_MUV_25/5/patches/NIO_MUV_25-5-1000_2000_300_0.tif	NIO_MUV_25	5	no_lymphoma	1	1	True Negative	True	0.23394415	0.7660558	Glioblastoma IDH-wildtype CNS WHO Grade 4	HGG
MUV	MUV/NIO_MUV_25/5/patches/NIO_MUV_25-5-1000_2000_300_300.tif	NIO_MUV_25	5	no_lymphoma	1	1	True Negative	True	0.02406951	0.9759305	Glioblastoma IDH-wildtype CNS WHO Grade 4	HGG
MUV	MUV/NIO_MUV_25/5/patches/NIO_MUV_25-5-0_4000_0_600.tif	NIO_MUV_25	5	no_lymphoma	1	1	True Negative	True	0.0696925	0.9303075	Glioblastoma IDH-wildtype CNS WHO Grade 4	HGG
MUV	MUV/NIO_MUV_25/5/patches/NIO_MUV_25-5-1000_0_600_0.tif	NIO_MUV_25	5	no_lymphoma	1	1	True Negative	True	0.092558175	0.9074418	Glioblastoma IDH-wildtype CNS WHO Grade 4	HGG
MUV	MUV/NIO_MUV_25/5/patches/NIO_MUV_25-5-0_4000_0_300.tif	NIO_MUV_25	5	no_lymphoma	1	1	True Negative	True	0.06618447	0.93381554	Glioblastoma IDH-wildtype CNS WHO Grade 4	HGG
MUV	MUV/NIO_MUV_25/5/patches/NIO_MUV_25-5-0_4000_600_300.tif	NIO_MUV_25	5	no_lymphoma	1	1	True Negative	True	0.031882614	0.96811736	Glioblastoma IDH-wildtype CNS WHO Grade 4	HGG
MUV	MUV/NIO_MUV_25/5/patches/NIO_MUV_25-5-1000_0_600_600.tif	NIO_MUV_25	5	no_lymphoma	1	1	True Negative	True	0.052728605	0.94727135	Glioblastoma IDH-wildtype CNS WHO Grade 4	HGG
MUV	MUV/NIO_MUV_25/5/patches/NIO_MUV_25-5-1000_1000_0_0.tif	NIO_MUV_25	5	no_lymphoma	1	1	True Negative	True	0.23055395	0.769446	Glioblastoma IDH-wildtype CNS WHO Grade 4	HGG
MUV	MUV/NIO_MUV_25/5/patches/NIO_MUV_25-5-1000_1000_0_300.tif	NIO_MUV_25	5	no_lymphoma	1	1	True Negative	True	0.05888567	0.9411143	Glioblastoma IDH-wildtype CNS WHO Grade 4	HGG
MUV	MUV/NIO_MUV_25/5/patches/NIO_MUV_25-5-1000_1000_0_600.tif	NIO_MUV_25	5	no_lymphoma	1	1	True Negative	True	0.026119508	0.97388047	Glioblastoma IDH-wildtype CNS WHO Grade 4	HGG
MUV	MUV/NIO_MUV_25/5/patches/NIO_MUV_25-5-1000_1000_300_0.tif	NIO_MUV_25	5	no_lymphoma	1	1	True Negative	True	0.044900246	0.95509976	Glioblastoma IDH-wildtype CNS WHO Grade 4	HGG
MUV	MUV/NIO_MUV_25/5/patches/NIO_MUV_25-5-1000_1000_300_300.tif	NIO_MUV_25	5	no_lymphoma	1	1	True Negative	True	0.028327437	0.9716726	Glioblastoma IDH-wildtype CNS WHO Grade 4	HGG
MUV	MUV/NIO_MUV_25/5/patches/NIO_MUV_25-5-1000_1000_300_600.tif	NIO_MUV_25	5	no_lymphoma	1	1	True Negative	True	0.060681947	0.93931806	Glioblastoma IDH-wildtype CNS WHO Grade 4	HGG
MUV	MUV/NIO_MUV_25/5/patches/NIO_MUV_25-5-1000_1000_600_0.tif	NIO_MUV_25	5	no_lymphoma	1	1	True Negative	True	0.06620541	0.93379456	Glioblastoma IDH-wildtype CNS WHO Grade 4	HGG
MUV	MUV/NIO_MUV_25/5/patches/NIO_MUV_25-5-1000_1000_600_300.tif	NIO_MUV_25	5	no_lymphoma	1	1	True Negative	True	0.0693441	0.93065584	Glioblastoma IDH-wildtype CNS WHO Grade 4	HGG
MUV	MUV/NIO_MUV_25/5/patches/NIO_MUV_25-5-1000_1000_600_600.tif	NIO_MUV_25	5	no_lymphoma	1	1	True Negative	True	0.1434624	0.8565376	Glioblastoma IDH-wildtype CNS WHO Grade 4	HGG
MUV	MUV/NIO_MUV_25/5/patches/NIO_MUV_25-5-1000_2000_0_300.tif	NIO_MUV_25	5	no_lymphoma	1	1	True Negative	True	0.099631876	0.9003681	Glioblastoma IDH-wildtype CNS WHO Grade 4	HGG
MUV	MUV/NIO_MUV_25/5/patches/NIO_MUV_25-5-1000_2000_0_600.tif	NIO_MUV_25	5	no_lymphoma	1	1	True Negative	True	0.061929535	0.9380705	Glioblastoma IDH-wildtype CNS WHO Grade 4	HGG
MUV	MUV/NIO_MUV_25/5/patches/NIO_MUV_25-5-1000_0_0_600.tif	NIO_MUV_25	5	no_lymphoma	1	1	True Negative	True	0.08601923	0.9139808	Glioblastoma IDH-wildtype CNS WHO Grade 4	HGG
MUV	MUV/NIO_MUV_25/5/patches/NIO_MUV_25-5-1000_0_0_300.tif	NIO_MUV_25	5	no_lymphoma	1	1	True Negative	True	0.072484896	0.9275151	Glioblastoma IDH-wildtype CNS WHO Grade 4	HGG
MUV	MUV/NIO_MUV_25/5/patches/NIO_MUV_25-5-1000_0_0_0.tif	NIO_MUV_25	5	no_lymphoma	1	1	True Negative	True	0.15916479	0.8408353	Glioblastoma IDH-wildtype CNS WHO Grade 4	HGG
MUV	MUV/NIO_MUV_25/5/patches/NIO_MUV_25-5-0_4000_0_0.tif	NIO_MUV_25	5	no_lymphoma	1	1	True Negative	True	0.036514476	0.96348554	Glioblastoma IDH-wildtype CNS WHO Grade 4	HGG
MUV	MUV/NIO_MUV_25/5/patches/NIO_MUV_25-5-4000_2000_0_300.tif	NIO_MUV_25	5	no_lymphoma	1	1	True Negative	True	0.18700379	0.8129962	Glioblastoma IDH-wildtype CNS WHO Grade 4	HGG
MUV	MUV/NIO_MUV_25/5/patches/NIO_MUV_25-5-1000_2000_600_300.tif	NIO_MUV_25	5	no_lymphoma	1	1	True Negative	True	0.013603541	0.98639643	Glioblastoma IDH-wildtype CNS WHO Grade 4	HGG
MUV	MUV/NIO_MUV_25/5/patches/NIO_MUV_25-5-4000_2000_300_0.tif	NIO_MUV_25	5	no_lymphoma	1	1	True Negative	True	0.3135859	0.6864141	Glioblastoma IDH-wildtype CNS WHO Grade 4	HGG
MUV	MUV/NIO_MUV_25/5/patches/NIO_MUV_25-5-2000_1000_600_600.tif	NIO_MUV_25	5	no_lymphoma	1	1	True Negative	True	0.18946981	0.8105302	Glioblastoma IDH-wildtype CNS WHO Grade 4	HGG
MUV	MUV/NIO_MUV_25/5/patches/NIO_MUV_25-5-3000_2000_300_600.tif	NIO_MUV_25	5	no_lymphoma	1	1	True Negative	True	0.12858796	0.87141204	Glioblastoma IDH-wildtype CNS WHO Grade 4	HGG
MUV	MUV/NIO_MUV_25/5/patches/NIO_MUV_25-5-2000_2000_0_300.tif	NIO_MUV_25	5	no_lymphoma	1	1	True Negative	True	0.021919165	0.9780808	Glioblastoma IDH-wildtype CNS WHO Grade 4	HGG
MUV	MUV/NIO_MUV_25/5/patches/NIO_MUV_25-5-2000_2000_0_600.tif	NIO_MUV_25	5	no_lymphoma	1	1	True Negative	True	0.015556787	0.9844432	Glioblastoma IDH-wildtype CNS WHO Grade 4	HGG
MUV	MUV/NIO_MUV_25/5/patches/NIO_MUV_25-5-2000_2000_300_300.tif	NIO_MUV_25	5	no_lymphoma	1	1	True Negative	True	0.46974564	0.53025436	Glioblastoma IDH-wildtype CNS WHO Grade 4	HGG
MUV	MUV/NIO_MUV_25/5/patches/NIO_MUV_25-5-2000_2000_600_0.tif	NIO_MUV_25	5	no_lymphoma	1	1	True Negative	True	0.41196814	0.5880319	Glioblastoma IDH-wildtype CNS WHO Grade 4	HGG
MUV	MUV/NIO_MUV_25/5/patches/NIO_MUV_25-5-2000_1000_600_300.tif	NIO_MUV_25	5	no_lymphoma	1	1	True Negative	True	0.41350856	0.5864914	Glioblastoma IDH-wildtype CNS WHO Grade 4	HGG
MUV	MUV/NIO_MUV_25/5/patches/NIO_MUV_25-5-2000_2000_600_600.tif	NIO_MUV_25	5	no_lymphoma	1	1	True Negative	True	0.040528037	0.959472	Glioblastoma IDH-wildtype CNS WHO Grade 4	HGG
MUV	MUV/NIO_MUV_25/5/patches/NIO_MUV_25-5-2000_3000_0_0.tif	NIO_MUV_25	5	no_lymphoma	1	1	True Negative	True	0.040644586	0.9593555	Glioblastoma IDH-wildtype CNS WHO Grade 4	HGG
MUV	MUV/NIO_MUV_25/5/patches/NIO_MUV_25-5-2000_3000_0_300.tif	NIO_MUV_25	5	no_lymphoma	1	1	True Negative	True	0.009499702	0.9905003	Glioblastoma IDH-wildtype CNS WHO Grade 4	HGG
MUV	MUV/NIO_MUV_25/5/patches/NIO_MUV_25-5-2000_3000_0_600.tif	NIO_MUV_25	5	no_lymphoma	1	1	True Negative	True	0.010535989	0.98946404	Glioblastoma IDH-wildtype CNS WHO Grade 4	HGG
MUV	MUV/NIO_MUV_25/5/patches/NIO_MUV_25-5-2000_3000_300_0.tif	NIO_MUV_25	5	no_lymphoma	1	1	True Negative	True	0.027701212	0.9722988	Glioblastoma IDH-wildtype CNS WHO Grade 4	HGG
MUV	MUV/NIO_MUV_25/5/patches/NIO_MUV_25-5-2000_3000_300_300.tif	NIO_MUV_25	5	no_lymphoma	1	1	True Negative	True	0.0059081838	0.9940918	Glioblastoma IDH-wildtype CNS WHO Grade 4	HGG
MUV	MUV/NIO_MUV_25/5/patches/NIO_MUV_25-5-2000_3000_300_600.tif	NIO_MUV_25	5	no_lymphoma	1	1	True Negative	True	0.008564591	0.99143535	Glioblastoma IDH-wildtype CNS WHO Grade 4	HGG
MUV	MUV/NIO_MUV_25/5/patches/NIO_MUV_25-5-2000_3000_600_300.tif	NIO_MUV_25	5	no_lymphoma	1	1	True Negative	True	0.015384499	0.9846155	Glioblastoma IDH-wildtype CNS WHO Grade 4	HGG
MUV	MUV/NIO_MUV_25/5/patches/NIO_MUV_25-5-2000_2000_600_300.tif	NIO_MUV_25	5	no_lymphoma	1	1	True Negative	True	0.1242113	0.8757887	Glioblastoma IDH-wildtype CNS WHO Grade 4	HGG
MUV	MUV/NIO_MUV_25/5/patches/NIO_MUV_25-5-3000_0_0_300.tif	NIO_MUV_25	5	no_lymphoma	1	1	True Negative	True	0.2058647	0.7941353	Glioblastoma IDH-wildtype CNS WHO Grade 4	HGG
MUV	MUV/NIO_MUV_25/5/patches/NIO_MUV_25-5-2000_4000_0_300.tif	NIO_MUV_25	5	no_lymphoma	1	1	True Negative	True	0.016091779	0.98390824	Glioblastoma IDH-wildtype CNS WHO Grade 4	HGG
MUV	MUV/NIO_MUV_25/5/patches/NIO_MUV_25-5-2000_4000_300_0.tif	NIO_MUV_25	5	no_lymphoma	1	1	True Negative	True	0.00865613	0.99134386	Glioblastoma IDH-wildtype CNS WHO Grade 4	HGG
MUV	MUV/NIO_MUV_25/5/patches/NIO_MUV_25-5-2000_4000_300_300.tif	NIO_MUV_25	5	no_lymphoma	1	1	True Negative	True	0.021992432	0.9780076	Glioblastoma IDH-wildtype CNS WHO Grade 4	HGG
MUV	MUV/NIO_MUV_25/5/patches/NIO_MUV_25-5-2000_4000_300_600.tif	NIO_MUV_25	5	no_lymphoma	1	1	True Negative	True	0.033413287	0.9665867	Glioblastoma IDH-wildtype CNS WHO Grade 4	HGG
MUV	MUV/NIO_MUV_25/5/patches/NIO_MUV_25-5-2000_4000_600_0.tif	NIO_MUV_25	5	no_lymphoma	1	1	True Negative	True	0.07353869	0.92646134	Glioblastoma IDH-wildtype CNS WHO Grade 4	HGG
MUV	MUV/NIO_MUV_25/5/patches/NIO_MUV_25-5-2000_4000_600_300.tif	NIO_MUV_25	5	no_lymphoma	1	1	True Negative	True	0.018633801	0.98136616	Glioblastoma IDH-wildtype CNS WHO Grade 4	HGG
MUV	MUV/NIO_MUV_25/5/patches/NIO_MUV_25-5-2000_4000_600_600.tif	NIO_MUV_25	5	no_lymphoma	1	1	True Negative	True	0.0908371	0.90916294	Glioblastoma IDH-wildtype CNS WHO Grade 4	HGG
MUV	MUV/NIO_MUV_25/5/patches/NIO_MUV_25-5-2000_5000_0_300.tif	NIO_MUV_25	5	no_lymphoma	1	1	True Negative	True	0.3239517	0.67604834	Glioblastoma IDH-wildtype CNS WHO Grade 4	HGG
MUV	MUV/NIO_MUV_25/5/patches/NIO_MUV_25-5-2000_4000_0_0.tif	NIO_MUV_25	5	no_lymphoma	1	1	True Negative	True	0.016555745	0.9834442	Glioblastoma IDH-wildtype CNS WHO Grade 4	HGG
MUV	MUV/NIO_MUV_25/5/patches/NIO_MUV_25-5-2000_5000_0_600.tif	NIO_MUV_25	5	no_lymphoma	1	1	True Negative	True	0.088566765	0.9114332	Glioblastoma IDH-wildtype CNS WHO Grade 4	HGG
MUV	MUV/NIO_MUV_25/5/patches/NIO_MUV_25-5-2000_5000_300_0.tif	NIO_MUV_25	5	no_lymphoma	1	1	True Negative	True	0.100119494	0.8998805	Glioblastoma IDH-wildtype CNS WHO Grade 4	HGG
MUV	MUV/NIO_MUV_25/5/patches/NIO_MUV_25-5-2000_5000_300_300.tif	NIO_MUV_25	5	no_lymphoma	1	1	True Negative	True	0.069930926	0.930069	Glioblastoma IDH-wildtype CNS WHO Grade 4	HGG
MUV	MUV/NIO_MUV_25/5/patches/NIO_MUV_25-5-2000_5000_300_600.tif	NIO_MUV_25	5	no_lymphoma	1	1	True Negative	True	0.1211242	0.87887585	Glioblastoma IDH-wildtype CNS WHO Grade 4	HGG
MUV	MUV/NIO_MUV_25/5/patches/NIO_MUV_25-5-2000_5000_600_0.tif	NIO_MUV_25	5	no_lymphoma	1	1	True Negative	True	0.09594236	0.9040576	Glioblastoma IDH-wildtype CNS WHO Grade 4	HGG
MUV	MUV/NIO_MUV_25/5/patches/NIO_MUV_25-5-2000_5000_600_300.tif	NIO_MUV_25	5	no_lymphoma	1	1	True Negative	True	0.05540568	0.9445943	Glioblastoma IDH-wildtype CNS WHO Grade 4	HGG
MUV	MUV/NIO_MUV_25/5/patches/NIO_MUV_25-5-2000_5000_600_600.tif	NIO_MUV_25	5	no_lymphoma	1	1	True Negative	True	0.1545775	0.84542245	Glioblastoma IDH-wildtype CNS WHO Grade 4	HGG
MUV	MUV/NIO_MUV_25/5/patches/NIO_MUV_25-5-2000_3000_600_0.tif	NIO_MUV_25	5	no_lymphoma	1	1	True Negative	True	0.037593905	0.9624061	Glioblastoma IDH-wildtype CNS WHO Grade 4	HGG
MUV	MUV/NIO_MUV_25/5/patches/NIO_MUV_25-5-3000_0_0_0.tif	NIO_MUV_25	5	no_lymphoma	1	1	True Negative	True	0.28711003	0.71289	Glioblastoma IDH-wildtype CNS WHO Grade 4	HGG
MUV	MUV/NIO_MUV_25/5/patches/NIO_MUV_25-5-3000_0_0_600.tif	NIO_MUV_25	5	no_lymphoma	1	1	True Negative	True	0.13001762	0.8699824	Glioblastoma IDH-wildtype CNS WHO Grade 4	HGG
MUV	MUV/NIO_MUV_25/5/patches/NIO_MUV_25-5-3000_4000_600_300.tif	NIO_MUV_25	5	no_lymphoma	1	1	True Negative	True	0.054996997	0.945003	Glioblastoma IDH-wildtype CNS WHO Grade 4	HGG
MUV	MUV/NIO_MUV_25/5/patches/NIO_MUV_25-5-3000_1000_600_600.tif	NIO_MUV_25	5	no_lymphoma	1	1	True Negative	True	0.2852242	0.71477586	Glioblastoma IDH-wildtype CNS WHO Grade 4	HGG
MUV	MUV/NIO_MUV_25/5/patches/NIO_MUV_25-5-3000_1000_600_300.tif	NIO_MUV_25	5	no_lymphoma	1	1	True Negative	True	0.19473484	0.8052651	Glioblastoma IDH-wildtype CNS WHO Grade 4	HGG
MUV	MUV/NIO_MUV_25/5/patches/NIO_MUV_25-5-3000_1000_600_0.tif	NIO_MUV_25	5	no_lymphoma	1	1	True Negative	True	0.47630176	0.5236983	Glioblastoma IDH-wildtype CNS WHO Grade 4	HGG
MUV	MUV/NIO_MUV_25/5/patches/NIO_MUV_25-5-3000_2000_300_300.tif	NIO_MUV_25	5	no_lymphoma	1	1	True Negative	True	0.1974253	0.8025747	Glioblastoma IDH-wildtype CNS WHO Grade 4	HGG
MUV	MUV/NIO_MUV_25/5/patches/NIO_MUV_25-5-3000_1000_300_300.tif	NIO_MUV_25	5	no_lymphoma	1	1	True Negative	True	0.49499154	0.50500846	Glioblastoma IDH-wildtype CNS WHO Grade 4	HGG
MUV	MUV/NIO_MUV_25/5/patches/NIO_MUV_25-5-3000_1000_0_600.tif	NIO_MUV_25	5	no_lymphoma	1	1	True Negative	True	0.18355978	0.8164402	Glioblastoma IDH-wildtype CNS WHO Grade 4	HGG
MUV	MUV/NIO_MUV_25/5/patches/NIO_MUV_25-5-3000_1000_0_0.tif	NIO_MUV_25	5	no_lymphoma	1	1	True Negative	True	0.33164036	0.6683596	Glioblastoma IDH-wildtype CNS WHO Grade 4	HGG
MUV	MUV/NIO_MUV_25/5/patches/NIO_MUV_25-5-3000_0_600_600.tif	NIO_MUV_25	5	no_lymphoma	1	1	True Negative	True	0.17868178	0.82131827	Glioblastoma IDH-wildtype CNS WHO Grade 4	HGG
MUV	MUV/NIO_MUV_25/5/patches/NIO_MUV_25-5-3000_0_600_300.tif	NIO_MUV_25	5	no_lymphoma	1	1	True Negative	True	0.057042588	0.94295746	Glioblastoma IDH-wildtype CNS WHO Grade 4	HGG
MUV	MUV/NIO_MUV_25/5/patches/NIO_MUV_25-5-3000_0_600_0.tif	NIO_MUV_25	5	no_lymphoma	1	1	True Negative	True	0.1725182	0.82748175	Glioblastoma IDH-wildtype CNS WHO Grade 4	HGG
MUV	MUV/NIO_MUV_25/5/patches/NIO_MUV_25-5-3000_0_300_600.tif	NIO_MUV_25	5	no_lymphoma	1	1	True Negative	True	0.3482937	0.6517063	Glioblastoma IDH-wildtype CNS WHO Grade 4	HGG
MUV	MUV/NIO_MUV_25/5/patches/NIO_MUV_25-5-3000_0_300_300.tif	NIO_MUV_25	5	no_lymphoma	1	1	True Negative	True	0.1273911	0.87260896	Glioblastoma IDH-wildtype CNS WHO Grade 4	HGG
MUV	MUV/NIO_MUV_25/5/patches/NIO_MUV_25-5-3000_1000_300_0.tif	NIO_MUV_25	5	no_lymphoma	1	1	True Negative	True	0.26718172	0.7328183	Glioblastoma IDH-wildtype CNS WHO Grade 4	HGG
MUV	MUV/NIO_MUV_25/5/patches/NIO_MUV_25-5-3000_4000_600_0.tif	NIO_MUV_25	5	no_lymphoma	1	1	True Negative	True	0.023369897	0.9766301	Glioblastoma IDH-wildtype CNS WHO Grade 4	HGG
MUV	MUV/NIO_MUV_25/5/patches/NIO_MUV_25-5-3000_2000_600_600.tif	NIO_MUV_25	5	no_lymphoma	1	1	True Negative	True	0.29020658	0.70979345	Glioblastoma IDH-wildtype CNS WHO Grade 4	HGG
MUV	MUV/NIO_MUV_25/5/patches/NIO_MUV_25-5-3000_2000_0_0.tif	NIO_MUV_25	5	no_lymphoma	1	1	True Negative	True	0.41820607	0.58179396	Glioblastoma IDH-wildtype CNS WHO Grade 4	HGG
MUV	MUV/NIO_MUV_25/5/patches/NIO_MUV_25-5-2000_4000_0_600.tif	NIO_MUV_25	5	no_lymphoma	1	1	True Negative	True	0.021502208	0.9784978	Glioblastoma IDH-wildtype CNS WHO Grade 4	HGG
MUV	MUV/NIO_MUV_25/5/patches/NIO_MUV_25-5-3000_2000_0_300.tif	NIO_MUV_25	5	no_lymphoma	1	1	True Negative	True	0.061835367	0.9381646	Glioblastoma IDH-wildtype CNS WHO Grade 4	HGG
MUV	MUV/NIO_MUV_25/5/patches/NIO_MUV_25-5-3000_4000_300_300.tif	NIO_MUV_25	5	no_lymphoma	1	1	True Negative	True	0.020259328	0.9797406	Glioblastoma IDH-wildtype CNS WHO Grade 4	HGG
MUV	MUV/NIO_MUV_25/5/patches/NIO_MUV_25-5-3000_3000_600_300.tif	NIO_MUV_25	5	no_lymphoma	1	1	True Negative	True	0.07689173	0.9231083	Glioblastoma IDH-wildtype CNS WHO Grade 4	HGG
MUV	MUV/NIO_MUV_25/5/patches/NIO_MUV_25-5-3000_3000_0_0.tif	NIO_MUV_25	5	no_lymphoma	1	1	True Negative	True	0.19414173	0.80585825	Glioblastoma IDH-wildtype CNS WHO Grade 4	HGG
MUV	MUV/NIO_MUV_25/5/patches/NIO_MUV_25-5-3000_3000_0_300.tif	NIO_MUV_25	5	no_lymphoma	1	1	True Negative	True	0.09837536	0.9016246	Glioblastoma IDH-wildtype CNS WHO Grade 4	HGG
MUV	MUV/NIO_MUV_25/5/patches/NIO_MUV_25-5-3000_3000_0_600.tif	NIO_MUV_25	5	no_lymphoma	1	1	True Negative	True	0.048444387	0.9515556	Glioblastoma IDH-wildtype CNS WHO Grade 4	HGG
MUV	MUV/NIO_MUV_25/5/patches/NIO_MUV_25-5-4000_2000_0_600.tif	NIO_MUV_25	5	no_lymphoma	1	1	True Negative	True	0.13579874	0.86420125	Glioblastoma IDH-wildtype CNS WHO Grade 4	HGG
MUV	MUV/NIO_MUV_25/5/patches/NIO_MUV_25-5-3000_3000_300_0.tif	NIO_MUV_25	5	no_lymphoma	1	1	True Negative	True	0.05519715	0.9448029	Glioblastoma IDH-wildtype CNS WHO Grade 4	HGG
MUV	MUV/NIO_MUV_25/5/patches/NIO_MUV_25-5-3000_3000_300_300.tif	NIO_MUV_25	5	no_lymphoma	1	1	True Negative	True	0.018334648	0.9816653	Glioblastoma IDH-wildtype CNS WHO Grade 4	HGG
MUV	MUV/NIO_MUV_25/5/patches/NIO_MUV_25-5-3000_3000_300_600.tif	NIO_MUV_25	5	no_lymphoma	1	1	True Negative	True	0.028921379	0.9710786	Glioblastoma IDH-wildtype CNS WHO Grade 4	HGG
MUV	MUV/NIO_MUV_25/5/patches/NIO_MUV_25-5-3000_3000_600_0.tif	NIO_MUV_25	5	no_lymphoma	1	1	True Negative	True	0.16717502	0.832825	Glioblastoma IDH-wildtype CNS WHO Grade 4	HGG
MUV	MUV/NIO_MUV_25/5/patches/NIO_MUV_25-5-3000_3000_600_600.tif	NIO_MUV_25	5	no_lymphoma	1	1	True Negative	True	0.024077129	0.9759228	Glioblastoma IDH-wildtype CNS WHO Grade 4	HGG
MUV	MUV/NIO_MUV_25/5/patches/NIO_MUV_25-5-3000_2000_600_0.tif	NIO_MUV_25	5	no_lymphoma	1	1	True Negative	True	0.22139637	0.7786037	Glioblastoma IDH-wildtype CNS WHO Grade 4	HGG
MUV	MUV/NIO_MUV_25/5/patches/NIO_MUV_25-5-3000_4000_0_0.tif	NIO_MUV_25	5	no_lymphoma	1	1	True Negative	True	0.052262485	0.9477376	Glioblastoma IDH-wildtype CNS WHO Grade 4	HGG
MUV	MUV/NIO_MUV_25/5/patches/NIO_MUV_25-5-3000_4000_0_300.tif	NIO_MUV_25	5	no_lymphoma	1	1	True Negative	True	0.0041829627	0.995817	Glioblastoma IDH-wildtype CNS WHO Grade 4	HGG
MUV	MUV/NIO_MUV_25/5/patches/NIO_MUV_25-5-3000_4000_0_600.tif	NIO_MUV_25	5	no_lymphoma	1	1	True Negative	True	0.02047783	0.9795221	Glioblastoma IDH-wildtype CNS WHO Grade 4	HGG
MUV	MUV/NIO_MUV_25/5/patches/NIO_MUV_25-5-3000_4000_300_0.tif	NIO_MUV_25	5	no_lymphoma	1	1	True Negative	True	0.065919176	0.93408084	Glioblastoma IDH-wildtype CNS WHO Grade 4	HGG
MUV	MUV/NIO_MUV_25/5/patches/NIO_MUV_25-5-3000_4000_300_600.tif	NIO_MUV_25	5	no_lymphoma	1	1	True Negative	True	0.15457831	0.8454217	Glioblastoma IDH-wildtype CNS WHO Grade 4	HGG
MUV	MUV/NIO_MUV_25/5/patches/NIO_MUV_25-5-2000_5000_0_0.tif	NIO_MUV_25	5	no_lymphoma	1	1	True Negative	True	0.06362495	0.9363751	Glioblastoma IDH-wildtype CNS WHO Grade 4	HGG
MUV	MUV/NIO_MUV_25/5/patches/NIO_MUV_25-5-2000_2000_0_0.tif	NIO_MUV_25	5	no_lymphoma	1	1	True Negative	True	0.07750593	0.9224941	Glioblastoma IDH-wildtype CNS WHO Grade 4	HGG
MUV	MUV/NIO_MUV_25/5/patches/NIO_MUV_25-5-3000_5000_0_0.tif	NIO_MUV_25	5	no_lymphoma	1	1	True Negative	True	0.057293132	0.9427068	Glioblastoma IDH-wildtype CNS WHO Grade 4	HGG
MUV	MUV/NIO_MUV_25/5/patches/NIO_MUV_25-5-3000_5000_600_600.tif	NIO_MUV_25	5	no_lymphoma	1	1	True Negative	True	0.25410458	0.7458954	Glioblastoma IDH-wildtype CNS WHO Grade 4	HGG
MUV	MUV/NIO_MUV_25/5/patches/NIO_MUV_25-5-4000_0_0_300.tif	NIO_MUV_25	5	no_lymphoma	1	1	True Negative	True	0.2763722	0.7236278	Glioblastoma IDH-wildtype CNS WHO Grade 4	HGG
MUV	MUV/NIO_MUV_25/5/patches/NIO_MUV_25-5-4000_1000_0_600.tif	NIO_MUV_25	5	no_lymphoma	1	1	True Negative	True	0.47069722	0.5293028	Glioblastoma IDH-wildtype CNS WHO Grade 4	HGG
MUV	MUV/NIO_MUV_25/5/patches/NIO_MUV_25-5-4000_0_0_600.tif	NIO_MUV_25	5	no_lymphoma	1	1	True Negative	True	0.11144192	0.88855815	Glioblastoma IDH-wildtype CNS WHO Grade 4	HGG
MUV	MUV/NIO_MUV_25/5/patches/NIO_MUV_25-5-4000_0_300_300.tif	NIO_MUV_25	5	no_lymphoma	1	1	True Negative	True	0.24051246	0.7594875	Glioblastoma IDH-wildtype CNS WHO Grade 4	HGG
MUV	MUV/NIO_MUV_25/5/patches/NIO_MUV_25-5-4000_0_300_600.tif	NIO_MUV_25	5	no_lymphoma	1	1	True Negative	True	0.23424469	0.76575536	Glioblastoma IDH-wildtype CNS WHO Grade 4	HGG
MUV	MUV/NIO_MUV_25/5/patches/NIO_MUV_25-5-4000_0_600_0.tif	NIO_MUV_25	5	no_lymphoma	1	1	True Negative	True	0.43657467	0.5634253	Glioblastoma IDH-wildtype CNS WHO Grade 4	HGG
MUV	MUV/NIO_MUV_25/5/patches/NIO_MUV_25-5-4000_0_600_300.tif	NIO_MUV_25	5	no_lymphoma	1	1	True Negative	True	0.32718655	0.6728135	Glioblastoma IDH-wildtype CNS WHO Grade 4	HGG
MUV	MUV/NIO_MUV_25/5/patches/NIO_MUV_25-5-4000_0_600_600.tif	NIO_MUV_25	5	no_lymphoma	1	1	True Negative	True	0.17562203	0.82437795	Glioblastoma IDH-wildtype CNS WHO Grade 4	HGG
MUV	MUV/NIO_MUV_25/5/patches/NIO_MUV_25-5-3000_4000_600_600.tif	NIO_MUV_25	5	no_lymphoma	1	1	True Negative	True	0.026831692	0.9731684	Glioblastoma IDH-wildtype CNS WHO Grade 4	HGG
MUV	MUV/NIO_MUV_25/5/patches/NIO_MUV_25-5-4000_1000_0_300.tif	NIO_MUV_25	5	no_lymphoma	1	1	True Negative	True	0.35504633	0.64495367	Glioblastoma IDH-wildtype CNS WHO Grade 4	HGG
MUV	MUV/NIO_MUV_25/5/patches/NIO_MUV_25-5-4000_3000_300_600.tif	NIO_MUV_25	5	no_lymphoma	1	1	True Negative	True	0.019530263	0.98046976	Glioblastoma IDH-wildtype CNS WHO Grade 4	HGG
MUV	MUV/NIO_MUV_25/5/patches/NIO_MUV_25-5-4000_3000_600_0.tif	NIO_MUV_25	5	no_lymphoma	1	1	True Negative	True	0.2664388	0.73356116	Glioblastoma IDH-wildtype CNS WHO Grade 4	HGG
MUV	MUV/NIO_MUV_25/5/patches/NIO_MUV_25-5-4000_3000_600_300.tif	NIO_MUV_25	5	no_lymphoma	1	1	True Negative	True	0.047526147	0.9524739	Glioblastoma IDH-wildtype CNS WHO Grade 4	HGG
MUV	MUV/NIO_MUV_25/5/patches/NIO_MUV_25-5-5000_1000_300_0.tif	NIO_MUV_25	5	no_lymphoma	1	1	True Negative	True	0.06011122	0.9398888	Glioblastoma IDH-wildtype CNS WHO Grade 4	HGG
MUV	MUV/NIO_MUV_25/5/patches/NIO_MUV_25-5-3000_5000_600_300.tif	NIO_MUV_25	5	no_lymphoma	1	1	True Negative	True	0.1645219	0.8354781	Glioblastoma IDH-wildtype CNS WHO Grade 4	HGG
MUV	MUV/NIO_MUV_25/5/patches/NIO_MUV_25-5-3000_5000_600_0.tif	NIO_MUV_25	5	no_lymphoma	1	1	True Negative	True	0.015150487	0.98484945	Glioblastoma IDH-wildtype CNS WHO Grade 4	HGG
MUV	MUV/NIO_MUV_25/5/patches/NIO_MUV_25-5-3000_5000_300_600.tif	NIO_MUV_25	5	no_lymphoma	1	1	True Negative	True	0.09823854	0.9017615	Glioblastoma IDH-wildtype CNS WHO Grade 4	HGG
MUV	MUV/NIO_MUV_25/5/patches/NIO_MUV_25-5-3000_5000_300_300.tif	NIO_MUV_25	5	no_lymphoma	1	1	True Negative	True	0.10557466	0.8944254	Glioblastoma IDH-wildtype CNS WHO Grade 4	HGG
MUV	MUV/NIO_MUV_25/5/patches/NIO_MUV_25-5-4000_2000_300_300.tif	NIO_MUV_25	5	no_lymphoma	1	1	True Negative	True	0.12876508	0.87123495	Glioblastoma IDH-wildtype CNS WHO Grade 4	HGG
MUV	MUV/NIO_MUV_25/5/patches/NIO_MUV_25-5-4000_2000_300_600.tif	NIO_MUV_25	5	no_lymphoma	1	1	True Negative	True	0.22522596	0.7747741	Glioblastoma IDH-wildtype CNS WHO Grade 4	HGG
MUV	MUV/NIO_MUV_25/5/patches/NIO_MUV_25-5-4000_2000_600_0.tif	NIO_MUV_25	5	no_lymphoma	1	1	True Negative	True	0.29930624	0.7006937	Glioblastoma IDH-wildtype CNS WHO Grade 4	HGG
MUV	MUV/NIO_MUV_25/5/patches/NIO_MUV_25-5-4000_2000_600_300.tif	NIO_MUV_25	5	no_lymphoma	1	1	True Negative	True	0.113523535	0.88647646	Glioblastoma IDH-wildtype CNS WHO Grade 4	HGG
MUV	MUV/NIO_MUV_25/5/patches/NIO_MUV_25-5-4000_2000_600_600.tif	NIO_MUV_25	5	no_lymphoma	1	1	True Negative	True	0.3032105	0.69678944	Glioblastoma IDH-wildtype CNS WHO Grade 4	HGG
MUV	MUV/NIO_MUV_25/5/patches/NIO_MUV_25-5-4000_3000_0_0.tif	NIO_MUV_25	5	no_lymphoma	1	1	True Negative	True	0.106769405	0.89323056	Glioblastoma IDH-wildtype CNS WHO Grade 4	HGG
MUV	MUV/NIO_MUV_25/5/patches/NIO_MUV_25-5-4000_3000_0_300.tif	NIO_MUV_25	5	no_lymphoma	1	1	True Negative	True	0.019666206	0.98033375	Glioblastoma IDH-wildtype CNS WHO Grade 4	HGG
MUV	MUV/NIO_MUV_25/5/patches/NIO_MUV_25-5-5000_0_300_300.tif	NIO_MUV_25	5	no_lymphoma	1	1	True Negative	True	0.04154361	0.9584564	Glioblastoma IDH-wildtype CNS WHO Grade 4	HGG
MUV	MUV/NIO_MUV_25/5/patches/NIO_MUV_25-5-4000_3000_0_600.tif	NIO_MUV_25	5	no_lymphoma	1	1	True Negative	True	0.021773076	0.97822696	Glioblastoma IDH-wildtype CNS WHO Grade 4	HGG
MUV	MUV/NIO_MUV_25/5/patches/NIO_MUV_25-5-4000_3000_300_300.tif	NIO_MUV_25	5	no_lymphoma	1	1	True Negative	True	0.055942647	0.9440574	Glioblastoma IDH-wildtype CNS WHO Grade 4	HGG
MUV	MUV/NIO_MUV_25/5/patches/NIO_MUV_25-5-4000_1000_300_600.tif	NIO_MUV_25	5	no_lymphoma	1	1	True Negative	True	0.18536596	0.8146341	Glioblastoma IDH-wildtype CNS WHO Grade 4	HGG
MUV	MUV/NIO_MUV_25/5/patches/NIO_MUV_25-5-4000_1000_300_300.tif	NIO_MUV_25	5	no_lymphoma	1	1	True Negative	True	0.06394426	0.9360558	Glioblastoma IDH-wildtype CNS WHO Grade 4	HGG
MUV	MUV/NIO_MUV_25/5/patches/NIO_MUV_25-5-4000_1000_300_0.tif	NIO_MUV_25	5	no_lymphoma	1	1	True Negative	True	0.27095482	0.72904515	Glioblastoma IDH-wildtype CNS WHO Grade 4	HGG
MUV	MUV/NIO_MUV_25/5/patches/NIO_MUV_25-5-4000_0_0_0.tif	NIO_MUV_25	5	no_lymphoma	1	1	True Negative	True	0.21103986	0.78896016	Glioblastoma IDH-wildtype CNS WHO Grade 4	HGG
MUV	MUV/NIO_MUV_25/5/patches/NIO_MUV_25-5-3000_5000_0_600.tif	NIO_MUV_25	5	no_lymphoma	1	1	True Negative	True	0.05342465	0.9465754	Glioblastoma IDH-wildtype CNS WHO Grade 4	HGG
MUV	MUV/NIO_MUV_25/5/patches/NIO_MUV_25-5-3000_5000_300_0.tif	NIO_MUV_25	5	no_lymphoma	1	1	True Negative	True	0.02750452	0.9724955	Glioblastoma IDH-wildtype CNS WHO Grade 4	HGG
MUV	MUV/NIO_MUV_25/5/patches/NIO_MUV_25-5-4000_3000_300_0.tif	NIO_MUV_25	5	no_lymphoma	1	1	True Negative	True	0.07534097	0.92465895	Glioblastoma IDH-wildtype CNS WHO Grade 4	HGG
MUV	MUV/NIO_MUV_25/5/patches/NIO_MUV_25-5-5000_0_300_600.tif	NIO_MUV_25	5	no_lymphoma	1	1	True Negative	True	0.058372207	0.9416278	Glioblastoma IDH-wildtype CNS WHO Grade 4	HGG
MUV	MUV/NIO_MUV_25/5/patches/NIO_MUV_25-5-3000_0_300_0.tif	NIO_MUV_25	5	no_lymphoma	1	1	True Negative	True	0.25381935	0.74618065	Glioblastoma IDH-wildtype CNS WHO Grade 4	HGG
MUV	MUV/NIO_MUV_25/5/patches/NIO_MUV_25-5-5000_0_600_600.tif	NIO_MUV_25	5	no_lymphoma	1	1	True Negative	True	0.03177718	0.9682228	Glioblastoma IDH-wildtype CNS WHO Grade 4	HGG
MUV	MUV/NIO_MUV_25/5/patches/NIO_MUV_25-5-5000_1000_600_600.tif	NIO_MUV_25	5	no_lymphoma	1	1	True Negative	True	0.022735897	0.97726405	Glioblastoma IDH-wildtype CNS WHO Grade 4	HGG
MUV	MUV/NIO_MUV_25/5/patches/NIO_MUV_25-5-5000_0_600_300.tif	NIO_MUV_25	5	no_lymphoma	1	1	True Negative	True	0.045037124	0.9549629	Glioblastoma IDH-wildtype CNS WHO Grade 4	HGG
MUV	MUV/NIO_MUV_25/5/patches/NIO_MUV_25-5-5000_2000_0_300.tif	NIO_MUV_25	5	no_lymphoma	1	1	True Negative	True	0.029473485	0.9705265	Glioblastoma IDH-wildtype CNS WHO Grade 4	HGG
MUV	MUV/NIO_MUV_25/5/patches/NIO_MUV_25-5-5000_2000_0_600.tif	NIO_MUV_25	5	no_lymphoma	1	1	True Negative	True	0.03558871	0.9644113	Glioblastoma IDH-wildtype CNS WHO Grade 4	HGG
MUV	MUV/NIO_MUV_25/5/patches/NIO_MUV_25-5-5000_0_0_600.tif	NIO_MUV_25	5	no_lymphoma	1	1	True Negative	True	0.07675594	0.923244	Glioblastoma IDH-wildtype CNS WHO Grade 4	HGG
MUV	MUV/NIO_MUV_25/5/patches/NIO_MUV_25-5-4000_5000_600_600.tif	NIO_MUV_25	5	no_lymphoma	1	1	True Negative	True	0.34016088	0.65983915	Glioblastoma IDH-wildtype CNS WHO Grade 4	HGG
MUV	MUV/NIO_MUV_25/5/patches/NIO_MUV_25-5-4000_3000_600_600.tif	NIO_MUV_25	5	no_lymphoma	1	1	True Negative	True	0.04012756	0.95987236	Glioblastoma IDH-wildtype CNS WHO Grade 4	HGG
MUV	MUV/NIO_MUV_25/5/patches/NIO_MUV_25-5-4000_4000_600_300.tif	NIO_MUV_25	5	no_lymphoma	1	1	True Negative	True	0.12779532	0.87220466	Glioblastoma IDH-wildtype CNS WHO Grade 4	HGG
MUV	MUV/NIO_MUV_25/5/patches/NIO_MUV_25-5-4000_4000_0_0.tif	NIO_MUV_25	5	no_lymphoma	1	1	True Negative	True	0.01768561	0.98231435	Glioblastoma IDH-wildtype CNS WHO Grade 4	HGG
MUV	MUV/NIO_MUV_25/5/patches/NIO_MUV_25-5-4000_4000_0_300.tif	NIO_MUV_25	5	no_lymphoma	1	1	True Negative	True	0.011731995	0.9882681	Glioblastoma IDH-wildtype CNS WHO Grade 4	HGG
MUV	MUV/NIO_MUV_25/5/patches/NIO_MUV_25-5-4000_4000_0_600.tif	NIO_MUV_25	5	no_lymphoma	1	1	True Negative	True	0.022391783	0.97760826	Glioblastoma IDH-wildtype CNS WHO Grade 4	HGG
MUV	MUV/NIO_MUV_25/5/patches/NIO_MUV_25-5-4000_4000_300_0.tif	NIO_MUV_25	5	no_lymphoma	1	1	True Negative	True	0.034275506	0.96572447	Glioblastoma IDH-wildtype CNS WHO Grade 4	HGG
MUV	MUV/NIO_MUV_25/5/patches/NIO_MUV_25-5-4000_4000_300_300.tif	NIO_MUV_25	5	no_lymphoma	1	1	True Negative	True	0.033902947	0.96609706	Glioblastoma IDH-wildtype CNS WHO Grade 4	HGG
MUV	MUV/NIO_MUV_25/5/patches/NIO_MUV_25-5-4000_4000_300_600.tif	NIO_MUV_25	5	no_lymphoma	1	1	True Negative	True	0.046706464	0.95329356	Glioblastoma IDH-wildtype CNS WHO Grade 4	HGG
MUV	MUV/NIO_MUV_25/5/patches/NIO_MUV_25-5-4000_4000_600_0.tif	NIO_MUV_25	5	no_lymphoma	1	1	True Negative	True	0.022563148	0.9774368	Glioblastoma IDH-wildtype CNS WHO Grade 4	HGG
MUV	MUV/NIO_MUV_25/5/patches/NIO_MUV_25-5-4000_4000_600_600.tif	NIO_MUV_25	5	no_lymphoma	1	1	True Negative	True	0.07631641	0.9236836	Glioblastoma IDH-wildtype CNS WHO Grade 4	HGG
MUV	MUV/NIO_MUV_25/5/patches/NIO_MUV_25-5-4000_5000_600_300.tif	NIO_MUV_25	5	no_lymphoma	1	1	True Negative	True	0.059918422	0.94008154	Glioblastoma IDH-wildtype CNS WHO Grade 4	HGG
MUV	MUV/NIO_MUV_25/5/patches/NIO_MUV_25-5-4000_5000_0_0.tif	NIO_MUV_25	5	no_lymphoma	1	1	True Negative	True	0.10016913	0.89983094	Glioblastoma IDH-wildtype CNS WHO Grade 4	HGG
MUV	MUV/NIO_MUV_25/5/patches/NIO_MUV_25-5-4000_5000_0_300.tif	NIO_MUV_25	5	no_lymphoma	1	1	True Negative	True	0.12320105	0.8767989	Glioblastoma IDH-wildtype CNS WHO Grade 4	HGG
MUV	MUV/NIO_MUV_25/5/patches/NIO_MUV_25-5-4000_5000_0_600.tif	NIO_MUV_25	5	no_lymphoma	1	1	True Negative	True	0.052499738	0.9475002	Glioblastoma IDH-wildtype CNS WHO Grade 4	HGG
MUV	MUV/NIO_MUV_25/5/patches/NIO_MUV_25-5-4000_5000_300_0.tif	NIO_MUV_25	5	no_lymphoma	1	1	True Negative	True	0.13042256	0.8695774	Glioblastoma IDH-wildtype CNS WHO Grade 4	HGG
MUV	MUV/NIO_MUV_25/5/patches/NIO_MUV_25-5-4000_5000_300_300.tif	NIO_MUV_25	5	no_lymphoma	1	1	True Negative	True	0.067165636	0.9328343	Glioblastoma IDH-wildtype CNS WHO Grade 4	HGG
MUV	MUV/NIO_MUV_25/5/patches/NIO_MUV_25-5-4000_5000_300_600.tif	NIO_MUV_25	5	no_lymphoma	1	1	True Negative	True	0.0792765	0.9207235	Glioblastoma IDH-wildtype CNS WHO Grade 4	HGG
MUV	MUV/NIO_MUV_25/5/patches/NIO_MUV_25-5-4000_5000_600_0.tif	NIO_MUV_25	5	no_lymphoma	1	1	True Negative	True	0.050693084	0.94930685	Glioblastoma IDH-wildtype CNS WHO Grade 4	HGG
MUV	MUV/NIO_MUV_25/5/patches/NIO_MUV_25-5-3000_5000_0_300.tif	NIO_MUV_25	5	no_lymphoma	1	1	True Negative	True	0.07199758	0.9280024	Glioblastoma IDH-wildtype CNS WHO Grade 4	HGG
MUV	MUV/NIO_MUV_25/5/patches/NIO_MUV_25-5-5000_1000_600_300.tif	NIO_MUV_25	5	no_lymphoma	1	1	True Negative	True	0.12168606	0.87831396	Glioblastoma IDH-wildtype CNS WHO Grade 4	HGG
MUV	MUV/NIO_MUV_25/5/patches/NIO_MUV_25-5-5000_1000_600_0.tif	NIO_MUV_25	5	no_lymphoma	1	1	True Negative	True	0.049241487	0.9507585	Glioblastoma IDH-wildtype CNS WHO Grade 4	HGG
MUV	MUV/NIO_MUV_25/5/patches/NIO_MUV_25-5-5000_2000_0_0.tif	NIO_MUV_25	5	no_lymphoma	1	1	True Negative	True	0.019260705	0.98073924	Glioblastoma IDH-wildtype CNS WHO Grade 4	HGG
MUV	MUV/NIO_MUV_25/5/patches/NIO_MUV_25-5-5000_1000_0_0.tif	NIO_MUV_25	5	no_lymphoma	1	1	True Negative	True	0.19805226	0.8019478	Glioblastoma IDH-wildtype CNS WHO Grade 4	HGG
MUV	MUV/NIO_MUV_25/5/patches/NIO_MUV_25-5-5000_1000_0_300.tif	NIO_MUV_25	5	no_lymphoma	1	1	True Negative	True	0.0655452	0.9344548	Glioblastoma IDH-wildtype CNS WHO Grade 4	HGG
MUV	MUV/NIO_MUV_25/5/patches/NIO_MUV_25-5-5000_1000_0_600.tif	NIO_MUV_25	5	no_lymphoma	1	1	True Negative	True	0.078413546	0.92158645	Glioblastoma IDH-wildtype CNS WHO Grade 4	HGG
MUV	MUV/NIO_MUV_25/5/patches/NIO_MUV_25-5-5000_0_0_300.tif	NIO_MUV_25	5	no_lymphoma	1	1	True Negative	True	0.046699524	0.95330054	Glioblastoma IDH-wildtype CNS WHO Grade 4	HGG
MUV	MUV/NIO_MUV_25/5/patches/NIO_MUV_25-5-5000_1000_300_300.tif	NIO_MUV_25	5	no_lymphoma	1	1	True Negative	True	0.109641686	0.8903583	Glioblastoma IDH-wildtype CNS WHO Grade 4	HGG
MUV	MUV/NIO_MUV_25/5/patches/NIO_MUV_25-5-5000_1000_300_600.tif	NIO_MUV_25	5	no_lymphoma	1	1	True Negative	True	0.04115713	0.9588428	Glioblastoma IDH-wildtype CNS WHO Grade 4	HGG
MUV	MUV/NIO_MUV_275/1/patches/NIO_MUV_275-1-0_3000_300_300.tif	NIO_MUV_275	1	no_lymphoma	1	1	True Negative	True	0.0057324036	0.9942676	Glioblastoma, IDH-wildtype, WHO 4	HGG
MUV	MUV/NIO_MUV_275/1/patches/NIO_MUV_275-1-0_5000_0_0.tif	NIO_MUV_275	1	no_lymphoma	1	1	True Negative	True	0.027628062	0.97237194	Glioblastoma, IDH-wildtype, WHO 4	HGG
MUV	MUV/NIO_MUV_275/1/patches/NIO_MUV_275-1-0_4000_600_600.tif	NIO_MUV_275	1	no_lymphoma	1	1	True Negative	True	0.03928159	0.9607184	Glioblastoma, IDH-wildtype, WHO 4	HGG
MUV	MUV/NIO_MUV_275/1/patches/NIO_MUV_275-1-0_5000_600_0.tif	NIO_MUV_275	1	no_lymphoma	1	1	True Negative	True	0.11017744	0.88982254	Glioblastoma, IDH-wildtype, WHO 4	HGG
MUV	MUV/NIO_MUV_275/1/patches/NIO_MUV_275-1-0_2000_300_300.tif	NIO_MUV_275	1	no_lymphoma	1	1	True Negative	True	0.020675233	0.97932476	Glioblastoma, IDH-wildtype, WHO 4	HGG
MUV	MUV/NIO_MUV_275/1/patches/NIO_MUV_275-1-0_2000_300_0.tif	NIO_MUV_275	1	no_lymphoma	1	1	True Negative	True	0.0043378486	0.99566215	Glioblastoma, IDH-wildtype, WHO 4	HGG
MUV	MUV/NIO_MUV_275/1/patches/NIO_MUV_275-1-0_2000_0_600.tif	NIO_MUV_275	1	no_lymphoma	1	1	True Negative	True	0.37428376	0.62571627	Glioblastoma, IDH-wildtype, WHO 4	HGG
MUV	MUV/NIO_MUV_275/1/patches/NIO_MUV_275-1-0_3000_600_600.tif	NIO_MUV_275	1	no_lymphoma	1	1	True Negative	True	0.032718256	0.96728176	Glioblastoma, IDH-wildtype, WHO 4	HGG
MUV	MUV/NIO_MUV_275/1/patches/NIO_MUV_275-1-0_4000_0_0.tif	NIO_MUV_275	1	no_lymphoma	1	1	True Negative	True	0.024772445	0.97522753	Glioblastoma, IDH-wildtype, WHO 4	HGG
MUV	MUV/NIO_MUV_275/1/patches/NIO_MUV_275-1-0_4000_0_300.tif	NIO_MUV_275	1	no_lymphoma	1	1	True Negative	True	0.014636974	0.985363	Glioblastoma, IDH-wildtype, WHO 4	HGG
MUV	MUV/NIO_MUV_275/1/patches/NIO_MUV_275-1-0_4000_0_600.tif	NIO_MUV_275	1	no_lymphoma	1	1	True Negative	True	0.037773807	0.9622262	Glioblastoma, IDH-wildtype, WHO 4	HGG
MUV	MUV/NIO_MUV_275/1/patches/NIO_MUV_275-1-0_4000_300_0.tif	NIO_MUV_275	1	no_lymphoma	1	1	True Negative	True	0.019381778	0.9806182	Glioblastoma, IDH-wildtype, WHO 4	HGG
MUV	MUV/NIO_MUV_275/1/patches/NIO_MUV_275-1-2000_4000_300_600.tif	NIO_MUV_275	1	no_lymphoma	1	1	True Negative	True	0.00517761	0.9948224	Glioblastoma, IDH-wildtype, WHO 4	HGG
MUV	MUV/NIO_MUV_275/1/patches/NIO_MUV_275-1-2000_4000_600_0.tif	NIO_MUV_275	1	no_lymphoma	1	1	True Negative	True	0.0092768455	0.9907232	Glioblastoma, IDH-wildtype, WHO 4	HGG
MUV	MUV/NIO_MUV_275/1/patches/NIO_MUV_275-1-2000_4000_600_300.tif	NIO_MUV_275	1	no_lymphoma	1	1	True Negative	True	0.016852591	0.98314744	Glioblastoma, IDH-wildtype, WHO 4	HGG
MUV	MUV/NIO_MUV_275/1/patches/NIO_MUV_275-1-2000_4000_600_600.tif	NIO_MUV_275	1	no_lymphoma	1	1	True Negative	True	0.02433028	0.9756697	Glioblastoma, IDH-wildtype, WHO 4	HGG
MUV	MUV/NIO_MUV_275/1/patches/NIO_MUV_275-1-5000_2000_0_0.tif	NIO_MUV_275	1	no_lymphoma	1	1	True Negative	True	0.013749819	0.98625016	Glioblastoma, IDH-wildtype, WHO 4	HGG
MUV	MUV/NIO_MUV_275/1/patches/NIO_MUV_275-1-5000_2000_0_300.tif	NIO_MUV_275	1	no_lymphoma	1	1	True Negative	True	0.017827386	0.98217267	Glioblastoma, IDH-wildtype, WHO 4	HGG
MUV	MUV/NIO_MUV_275/1/patches/NIO_MUV_275-1-5000_2000_0_600.tif	NIO_MUV_275	1	no_lymphoma	1	1	True Negative	True	0.028962102	0.9710379	Glioblastoma, IDH-wildtype, WHO 4	HGG
MUV	MUV/NIO_MUV_275/1/patches/NIO_MUV_275-1-0_5000_0_300.tif	NIO_MUV_275	1	no_lymphoma	1	1	True Negative	True	0.03230316	0.96769685	Glioblastoma, IDH-wildtype, WHO 4	HGG
MUV	MUV/NIO_MUV_275/1/patches/NIO_MUV_275-1-0_5000_0_600.tif	NIO_MUV_275	1	no_lymphoma	1	1	True Negative	True	0.28353015	0.7164698	Glioblastoma, IDH-wildtype, WHO 4	HGG
MUV	MUV/NIO_MUV_275/1/patches/NIO_MUV_275-1-0_5000_300_0.tif	NIO_MUV_275	1	no_lymphoma	1	1	True Negative	True	0.03549142	0.9645086	Glioblastoma, IDH-wildtype, WHO 4	HGG
MUV	MUV/NIO_MUV_275/1/patches/NIO_MUV_275-1-0_5000_300_300.tif	NIO_MUV_275	1	no_lymphoma	1	1	True Negative	True	0.03497252	0.9650275	Glioblastoma, IDH-wildtype, WHO 4	HGG
MUV	MUV/NIO_MUV_275/1/patches/NIO_MUV_275-1-0_2000_300_600.tif	NIO_MUV_275	1	no_lymphoma	1	1	True Negative	True	0.021623764	0.97837627	Glioblastoma, IDH-wildtype, WHO 4	HGG
MUV	MUV/NIO_MUV_275/1/patches/NIO_MUV_275-1-0_4000_300_600.tif	NIO_MUV_275	1	no_lymphoma	1	1	True Negative	True	0.031354208	0.96864575	Glioblastoma, IDH-wildtype, WHO 4	HGG
MUV	MUV/NIO_MUV_275/1/patches/NIO_MUV_275-1-0_4000_600_300.tif	NIO_MUV_275	1	no_lymphoma	1	1	True Negative	True	0.022897681	0.97710234	Glioblastoma, IDH-wildtype, WHO 4	HGG
MUV	MUV/NIO_MUV_275/1/patches/NIO_MUV_275-1-1000_0_300_600.tif	NIO_MUV_275	1	no_lymphoma	1	1	True Negative	True	0.01194255	0.9880575	Glioblastoma, IDH-wildtype, WHO 4	HGG
MUV	MUV/NIO_MUV_275/1/patches/NIO_MUV_275-1-1000_0_300_300.tif	NIO_MUV_275	1	no_lymphoma	1	1	True Negative	True	0.017921215	0.98207885	Glioblastoma, IDH-wildtype, WHO 4	HGG
MUV	MUV/NIO_MUV_275/1/patches/NIO_MUV_275-1-1000_0_300_0.tif	NIO_MUV_275	1	no_lymphoma	1	1	True Negative	True	0.009837949	0.990162	Glioblastoma, IDH-wildtype, WHO 4	HGG
MUV	MUV/NIO_MUV_275/1/patches/NIO_MUV_275-1-1000_0_0_600.tif	NIO_MUV_275	1	no_lymphoma	1	1	True Negative	True	0.011122855	0.9888771	Glioblastoma, IDH-wildtype, WHO 4	HGG
MUV	MUV/NIO_MUV_275/1/patches/NIO_MUV_275-1-1000_0_0_300.tif	NIO_MUV_275	1	no_lymphoma	1	1	True Negative	True	0.010142982	0.9898571	Glioblastoma, IDH-wildtype, WHO 4	HGG
MUV	MUV/NIO_MUV_275/1/patches/NIO_MUV_275-1-0_2000_600_300.tif	NIO_MUV_275	1	no_lymphoma	1	1	True Negative	True	0.024738371	0.9752617	Glioblastoma, IDH-wildtype, WHO 4	HGG
MUV	MUV/NIO_MUV_275/1/patches/NIO_MUV_275-1-0_2000_600_600.tif	NIO_MUV_275	1	no_lymphoma	1	1	True Negative	True	0.09351858	0.9064814	Glioblastoma, IDH-wildtype, WHO 4	HGG
MUV	MUV/NIO_MUV_275/1/patches/NIO_MUV_275-1-0_3000_0_0.tif	NIO_MUV_275	1	no_lymphoma	1	1	True Negative	True	0.01056328	0.98943675	Glioblastoma, IDH-wildtype, WHO 4	HGG
MUV	MUV/NIO_MUV_275/1/patches/NIO_MUV_275-1-0_2000_600_0.tif	NIO_MUV_275	1	no_lymphoma	1	1	True Negative	True	0.007782513	0.9922174	Glioblastoma, IDH-wildtype, WHO 4	HGG
MUV	MUV/NIO_MUV_275/1/patches/NIO_MUV_275-1-0_3000_0_300.tif	NIO_MUV_275	1	no_lymphoma	1	1	True Negative	True	0.019153746	0.9808462	Glioblastoma, IDH-wildtype, WHO 4	HGG
MUV	MUV/NIO_MUV_275/1/patches/NIO_MUV_275-1-0_3000_300_600.tif	NIO_MUV_275	1	no_lymphoma	1	1	True Negative	True	0.043523297	0.95647675	Glioblastoma, IDH-wildtype, WHO 4	HGG
MUV	MUV/NIO_MUV_275/1/patches/NIO_MUV_275-1-0_4000_300_300.tif	NIO_MUV_275	1	no_lymphoma	1	1	True Negative	True	0.009263943	0.99073607	Glioblastoma, IDH-wildtype, WHO 4	HGG
MUV	MUV/NIO_MUV_275/1/patches/NIO_MUV_275-1-0_3000_600_0.tif	NIO_MUV_275	1	no_lymphoma	1	1	True Negative	True	0.04414641	0.9558535	Glioblastoma, IDH-wildtype, WHO 4	HGG
MUV	MUV/NIO_MUV_275/1/patches/NIO_MUV_275-1-0_3000_600_300.tif	NIO_MUV_275	1	no_lymphoma	1	1	True Negative	True	0.002359555	0.9976405	Glioblastoma, IDH-wildtype, WHO 4	HGG
MUV	MUV/NIO_MUV_275/1/patches/NIO_MUV_275-1-5000_2000_300_300.tif	NIO_MUV_275	1	no_lymphoma	1	1	True Negative	True	0.016274009	0.98372597	Glioblastoma, IDH-wildtype, WHO 4	HGG
MUV	MUV/NIO_MUV_275/1/patches/NIO_MUV_275-1-5000_2000_300_0.tif	NIO_MUV_275	1	no_lymphoma	1	1	True Negative	True	0.0048640557	0.99513596	Glioblastoma, IDH-wildtype, WHO 4	HGG
MUV	MUV/NIO_MUV_275/1/patches/NIO_MUV_275-1-1000_0_0_0.tif	NIO_MUV_275	1	no_lymphoma	1	1	True Negative	True	0.031320322	0.96867967	Glioblastoma, IDH-wildtype, WHO 4	HGG
MUV	MUV/NIO_MUV_275/1/patches/NIO_MUV_275-1-0_5000_600_600.tif	NIO_MUV_275	1	no_lymphoma	1	1	True Negative	True	0.004724191	0.99527586	Glioblastoma, IDH-wildtype, WHO 4	HGG
MUV	MUV/NIO_MUV_275/1/patches/NIO_MUV_275-1-0_4000_600_0.tif	NIO_MUV_275	1	no_lymphoma	1	1	True Negative	True	0.016769802	0.9832302	Glioblastoma, IDH-wildtype, WHO 4	HGG
MUV	MUV/NIO_MUV_275/1/patches/NIO_MUV_275-1-0_5000_600_300.tif	NIO_MUV_275	1	no_lymphoma	1	1	True Negative	True	0.017150808	0.9828492	Glioblastoma, IDH-wildtype, WHO 4	HGG
MUV	MUV/NIO_MUV_275/1/patches/NIO_MUV_275-1-0_5000_300_600.tif	NIO_MUV_275	1	no_lymphoma	1	1	True Negative	True	0.08855054	0.91144943	Glioblastoma, IDH-wildtype, WHO 4	HGG
MUV	MUV/NIO_MUV_275/1/patches/NIO_MUV_275-1-0_3000_0_600.tif	NIO_MUV_275	1	no_lymphoma	1	1	True Negative	True	0.044643737	0.9553563	Glioblastoma, IDH-wildtype, WHO 4	HGG
MUV	MUV/NIO_MUV_275/1/patches/NIO_MUV_275-1-0_3000_300_0.tif	NIO_MUV_275	1	no_lymphoma	1	1	True Negative	True	0.025315613	0.9746844	Glioblastoma, IDH-wildtype, WHO 4	HGG
MUV	MUV/NIO_MUV_275/1/patches/NIO_MUV_275-1-1000_5000_0_0.tif	NIO_MUV_275	1	no_lymphoma	1	1	True Negative	True	0.008648289	0.9913517	Glioblastoma, IDH-wildtype, WHO 4	HGG
MUV	MUV/NIO_MUV_275/1/patches/NIO_MUV_275-1-0_2000_0_300.tif	NIO_MUV_275	1	no_lymphoma	1	1	True Negative	True	0.047419302	0.95258075	Glioblastoma, IDH-wildtype, WHO 4	HGG
MUV	MUV/NIO_MUV_275/1/patches/NIO_MUV_275-1-1000_5000_600_600.tif	NIO_MUV_275	1	no_lymphoma	1	1	True Negative	True	0.011942292	0.98805773	Glioblastoma, IDH-wildtype, WHO 4	HGG
MUV	MUV/NIO_MUV_275/1/patches/NIO_MUV_275-1-1000_5000_600_300.tif	NIO_MUV_275	1	no_lymphoma	1	1	True Negative	True	0.11792929	0.8820707	Glioblastoma, IDH-wildtype, WHO 4	HGG
MUV	MUV/NIO_MUV_275/1/patches/NIO_MUV_275-1-2000_0_300_600.tif	NIO_MUV_275	1	no_lymphoma	1	1	True Negative	True	0.005066482	0.99493355	Glioblastoma, IDH-wildtype, WHO 4	HGG
MUV	MUV/NIO_MUV_275/1/patches/NIO_MUV_275-1-1000_5000_600_0.tif	NIO_MUV_275	1	no_lymphoma	1	1	True Negative	True	0.010822288	0.9891777	Glioblastoma, IDH-wildtype, WHO 4	HGG
MUV	MUV/NIO_MUV_275/1/patches/NIO_MUV_275-1-2000_2000_0_600.tif	NIO_MUV_275	1	no_lymphoma	1	1	True Negative	True	0.02699736	0.9730026	Glioblastoma, IDH-wildtype, WHO 4	HGG
MUV	MUV/NIO_MUV_275/1/patches/NIO_MUV_275-1-2000_2000_300_300.tif	NIO_MUV_275	1	no_lymphoma	1	1	True Negative	True	0.029437622	0.97056234	Glioblastoma, IDH-wildtype, WHO 4	HGG
MUV	MUV/NIO_MUV_275/1/patches/NIO_MUV_275-1-2000_4000_300_300.tif	NIO_MUV_275	1	no_lymphoma	1	1	True Negative	True	0.009980828	0.9900192	Glioblastoma, IDH-wildtype, WHO 4	HGG
MUV	MUV/NIO_MUV_275/1/patches/NIO_MUV_275-1-2000_4000_300_0.tif	NIO_MUV_275	1	no_lymphoma	1	1	True Negative	True	0.0076133204	0.9923867	Glioblastoma, IDH-wildtype, WHO 4	HGG
MUV	MUV/NIO_MUV_275/1/patches/NIO_MUV_275-1-2000_4000_0_600.tif	NIO_MUV_275	1	no_lymphoma	1	1	True Negative	True	0.0077604474	0.9922395	Glioblastoma, IDH-wildtype, WHO 4	HGG
MUV	MUV/NIO_MUV_275/1/patches/NIO_MUV_275-1-2000_4000_0_300.tif	NIO_MUV_275	1	no_lymphoma	1	1	True Negative	True	0.012426371	0.98757356	Glioblastoma, IDH-wildtype, WHO 4	HGG
MUV	MUV/NIO_MUV_275/1/patches/NIO_MUV_275-1-2000_4000_0_0.tif	NIO_MUV_275	1	no_lymphoma	1	1	True Negative	True	0.029330255	0.9706698	Glioblastoma, IDH-wildtype, WHO 4	HGG
MUV	MUV/NIO_MUV_275/1/patches/NIO_MUV_275-1-2000_3000_600_600.tif	NIO_MUV_275	1	no_lymphoma	1	1	True Negative	True	0.0030361721	0.9969638	Glioblastoma, IDH-wildtype, WHO 4	HGG
MUV	MUV/NIO_MUV_275/1/patches/NIO_MUV_275-1-2000_3000_600_300.tif	NIO_MUV_275	1	no_lymphoma	1	1	True Negative	True	0.007519825	0.99248016	Glioblastoma, IDH-wildtype, WHO 4	HGG
MUV	MUV/NIO_MUV_275/1/patches/NIO_MUV_275-1-2000_2000_300_0.tif	NIO_MUV_275	1	no_lymphoma	1	1	True Negative	True	0.008359612	0.9916403	Glioblastoma, IDH-wildtype, WHO 4	HGG
MUV	MUV/NIO_MUV_275/1/patches/NIO_MUV_275-1-2000_3000_600_0.tif	NIO_MUV_275	1	no_lymphoma	1	1	True Negative	True	0.009790498	0.99020946	Glioblastoma, IDH-wildtype, WHO 4	HGG
MUV	MUV/NIO_MUV_275/1/patches/NIO_MUV_275-1-1000_4000_600_600.tif	NIO_MUV_275	1	no_lymphoma	1	1	True Negative	True	0.014487667	0.9855123	Glioblastoma, IDH-wildtype, WHO 4	HGG
MUV	MUV/NIO_MUV_275/1/patches/NIO_MUV_275-1-1000_4000_600_300.tif	NIO_MUV_275	1	no_lymphoma	1	1	True Negative	True	0.008887129	0.9911129	Glioblastoma, IDH-wildtype, WHO 4	HGG
MUV	MUV/NIO_MUV_275/1/patches/NIO_MUV_275-1-1000_4000_600_0.tif	NIO_MUV_275	1	no_lymphoma	1	1	True Negative	True	0.007995806	0.9920042	Glioblastoma, IDH-wildtype, WHO 4	HGG
MUV	MUV/NIO_MUV_275/1/patches/NIO_MUV_275-1-1000_4000_300_600.tif	NIO_MUV_275	1	no_lymphoma	1	1	True Negative	True	0.011429421	0.98857063	Glioblastoma, IDH-wildtype, WHO 4	HGG
MUV	MUV/NIO_MUV_275/1/patches/NIO_MUV_275-1-1000_4000_300_300.tif	NIO_MUV_275	1	no_lymphoma	1	1	True Negative	True	0.047238767	0.95276123	Glioblastoma, IDH-wildtype, WHO 4	HGG
MUV	MUV/NIO_MUV_275/1/patches/NIO_MUV_275-1-1000_4000_300_0.tif	NIO_MUV_275	1	no_lymphoma	1	1	True Negative	True	0.0076396577	0.9923604	Glioblastoma, IDH-wildtype, WHO 4	HGG
MUV	MUV/NIO_MUV_275/1/patches/NIO_MUV_275-1-1000_4000_0_600.tif	NIO_MUV_275	1	no_lymphoma	1	1	True Negative	True	0.007771537	0.99222845	Glioblastoma, IDH-wildtype, WHO 4	HGG
MUV	MUV/NIO_MUV_275/1/patches/NIO_MUV_275-1-1000_4000_0_300.tif	NIO_MUV_275	1	no_lymphoma	1	1	True Negative	True	0.0055356156	0.99446434	Glioblastoma, IDH-wildtype, WHO 4	HGG
MUV	MUV/NIO_MUV_275/1/patches/NIO_MUV_275-1-1000_4000_0_0.tif	NIO_MUV_275	1	no_lymphoma	1	1	True Negative	True	0.029417668	0.9705823	Glioblastoma, IDH-wildtype, WHO 4	HGG
MUV	MUV/NIO_MUV_275/1/patches/NIO_MUV_275-1-1000_3000_600_600.tif	NIO_MUV_275	1	no_lymphoma	1	1	True Negative	True	0.007931448	0.9920685	Glioblastoma, IDH-wildtype, WHO 4	HGG
MUV	MUV/NIO_MUV_275/1/patches/NIO_MUV_275-1-1000_3000_600_300.tif	NIO_MUV_275	1	no_lymphoma	1	1	True Negative	True	0.009531382	0.9904687	Glioblastoma, IDH-wildtype, WHO 4	HGG
MUV	MUV/NIO_MUV_275/1/patches/NIO_MUV_275-1-1000_3000_600_0.tif	NIO_MUV_275	1	no_lymphoma	1	1	True Negative	True	0.0076274695	0.9923725	Glioblastoma, IDH-wildtype, WHO 4	HGG
MUV	MUV/NIO_MUV_275/1/patches/NIO_MUV_275-1-1000_3000_300_600.tif	NIO_MUV_275	1	no_lymphoma	1	1	True Negative	True	0.0074027544	0.9925972	Glioblastoma, IDH-wildtype, WHO 4	HGG
MUV	MUV/NIO_MUV_275/1/patches/NIO_MUV_275-1-5000_2000_300_600.tif	NIO_MUV_275	1	no_lymphoma	1	1	True Negative	True	0.034832425	0.9651675	Glioblastoma, IDH-wildtype, WHO 4	HGG
MUV	MUV/NIO_MUV_275/1/patches/NIO_MUV_275-1-2000_0_0_0.tif	NIO_MUV_275	1	no_lymphoma	1	1	True Negative	True	0.0079701645	0.9920298	Glioblastoma, IDH-wildtype, WHO 4	HGG
MUV	MUV/NIO_MUV_275/1/patches/NIO_MUV_275-1-0_0_0_300.tif	NIO_MUV_275	1	no_lymphoma	1	1	True Negative	True	0.27374953	0.7262505	Glioblastoma, IDH-wildtype, WHO 4	HGG
MUV	MUV/NIO_MUV_275/1/patches/NIO_MUV_275-1-2000_0_0_300.tif	NIO_MUV_275	1	no_lymphoma	1	1	True Negative	True	0.0057136	0.99428636	Glioblastoma, IDH-wildtype, WHO 4	HGG
MUV	MUV/NIO_MUV_275/1/patches/NIO_MUV_275-1-2000_0_300_0.tif	NIO_MUV_275	1	no_lymphoma	1	1	True Negative	True	0.006678683	0.99332124	Glioblastoma, IDH-wildtype, WHO 4	HGG
MUV	MUV/NIO_MUV_275/1/patches/NIO_MUV_275-1-0_2000_0_0.tif	NIO_MUV_275	1	no_lymphoma	1	1	True Negative	True	0.010321001	0.989679	Glioblastoma, IDH-wildtype, WHO 4	HGG
MUV	MUV/NIO_MUV_275/1/patches/NIO_MUV_275-1-0_1000_600_600.tif	NIO_MUV_275	1	no_lymphoma	1	1	True Negative	True	0.015930787	0.98406917	Glioblastoma, IDH-wildtype, WHO 4	HGG
MUV	MUV/NIO_MUV_275/1/patches/NIO_MUV_275-1-0_1000_600_300.tif	NIO_MUV_275	1	no_lymphoma	1	1	True Negative	True	0.044001188	0.9559988	Glioblastoma, IDH-wildtype, WHO 4	HGG
MUV	MUV/NIO_MUV_275/1/patches/NIO_MUV_275-1-0_1000_600_0.tif	NIO_MUV_275	1	no_lymphoma	1	1	True Negative	True	0.050774954	0.949225	Glioblastoma, IDH-wildtype, WHO 4	HGG
MUV	MUV/NIO_MUV_275/1/patches/NIO_MUV_275-1-0_1000_300_600.tif	NIO_MUV_275	1	no_lymphoma	1	1	True Negative	True	0.031152146	0.9688478	Glioblastoma, IDH-wildtype, WHO 4	HGG
MUV	MUV/NIO_MUV_275/1/patches/NIO_MUV_275-1-0_1000_300_300.tif	NIO_MUV_275	1	no_lymphoma	1	1	True Negative	True	0.03503659	0.9649634	Glioblastoma, IDH-wildtype, WHO 4	HGG
MUV	MUV/NIO_MUV_275/1/patches/NIO_MUV_275-1-0_1000_300_0.tif	NIO_MUV_275	1	no_lymphoma	1	1	True Negative	True	0.07442828	0.9255717	Glioblastoma, IDH-wildtype, WHO 4	HGG
MUV	MUV/NIO_MUV_275/1/patches/NIO_MUV_275-1-0_1000_0_600.tif	NIO_MUV_275	1	no_lymphoma	1	1	True Negative	True	0.014329148	0.98567086	Glioblastoma, IDH-wildtype, WHO 4	HGG
MUV	MUV/NIO_MUV_275/1/patches/NIO_MUV_275-1-0_1000_0_300.tif	NIO_MUV_275	1	no_lymphoma	1	1	True Negative	True	0.025035696	0.97496426	Glioblastoma, IDH-wildtype, WHO 4	HGG
MUV	MUV/NIO_MUV_275/1/patches/NIO_MUV_275-1-0_1000_0_0.tif	NIO_MUV_275	1	no_lymphoma	1	1	True Negative	True	0.10966372	0.89033633	Glioblastoma, IDH-wildtype, WHO 4	HGG
MUV	MUV/NIO_MUV_275/1/patches/NIO_MUV_275-1-0_0_600_600.tif	NIO_MUV_275	1	no_lymphoma	1	1	True Negative	True	0.05307401	0.946926	Glioblastoma, IDH-wildtype, WHO 4	HGG
MUV	MUV/NIO_MUV_275/1/patches/NIO_MUV_275-1-0_0_600_300.tif	NIO_MUV_275	1	no_lymphoma	1	1	True Negative	True	0.022179198	0.97782075	Glioblastoma, IDH-wildtype, WHO 4	HGG
MUV	MUV/NIO_MUV_275/1/patches/NIO_MUV_275-1-0_0_300_600.tif	NIO_MUV_275	1	no_lymphoma	1	1	True Negative	True	0.082844324	0.91715574	Glioblastoma, IDH-wildtype, WHO 4	HGG
MUV	MUV/NIO_MUV_275/1/patches/NIO_MUV_275-1-0_0_300_300.tif	NIO_MUV_275	1	no_lymphoma	1	1	True Negative	True	0.042942826	0.9570572	Glioblastoma, IDH-wildtype, WHO 4	HGG
MUV	MUV/NIO_MUV_275/1/patches/NIO_MUV_275-1-0_0_300_0.tif	NIO_MUV_275	1	no_lymphoma	1	1	True Negative	True	0.054037634	0.94596237	Glioblastoma, IDH-wildtype, WHO 4	HGG
MUV	MUV/NIO_MUV_275/1/patches/NIO_MUV_275-1-0_0_0_600.tif	NIO_MUV_275	1	no_lymphoma	1	1	True Negative	True	0.20537476	0.7946253	Glioblastoma, IDH-wildtype, WHO 4	HGG
MUV	MUV/NIO_MUV_275/1/patches/NIO_MUV_275-1-1000_0_600_0.tif	NIO_MUV_275	1	no_lymphoma	1	1	True Negative	True	0.004696243	0.99530375	Glioblastoma, IDH-wildtype, WHO 4	HGG
MUV	MUV/NIO_MUV_275/1/patches/NIO_MUV_275-1-1000_0_600_300.tif	NIO_MUV_275	1	no_lymphoma	1	1	True Negative	True	0.011859673	0.98814034	Glioblastoma, IDH-wildtype, WHO 4	HGG
MUV	MUV/NIO_MUV_275/1/patches/NIO_MUV_275-1-1000_1000_0_0.tif	NIO_MUV_275	1	no_lymphoma	1	1	True Negative	True	0.031238155	0.96876186	Glioblastoma, IDH-wildtype, WHO 4	HGG
MUV	MUV/NIO_MUV_275/1/patches/NIO_MUV_275-1-2000_1000_600_600.tif	NIO_MUV_275	1	no_lymphoma	1	1	True Negative	True	0.069621965	0.93037796	Glioblastoma, IDH-wildtype, WHO 4	HGG
MUV	MUV/NIO_MUV_275/1/patches/NIO_MUV_275-1-2000_1000_600_0.tif	NIO_MUV_275	1	no_lymphoma	1	1	True Negative	True	0.010810645	0.9891894	Glioblastoma, IDH-wildtype, WHO 4	HGG
MUV	MUV/NIO_MUV_275/1/patches/NIO_MUV_275-1-2000_1000_300_600.tif	NIO_MUV_275	1	no_lymphoma	1	1	True Negative	True	0.017171687	0.9828283	Glioblastoma, IDH-wildtype, WHO 4	HGG
MUV	MUV/NIO_MUV_275/1/patches/NIO_MUV_275-1-2000_1000_300_300.tif	NIO_MUV_275	1	no_lymphoma	1	1	True Negative	True	0.00801243	0.9919876	Glioblastoma, IDH-wildtype, WHO 4	HGG
MUV	MUV/NIO_MUV_275/1/patches/NIO_MUV_275-1-2000_1000_300_0.tif	NIO_MUV_275	1	no_lymphoma	1	1	True Negative	True	0.0045776935	0.9954223	Glioblastoma, IDH-wildtype, WHO 4	HGG
MUV	MUV/NIO_MUV_275/1/patches/NIO_MUV_275-1-2000_1000_0_600.tif	NIO_MUV_275	1	no_lymphoma	1	1	True Negative	True	0.06254726	0.9374527	Glioblastoma, IDH-wildtype, WHO 4	HGG
MUV	MUV/NIO_MUV_275/1/patches/NIO_MUV_275-1-2000_1000_0_300.tif	NIO_MUV_275	1	no_lymphoma	1	1	True Negative	True	0.0072546415	0.99274534	Glioblastoma, IDH-wildtype, WHO 4	HGG
MUV	MUV/NIO_MUV_275/1/patches/NIO_MUV_275-1-2000_2000_0_300.tif	NIO_MUV_275	1	no_lymphoma	1	1	True Negative	True	0.13412839	0.86587155	Glioblastoma, IDH-wildtype, WHO 4	HGG
MUV	MUV/NIO_MUV_275/1/patches/NIO_MUV_275-1-2000_1000_0_0.tif	NIO_MUV_275	1	no_lymphoma	1	1	True Negative	True	0.008767171	0.9912328	Glioblastoma, IDH-wildtype, WHO 4	HGG
MUV	MUV/NIO_MUV_275/1/patches/NIO_MUV_275-1-2000_0_300_300.tif	NIO_MUV_275	1	no_lymphoma	1	1	True Negative	True	0.017289106	0.9827109	Glioblastoma, IDH-wildtype, WHO 4	HGG
MUV	MUV/NIO_MUV_275/1/patches/NIO_MUV_275-1-2000_0_0_600.tif	NIO_MUV_275	1	no_lymphoma	1	1	True Negative	True	0.013305665	0.98669434	Glioblastoma, IDH-wildtype, WHO 4	HGG
MUV	MUV/NIO_MUV_275/1/patches/NIO_MUV_275-1-5000_2000_600_0.tif	NIO_MUV_275	1	no_lymphoma	1	1	True Negative	True	0.007589623	0.9924104	Glioblastoma, IDH-wildtype, WHO 4	HGG
MUV	MUV/NIO_MUV_275/1/patches/NIO_MUV_275-1-1000_1000_600_300.tif	NIO_MUV_275	1	no_lymphoma	1	1	True Negative	True	0.016129287	0.98387074	Glioblastoma, IDH-wildtype, WHO 4	HGG
MUV	MUV/NIO_MUV_275/1/patches/NIO_MUV_275-1-5000_2000_600_600.tif	NIO_MUV_275	1	no_lymphoma	1	1	True Negative	True	0.013075473	0.9869245	Glioblastoma, IDH-wildtype, WHO 4	HGG
MUV	MUV/NIO_MUV_275/1/patches/NIO_MUV_275-1-4000_1000_300_0.tif	NIO_MUV_275	1	no_lymphoma	1	1	True Negative	True	0.0072164778	0.99278355	Glioblastoma, IDH-wildtype, WHO 4	HGG
MUV	MUV/NIO_MUV_275/1/patches/NIO_MUV_275-1-4000_1000_0_300.tif	NIO_MUV_275	1	no_lymphoma	1	1	True Negative	True	0.010236933	0.989763	Glioblastoma, IDH-wildtype, WHO 4	HGG
MUV	MUV/NIO_MUV_275/1/patches/NIO_MUV_275-1-3000_4000_600_300.tif	NIO_MUV_275	1	no_lymphoma	1	1	True Negative	True	0.0047618165	0.9952382	Glioblastoma, IDH-wildtype, WHO 4	HGG
MUV	MUV/NIO_MUV_275/1/patches/NIO_MUV_275-1-4000_0_0_0.tif	NIO_MUV_275	1	no_lymphoma	1	1	True Negative	True	0.009381643	0.9906184	Glioblastoma, IDH-wildtype, WHO 4	HGG
MUV	MUV/NIO_MUV_275/1/patches/NIO_MUV_275-1-3000_4000_600_600.tif	NIO_MUV_275	1	no_lymphoma	1	1	True Negative	True	0.011214658	0.9887854	Glioblastoma, IDH-wildtype, WHO 4	HGG
MUV	MUV/NIO_MUV_275/1/patches/NIO_MUV_275-1-3000_5000_0_0.tif	NIO_MUV_275	1	no_lymphoma	1	1	True Negative	True	0.005198701	0.9948013	Glioblastoma, IDH-wildtype, WHO 4	HGG
MUV	MUV/NIO_MUV_275/1/patches/NIO_MUV_275-1-4000_4000_300_600.tif	NIO_MUV_275	1	no_lymphoma	1	1	True Negative	True	0.07797642	0.92202353	Glioblastoma, IDH-wildtype, WHO 4	HGG
MUV	MUV/NIO_MUV_275/1/patches/NIO_MUV_275-1-3000_5000_0_300.tif	NIO_MUV_275	1	no_lymphoma	1	1	True Negative	True	0.028719021	0.971281	Glioblastoma, IDH-wildtype, WHO 4	HGG
MUV	MUV/NIO_MUV_275/1/patches/NIO_MUV_275-1-3000_5000_300_600.tif	NIO_MUV_275	1	no_lymphoma	1	1	True Negative	True	0.073478796	0.9265212	Glioblastoma, IDH-wildtype, WHO 4	HGG
MUV	MUV/NIO_MUV_275/1/patches/NIO_MUV_275-1-3000_5000_600_0.tif	NIO_MUV_275	1	no_lymphoma	1	1	True Negative	True	0.0122307055	0.9877693	Glioblastoma, IDH-wildtype, WHO 4	HGG
MUV	MUV/NIO_MUV_275/1/patches/NIO_MUV_275-1-3000_5000_600_600.tif	NIO_MUV_275	1	no_lymphoma	1	1	True Negative	True	0.11505522	0.88494474	Glioblastoma, IDH-wildtype, WHO 4	HGG
MUV	MUV/NIO_MUV_275/1/patches/NIO_MUV_275-1-4000_0_0_300.tif	NIO_MUV_275	1	no_lymphoma	1	1	True Negative	True	0.008466356	0.9915337	Glioblastoma, IDH-wildtype, WHO 4	HGG
MUV	MUV/NIO_MUV_275/1/patches/NIO_MUV_275-1-4000_1000_0_0.tif	NIO_MUV_275	1	no_lymphoma	1	1	True Negative	True	0.004551777	0.9954482	Glioblastoma, IDH-wildtype, WHO 4	HGG
MUV	MUV/NIO_MUV_275/1/patches/NIO_MUV_275-1-4000_0_0_600.tif	NIO_MUV_275	1	no_lymphoma	1	1	True Negative	True	0.0073897773	0.9926103	Glioblastoma, IDH-wildtype, WHO 4	HGG
MUV	MUV/NIO_MUV_275/1/patches/NIO_MUV_275-1-3000_5000_0_600.tif	NIO_MUV_275	1	no_lymphoma	1	1	True Negative	True	0.040878627	0.9591214	Glioblastoma, IDH-wildtype, WHO 4	HGG
MUV	MUV/NIO_MUV_275/1/patches/NIO_MUV_275-1-4000_4000_300_300.tif	NIO_MUV_275	1	no_lymphoma	1	1	True Negative	True	0.016034713	0.9839653	Glioblastoma, IDH-wildtype, WHO 4	HGG
MUV	MUV/NIO_MUV_275/1/patches/NIO_MUV_275-1-4000_4000_300_0.tif	NIO_MUV_275	1	no_lymphoma	1	1	True Negative	True	0.015238314	0.9847617	Glioblastoma, IDH-wildtype, WHO 4	HGG
MUV	MUV/NIO_MUV_275/1/patches/NIO_MUV_275-1-4000_4000_0_600.tif	NIO_MUV_275	1	no_lymphoma	1	1	True Negative	True	0.035760753	0.9642393	Glioblastoma, IDH-wildtype, WHO 4	HGG
MUV	MUV/NIO_MUV_275/1/patches/NIO_MUV_275-1-3000_4000_600_0.tif	NIO_MUV_275	1	no_lymphoma	1	1	True Negative	True	0.01053504	0.989465	Glioblastoma, IDH-wildtype, WHO 4	HGG
MUV	MUV/NIO_MUV_275/1/patches/NIO_MUV_275-1-4000_4000_600_0.tif	NIO_MUV_275	1	no_lymphoma	1	1	True Negative	True	0.02396923	0.9760308	Glioblastoma, IDH-wildtype, WHO 4	HGG
MUV	MUV/NIO_MUV_275/1/patches/NIO_MUV_275-1-4000_3000_600_0.tif	NIO_MUV_275	1	no_lymphoma	1	1	True Negative	True	0.007306488	0.99269354	Glioblastoma, IDH-wildtype, WHO 4	HGG
MUV	MUV/NIO_MUV_275/1/patches/NIO_MUV_275-1-4000_1000_300_300.tif	NIO_MUV_275	1	no_lymphoma	1	1	True Negative	True	0.009682239	0.9903177	Glioblastoma, IDH-wildtype, WHO 4	HGG
MUV	MUV/NIO_MUV_275/1/patches/NIO_MUV_275-1-4000_1000_300_600.tif	NIO_MUV_275	1	no_lymphoma	1	1	True Negative	True	0.02278134	0.9772186	Glioblastoma, IDH-wildtype, WHO 4	HGG
MUV	MUV/NIO_MUV_275/1/patches/NIO_MUV_275-1-4000_1000_600_0.tif	NIO_MUV_275	1	no_lymphoma	1	1	True Negative	True	0.0039629894	0.99603707	Glioblastoma, IDH-wildtype, WHO 4	HGG
MUV	MUV/NIO_MUV_275/1/patches/NIO_MUV_275-1-4000_1000_600_300.tif	NIO_MUV_275	1	no_lymphoma	1	1	True Negative	True	0.0085860295	0.99141395	Glioblastoma, IDH-wildtype, WHO 4	HGG
MUV	MUV/NIO_MUV_275/1/patches/NIO_MUV_275-1-4000_1000_600_600.tif	NIO_MUV_275	1	no_lymphoma	1	1	True Negative	True	0.0017558895	0.99824417	Glioblastoma, IDH-wildtype, WHO 4	HGG
MUV	MUV/NIO_MUV_275/1/patches/NIO_MUV_275-1-4000_3000_0_600.tif	NIO_MUV_275	1	no_lymphoma	1	1	True Negative	True	0.07828808	0.9217119	Glioblastoma, IDH-wildtype, WHO 4	HGG
MUV	MUV/NIO_MUV_275/1/patches/NIO_MUV_275-1-4000_3000_300_600.tif	NIO_MUV_275	1	no_lymphoma	1	1	True Negative	True	0.01968955	0.9803105	Glioblastoma, IDH-wildtype, WHO 4	HGG
MUV	MUV/NIO_MUV_275/1/patches/NIO_MUV_275-1-4000_3000_600_300.tif	NIO_MUV_275	1	no_lymphoma	1	1	True Negative	True	0.005790468	0.9942095	Glioblastoma, IDH-wildtype, WHO 4	HGG
MUV	MUV/NIO_MUV_275/1/patches/NIO_MUV_275-1-4000_1000_0_600.tif	NIO_MUV_275	1	no_lymphoma	1	1	True Negative	True	0.018496592	0.98150337	Glioblastoma, IDH-wildtype, WHO 4	HGG
MUV	MUV/NIO_MUV_275/1/patches/NIO_MUV_275-1-4000_3000_600_600.tif	NIO_MUV_275	1	no_lymphoma	1	1	True Negative	True	0.0116626965	0.98833734	Glioblastoma, IDH-wildtype, WHO 4	HGG
MUV	MUV/NIO_MUV_275/1/patches/NIO_MUV_275-1-4000_4000_0_0.tif	NIO_MUV_275	1	no_lymphoma	1	1	True Negative	True	0.008690373	0.99130964	Glioblastoma, IDH-wildtype, WHO 4	HGG
MUV	MUV/NIO_MUV_275/1/patches/NIO_MUV_275-1-4000_4000_0_300.tif	NIO_MUV_275	1	no_lymphoma	1	1	True Negative	True	0.006161413	0.9938386	Glioblastoma, IDH-wildtype, WHO 4	HGG
MUV	MUV/NIO_MUV_275/1/patches/NIO_MUV_275-1-4000_0_300_0.tif	NIO_MUV_275	1	no_lymphoma	1	1	True Negative	True	0.0041203313	0.99587965	Glioblastoma, IDH-wildtype, WHO 4	HGG
MUV	MUV/NIO_MUV_275/1/patches/NIO_MUV_275-1-3000_4000_300_0.tif	NIO_MUV_275	1	no_lymphoma	1	1	True Negative	True	0.0050504506	0.9949496	Glioblastoma, IDH-wildtype, WHO 4	HGG
MUV	MUV/NIO_MUV_275/1/patches/NIO_MUV_275-1-4000_0_300_300.tif	NIO_MUV_275	1	no_lymphoma	1	1	True Negative	True	0.0040242015	0.9959758	Glioblastoma, IDH-wildtype, WHO 4	HGG
MUV	MUV/NIO_MUV_275/1/patches/NIO_MUV_275-1-4000_0_600_0.tif	NIO_MUV_275	1	no_lymphoma	1	1	True Negative	True	0.003915969	0.996084	Glioblastoma, IDH-wildtype, WHO 4	HGG
MUV	MUV/NIO_MUV_275/1/patches/NIO_MUV_275-1-1000_3000_0_0.tif	NIO_MUV_275	1	no_lymphoma	1	1	True Negative	True	0.006380577	0.9936194	Glioblastoma, IDH-wildtype, WHO 4	HGG
MUV	MUV/NIO_MUV_275/1/patches/NIO_MUV_275-1-1000_2000_0_0.tif	NIO_MUV_275	1	no_lymphoma	1	1	True Negative	True	0.013769485	0.98623055	Glioblastoma, IDH-wildtype, WHO 4	HGG
MUV	MUV/NIO_MUV_275/1/patches/NIO_MUV_275-1-1000_1000_600_0.tif	NIO_MUV_275	1	no_lymphoma	1	1	True Negative	True	0.017793786	0.9822062	Glioblastoma, IDH-wildtype, WHO 4	HGG
MUV	MUV/NIO_MUV_275/1/patches/NIO_MUV_275-1-1000_1000_300_600.tif	NIO_MUV_275	1	no_lymphoma	1	1	True Negative	True	0.004338685	0.9956613	Glioblastoma, IDH-wildtype, WHO 4	HGG
MUV	MUV/NIO_MUV_275/1/patches/NIO_MUV_275-1-1000_1000_300_300.tif	NIO_MUV_275	1	no_lymphoma	1	1	True Negative	True	0.011184024	0.9888159	Glioblastoma, IDH-wildtype, WHO 4	HGG
MUV	MUV/NIO_MUV_275/1/patches/NIO_MUV_275-1-1000_1000_300_0.tif	NIO_MUV_275	1	no_lymphoma	1	1	True Negative	True	0.02095761	0.9790425	Glioblastoma, IDH-wildtype, WHO 4	HGG
MUV	MUV/NIO_MUV_275/1/patches/NIO_MUV_275-1-1000_2000_0_300.tif	NIO_MUV_275	1	no_lymphoma	1	1	True Negative	True	0.037853073	0.96214694	Glioblastoma, IDH-wildtype, WHO 4	HGG
MUV	MUV/NIO_MUV_275/1/patches/NIO_MUV_275-1-1000_1000_0_600.tif	NIO_MUV_275	1	no_lymphoma	1	1	True Negative	True	0.017094072	0.982906	Glioblastoma, IDH-wildtype, WHO 4	HGG
MUV	MUV/NIO_MUV_275/1/patches/NIO_MUV_275-1-1000_1000_600_600.tif	NIO_MUV_275	1	no_lymphoma	1	1	True Negative	True	0.0064945985	0.99350536	Glioblastoma, IDH-wildtype, WHO 4	HGG
MUV	MUV/NIO_MUV_275/1/patches/NIO_MUV_275-1-1000_3000_0_300.tif	NIO_MUV_275	1	no_lymphoma	1	1	True Negative	True	0.0063128215	0.9936872	Glioblastoma, IDH-wildtype, WHO 4	HGG
MUV	MUV/NIO_MUV_275/1/patches/NIO_MUV_275-1-1000_3000_0_600.tif	NIO_MUV_275	1	no_lymphoma	1	1	True Negative	True	0.009938333	0.99006164	Glioblastoma, IDH-wildtype, WHO 4	HGG
MUV	MUV/NIO_MUV_275/1/patches/NIO_MUV_275-1-1000_3000_300_0.tif	NIO_MUV_275	1	no_lymphoma	1	1	True Negative	True	0.025163036	0.974837	Glioblastoma, IDH-wildtype, WHO 4	HGG
MUV	MUV/NIO_MUV_275/1/patches/NIO_MUV_275-1-1000_5000_0_600.tif	NIO_MUV_275	1	no_lymphoma	1	1	True Negative	True	0.058077525	0.9419225	Glioblastoma, IDH-wildtype, WHO 4	HGG
MUV	MUV/NIO_MUV_275/1/patches/NIO_MUV_275-1-1000_3000_300_300.tif	NIO_MUV_275	1	no_lymphoma	1	1	True Negative	True	0.027514575	0.9724855	Glioblastoma, IDH-wildtype, WHO 4	HGG
MUV	MUV/NIO_MUV_275/1/patches/NIO_MUV_275-1-1000_1000_0_300.tif	NIO_MUV_275	1	no_lymphoma	1	1	True Negative	True	0.017781155	0.98221886	Glioblastoma, IDH-wildtype, WHO 4	HGG
MUV	MUV/NIO_MUV_275/1/patches/NIO_MUV_275-1-1000_2000_0_600.tif	NIO_MUV_275	1	no_lymphoma	1	1	True Negative	True	0.010803513	0.98919654	Glioblastoma, IDH-wildtype, WHO 4	HGG
MUV	MUV/NIO_MUV_275/1/patches/NIO_MUV_275-1-1000_2000_300_0.tif	NIO_MUV_275	1	no_lymphoma	1	1	True Negative	True	0.017522918	0.982477	Glioblastoma, IDH-wildtype, WHO 4	HGG
MUV	MUV/NIO_MUV_275/1/patches/NIO_MUV_275-1-1000_5000_0_300.tif	NIO_MUV_275	1	no_lymphoma	1	1	True Negative	True	0.0061225984	0.9938775	Glioblastoma, IDH-wildtype, WHO 4	HGG
MUV	MUV/NIO_MUV_275/1/patches/NIO_MUV_275-1-4000_0_600_300.tif	NIO_MUV_275	1	no_lymphoma	1	1	True Negative	True	0.0043161935	0.9956838	Glioblastoma, IDH-wildtype, WHO 4	HGG
MUV	MUV/NIO_MUV_275/1/patches/NIO_MUV_275-1-4000_0_600_600.tif	NIO_MUV_275	1	no_lymphoma	1	1	True Negative	True	0.0042222166	0.9957777	Glioblastoma, IDH-wildtype, WHO 4	HGG
MUV	MUV/NIO_MUV_275/1/patches/NIO_MUV_275-1-2000_3000_0_600.tif	NIO_MUV_275	1	no_lymphoma	1	1	True Negative	True	0.0054632965	0.99453676	Glioblastoma, IDH-wildtype, WHO 4	HGG
MUV	MUV/NIO_MUV_275/1/patches/NIO_MUV_275-1-2000_3000_0_300.tif	NIO_MUV_275	1	no_lymphoma	1	1	True Negative	True	0.005374454	0.9946255	Glioblastoma, IDH-wildtype, WHO 4	HGG
MUV	MUV/NIO_MUV_275/1/patches/NIO_MUV_275-1-2000_3000_0_0.tif	NIO_MUV_275	1	no_lymphoma	1	1	True Negative	True	0.0057919123	0.9942081	Glioblastoma, IDH-wildtype, WHO 4	HGG
MUV	MUV/NIO_MUV_275/1/patches/NIO_MUV_275-1-2000_2000_600_300.tif	NIO_MUV_275	1	no_lymphoma	1	1	True Negative	True	0.028345754	0.97165424	Glioblastoma, IDH-wildtype, WHO 4	HGG
MUV	MUV/NIO_MUV_275/1/patches/NIO_MUV_275-1-2000_2000_600_0.tif	NIO_MUV_275	1	no_lymphoma	1	1	True Negative	True	0.012112094	0.9878879	Glioblastoma, IDH-wildtype, WHO 4	HGG
MUV	MUV/NIO_MUV_275/1/patches/NIO_MUV_275-1-2000_3000_300_600.tif	NIO_MUV_275	1	no_lymphoma	1	1	True Negative	True	0.008892973	0.99110705	Glioblastoma, IDH-wildtype, WHO 4	HGG
MUV	MUV/NIO_MUV_275/1/patches/NIO_MUV_275-1-1000_5000_300_600.tif	NIO_MUV_275	1	no_lymphoma	1	1	True Negative	True	0.023723347	0.97627664	Glioblastoma, IDH-wildtype, WHO 4	HGG
MUV	MUV/NIO_MUV_275/1/patches/NIO_MUV_275-1-1000_5000_300_300.tif	NIO_MUV_275	1	no_lymphoma	1	1	True Negative	True	0.021568412	0.97843164	Glioblastoma, IDH-wildtype, WHO 4	HGG
MUV	MUV/NIO_MUV_275/1/patches/NIO_MUV_275-1-1000_5000_300_0.tif	NIO_MUV_275	1	no_lymphoma	1	1	True Negative	True	0.014698999	0.98530096	Glioblastoma, IDH-wildtype, WHO 4	HGG
MUV	MUV/NIO_MUV_275/1/patches/NIO_MUV_275-1-1000_2000_600_600.tif	NIO_MUV_275	1	no_lymphoma	1	1	True Negative	True	0.025708733	0.97429127	Glioblastoma, IDH-wildtype, WHO 4	HGG
MUV	MUV/NIO_MUV_275/1/patches/NIO_MUV_275-1-1000_2000_600_0.tif	NIO_MUV_275	1	no_lymphoma	1	1	True Negative	True	0.04531742	0.9546826	Glioblastoma, IDH-wildtype, WHO 4	HGG
MUV	MUV/NIO_MUV_275/1/patches/NIO_MUV_275-1-1000_2000_300_600.tif	NIO_MUV_275	1	no_lymphoma	1	1	True Negative	True	0.0142879365	0.9857121	Glioblastoma, IDH-wildtype, WHO 4	HGG
MUV	MUV/NIO_MUV_275/1/patches/NIO_MUV_275-1-1000_2000_300_300.tif	NIO_MUV_275	1	no_lymphoma	1	1	True Negative	True	0.035332546	0.96466744	Glioblastoma, IDH-wildtype, WHO 4	HGG
MUV	MUV/NIO_MUV_275/1/patches/NIO_MUV_275-1-4000_0_300_600.tif	NIO_MUV_275	1	no_lymphoma	1	1	True Negative	True	0.0046543856	0.99534565	Glioblastoma, IDH-wildtype, WHO 4	HGG
MUV	MUV/NIO_MUV_275/1/patches/NIO_MUV_275-1-5000_2000_600_300.tif	NIO_MUV_275	1	no_lymphoma	1	1	True Negative	True	0.0054632947	0.99453676	Glioblastoma, IDH-wildtype, WHO 4	HGG
MUV	MUV/NIO_MUV_275/1/patches/NIO_MUV_275-1-3000_1000_0_600.tif	NIO_MUV_275	1	no_lymphoma	1	1	True Negative	True	0.019585518	0.9804145	Glioblastoma, IDH-wildtype, WHO 4	HGG
MUV	MUV/NIO_MUV_275/1/patches/NIO_MUV_275-1-3000_0_600_600.tif	NIO_MUV_275	1	no_lymphoma	1	1	True Negative	True	0.034976475	0.9650235	Glioblastoma, IDH-wildtype, WHO 4	HGG
MUV	MUV/NIO_MUV_275/1/patches/NIO_MUV_275-1-5000_0_0_600.tif	NIO_MUV_275	1	no_lymphoma	1	1	True Negative	True	0.003990606	0.99600935	Glioblastoma, IDH-wildtype, WHO 4	HGG
MUV	MUV/NIO_MUV_275/1/patches/NIO_MUV_275-1-5000_1000_0_600.tif	NIO_MUV_275	1	no_lymphoma	1	1	True Negative	True	0.03307089	0.96692914	Glioblastoma, IDH-wildtype, WHO 4	HGG
MUV	MUV/NIO_MUV_275/1/patches/NIO_MUV_275-1-5000_0_300_0.tif	NIO_MUV_275	1	no_lymphoma	1	1	True Negative	True	0.0014866748	0.9985133	Glioblastoma, IDH-wildtype, WHO 4	HGG
MUV	MUV/NIO_MUV_275/1/patches/NIO_MUV_275-1-5000_0_300_300.tif	NIO_MUV_275	1	no_lymphoma	1	1	True Negative	True	0.001697697	0.9983022	Glioblastoma, IDH-wildtype, WHO 4	HGG
MUV	MUV/NIO_MUV_275/1/patches/NIO_MUV_275-1-5000_0_300_600.tif	NIO_MUV_275	1	no_lymphoma	1	1	True Negative	True	0.0062757786	0.99372417	Glioblastoma, IDH-wildtype, WHO 4	HGG
MUV	MUV/NIO_MUV_275/1/patches/NIO_MUV_275-1-5000_0_600_0.tif	NIO_MUV_275	1	no_lymphoma	1	1	True Negative	True	0.005715118	0.9942849	Glioblastoma, IDH-wildtype, WHO 4	HGG
MUV	MUV/NIO_MUV_275/1/patches/NIO_MUV_275-1-5000_0_0_0.tif	NIO_MUV_275	1	no_lymphoma	1	1	True Negative	True	0.0030617863	0.9969382	Glioblastoma, IDH-wildtype, WHO 4	HGG
MUV	MUV/NIO_MUV_275/1/patches/NIO_MUV_275-1-5000_0_600_300.tif	NIO_MUV_275	1	no_lymphoma	1	1	True Negative	True	0.0029125742	0.9970874	Glioblastoma, IDH-wildtype, WHO 4	HGG
MUV	MUV/NIO_MUV_275/1/patches/NIO_MUV_275-1-5000_1000_0_0.tif	NIO_MUV_275	1	no_lymphoma	1	1	True Negative	True	0.006955787	0.9930442	Glioblastoma, IDH-wildtype, WHO 4	HGG
MUV	MUV/NIO_MUV_275/1/patches/NIO_MUV_275-1-5000_4000_300_0.tif	NIO_MUV_275	1	no_lymphoma	1	1	True Negative	True	0.022488885	0.97751105	Glioblastoma, IDH-wildtype, WHO 4	HGG
MUV	MUV/NIO_MUV_275/1/patches/NIO_MUV_275-1-5000_4000_300_300.tif	NIO_MUV_275	1	no_lymphoma	1	1	True Negative	True	0.01238908	0.9876109	Glioblastoma, IDH-wildtype, WHO 4	HGG
MUV	MUV/NIO_MUV_275/1/patches/NIO_MUV_275-1-5000_5000_0_0.tif	NIO_MUV_275	1	no_lymphoma	1	1	True Negative	True	0.024143636	0.9758564	Glioblastoma, IDH-wildtype, WHO 4	HGG
MUV	MUV/NIO_MUV_275/1/patches/NIO_MUV_275-1-5000_5000_600_300.tif	NIO_MUV_275	1	no_lymphoma	1	1	True Negative	True	0.069321156	0.9306789	Glioblastoma, IDH-wildtype, WHO 4	HGG
MUV	MUV/NIO_MUV_275/1/patches/NIO_MUV_275-1-5000_5000_600_600.tif	NIO_MUV_275	1	no_lymphoma	1	1	True Negative	True	0.015420424	0.98457956	Glioblastoma, IDH-wildtype, WHO 4	HGG
MUV	MUV/NIO_MUV_275/1/patches/NIO_MUV_275-1-5000_0_600_600.tif	NIO_MUV_275	1	no_lymphoma	1	1	True Negative	True	0.00428652	0.9957135	Glioblastoma, IDH-wildtype, WHO 4	HGG
MUV	MUV/NIO_MUV_275/1/patches/NIO_MUV_275-1-4000_5000_600_300.tif	NIO_MUV_275	1	no_lymphoma	1	1	True Negative	True	0.20151421	0.79848576	Glioblastoma, IDH-wildtype, WHO 4	HGG
MUV	MUV/NIO_MUV_275/1/patches/NIO_MUV_275-1-4000_5000_300_600.tif	NIO_MUV_275	1	no_lymphoma	1	1	True Negative	True	0.06381432	0.9361857	Glioblastoma, IDH-wildtype, WHO 4	HGG
MUV	MUV/NIO_MUV_275/1/patches/NIO_MUV_275-1-4000_5000_300_300.tif	NIO_MUV_275	1	no_lymphoma	1	1	True Negative	True	0.096469864	0.9035302	Glioblastoma, IDH-wildtype, WHO 4	HGG
MUV	MUV/NIO_MUV_275/1/patches/NIO_MUV_275-1-5000_3000_0_0.tif	NIO_MUV_275	1	no_lymphoma	1	1	True Negative	True	0.007509579	0.99249035	Glioblastoma, IDH-wildtype, WHO 4	HGG
MUV	MUV/NIO_MUV_275/1/patches/NIO_MUV_275-1-5000_3000_0_300.tif	NIO_MUV_275	1	no_lymphoma	1	1	True Negative	True	0.009814682	0.99018526	Glioblastoma, IDH-wildtype, WHO 4	HGG
MUV	MUV/NIO_MUV_275/1/patches/NIO_MUV_275-1-5000_3000_0_600.tif	NIO_MUV_275	1	no_lymphoma	1	1	True Negative	True	0.013532271	0.9864677	Glioblastoma, IDH-wildtype, WHO 4	HGG
MUV	MUV/NIO_MUV_275/1/patches/NIO_MUV_275-1-5000_3000_300_0.tif	NIO_MUV_275	1	no_lymphoma	1	1	True Negative	True	0.0062968386	0.9937032	Glioblastoma, IDH-wildtype, WHO 4	HGG
MUV	MUV/NIO_MUV_275/1/patches/NIO_MUV_275-1-5000_3000_600_0.tif	NIO_MUV_275	1	no_lymphoma	1	1	True Negative	True	0.006473367	0.9935267	Glioblastoma, IDH-wildtype, WHO 4	HGG
MUV	MUV/NIO_MUV_275/1/patches/NIO_MUV_275-1-5000_4000_0_0.tif	NIO_MUV_275	1	no_lymphoma	1	1	True Negative	True	0.00549559	0.9945044	Glioblastoma, IDH-wildtype, WHO 4	HGG
MUV	MUV/NIO_MUV_275/1/patches/NIO_MUV_275-1-5000_4000_0_300.tif	NIO_MUV_275	1	no_lymphoma	1	1	True Negative	True	0.009275214	0.99072474	Glioblastoma, IDH-wildtype, WHO 4	HGG
MUV	MUV/NIO_MUV_275/1/patches/NIO_MUV_275-1-5000_4000_0_600.tif	NIO_MUV_275	1	no_lymphoma	1	1	True Negative	True	0.018324483	0.98167557	Glioblastoma, IDH-wildtype, WHO 4	HGG
MUV	MUV/NIO_MUV_275/1/patches/NIO_MUV_275-1-5000_1000_600_600.tif	NIO_MUV_275	1	no_lymphoma	1	1	True Negative	True	0.007793151	0.9922069	Glioblastoma, IDH-wildtype, WHO 4	HGG
MUV	MUV/NIO_MUV_275/1/patches/NIO_MUV_275-1-5000_1000_600_300.tif	NIO_MUV_275	1	no_lymphoma	1	1	True Negative	True	0.017081216	0.98291874	Glioblastoma, IDH-wildtype, WHO 4	HGG
MUV	MUV/NIO_MUV_275/1/patches/NIO_MUV_275-1-5000_1000_300_600.tif	NIO_MUV_275	1	no_lymphoma	1	1	True Negative	True	0.027039157	0.9729609	Glioblastoma, IDH-wildtype, WHO 4	HGG
MUV	MUV/NIO_MUV_275/1/patches/NIO_MUV_275-1-5000_0_0_300.tif	NIO_MUV_275	1	no_lymphoma	1	1	True Negative	True	0.0021005964	0.9978994	Glioblastoma, IDH-wildtype, WHO 4	HGG
MUV	MUV/NIO_MUV_275/1/patches/NIO_MUV_275-1-4000_5000_0_300.tif	NIO_MUV_275	1	no_lymphoma	1	1	True Negative	True	0.045465916	0.9545341	Glioblastoma, IDH-wildtype, WHO 4	HGG
MUV	MUV/NIO_MUV_275/1/patches/NIO_MUV_275-1-4000_5000_0_600.tif	NIO_MUV_275	1	no_lymphoma	1	1	True Negative	True	0.02395664	0.9760434	Glioblastoma, IDH-wildtype, WHO 4	HGG
MUV	MUV/NIO_MUV_275/1/patches/NIO_MUV_275-1-4000_5000_300_0.tif	NIO_MUV_275	1	no_lymphoma	1	1	True Negative	True	0.005977349	0.99402267	Glioblastoma, IDH-wildtype, WHO 4	HGG
MUV	MUV/NIO_MUV_275/1/patches/NIO_MUV_275-1-4000_5000_0_0.tif	NIO_MUV_275	1	no_lymphoma	1	1	True Negative	True	0.028197099	0.97180283	Glioblastoma, IDH-wildtype, WHO 4	HGG
MUV	MUV/NIO_MUV_275/1/patches/NIO_MUV_275-1-3000_1000_0_0.tif	NIO_MUV_275	1	no_lymphoma	1	1	True Negative	True	0.01320674	0.9867932	Glioblastoma, IDH-wildtype, WHO 4	HGG
MUV	MUV/NIO_MUV_275/1/patches/NIO_MUV_275-1-4000_4000_600_600.tif	NIO_MUV_275	1	no_lymphoma	1	1	True Negative	True	0.31928164	0.68071836	Glioblastoma, IDH-wildtype, WHO 4	HGG
MUV	MUV/NIO_MUV_275/1/patches/NIO_MUV_275-1-3000_3000_0_300.tif	NIO_MUV_275	1	no_lymphoma	1	1	True Negative	True	0.010818358	0.9891817	Glioblastoma, IDH-wildtype, WHO 4	HGG
MUV	MUV/NIO_MUV_275/1/patches/NIO_MUV_275-1-2000_5000_600_300.tif	NIO_MUV_275	1	no_lymphoma	1	1	True Negative	True	0.006057841	0.9939421	Glioblastoma, IDH-wildtype, WHO 4	HGG
MUV	MUV/NIO_MUV_275/1/patches/NIO_MUV_275-1-2000_5000_0_0.tif	NIO_MUV_275	1	no_lymphoma	1	1	True Negative	True	0.013098863	0.9869011	Glioblastoma, IDH-wildtype, WHO 4	HGG
MUV	MUV/NIO_MUV_275/1/patches/NIO_MUV_275-1-2000_5000_0_300.tif	NIO_MUV_275	1	no_lymphoma	1	1	True Negative	True	0.020236619	0.97976345	Glioblastoma, IDH-wildtype, WHO 4	HGG
MUV	MUV/NIO_MUV_275/1/patches/NIO_MUV_275-1-2000_5000_0_600.tif	NIO_MUV_275	1	no_lymphoma	1	1	True Negative	True	0.05115471	0.94884527	Glioblastoma, IDH-wildtype, WHO 4	HGG
MUV	MUV/NIO_MUV_275/1/patches/NIO_MUV_275-1-2000_5000_300_0.tif	NIO_MUV_275	1	no_lymphoma	1	1	True Negative	True	0.015726373	0.9842737	Glioblastoma, IDH-wildtype, WHO 4	HGG
MUV	MUV/NIO_MUV_275/1/patches/NIO_MUV_275-1-2000_5000_300_300.tif	NIO_MUV_275	1	no_lymphoma	1	1	True Negative	True	0.010334736	0.9896653	Glioblastoma, IDH-wildtype, WHO 4	HGG
MUV	MUV/NIO_MUV_275/1/patches/NIO_MUV_275-1-3000_4000_300_300.tif	NIO_MUV_275	1	no_lymphoma	1	1	True Negative	True	0.0314296	0.9685704	Glioblastoma, IDH-wildtype, WHO 4	HGG
MUV	MUV/NIO_MUV_275/1/patches/NIO_MUV_275-1-2000_5000_300_600.tif	NIO_MUV_275	1	no_lymphoma	1	1	True Negative	True	0.01372984	0.9862701	Glioblastoma, IDH-wildtype, WHO 4	HGG
MUV	MUV/NIO_MUV_275/1/patches/NIO_MUV_275-1-2000_5000_600_600.tif	NIO_MUV_275	1	no_lymphoma	1	1	True Negative	True	0.029408932	0.97059107	Glioblastoma, IDH-wildtype, WHO 4	HGG
MUV	MUV/NIO_MUV_275/1/patches/NIO_MUV_275-1-3000_1000_300_600.tif	NIO_MUV_275	1	no_lymphoma	1	1	True Negative	True	0.04571162	0.95428836	Glioblastoma, IDH-wildtype, WHO 4	HGG
MUV	MUV/NIO_MUV_275/1/patches/NIO_MUV_275-1-3000_0_0_600.tif	NIO_MUV_275	1	no_lymphoma	1	1	True Negative	True	0.026280504	0.9737195	Glioblastoma, IDH-wildtype, WHO 4	HGG
MUV	MUV/NIO_MUV_275/1/patches/NIO_MUV_275-1-3000_0_300_600.tif	NIO_MUV_275	1	no_lymphoma	1	1	True Negative	True	0.022766825	0.97723323	Glioblastoma, IDH-wildtype, WHO 4	HGG
MUV	MUV/NIO_MUV_275/1/patches/NIO_MUV_275-1-3000_0_600_0.tif	NIO_MUV_275	1	no_lymphoma	1	1	True Negative	True	0.010296005	0.98970395	Glioblastoma, IDH-wildtype, WHO 4	HGG
MUV	MUV/NIO_MUV_275/1/patches/NIO_MUV_275-1-3000_0_600_300.tif	NIO_MUV_275	1	no_lymphoma	1	1	True Negative	True	0.006880854	0.9931191	Glioblastoma, IDH-wildtype, WHO 4	HGG
MUV	MUV/NIO_MUV_275/1/patches/NIO_MUV_275-1-2000_5000_600_0.tif	NIO_MUV_275	1	no_lymphoma	1	1	True Negative	True	0.009353358	0.9906467	Glioblastoma, IDH-wildtype, WHO 4	HGG
MUV	MUV/NIO_MUV_275/1/patches/NIO_MUV_275-1-3000_1000_600_600.tif	NIO_MUV_275	1	no_lymphoma	1	1	True Negative	True	0.016615197	0.98338485	Glioblastoma, IDH-wildtype, WHO 4	HGG
MUV	MUV/NIO_MUV_275/1/patches/NIO_MUV_275-1-3000_2000_0_300.tif	NIO_MUV_275	1	no_lymphoma	1	1	True Negative	True	0.029231103	0.97076887	Glioblastoma, IDH-wildtype, WHO 4	HGG
MUV	MUV/NIO_MUV_275/1/patches/NIO_MUV_275-1-3000_4000_0_600.tif	NIO_MUV_275	1	no_lymphoma	1	1	True Negative	True	0.01925334	0.9807467	Glioblastoma, IDH-wildtype, WHO 4	HGG
MUV	MUV/NIO_MUV_275/1/patches/NIO_MUV_275-1-3000_2000_0_600.tif	NIO_MUV_275	1	no_lymphoma	1	1	True Negative	True	0.028449554	0.9715505	Glioblastoma, IDH-wildtype, WHO 4	HGG
MUV	MUV/NIO_MUV_275/1/patches/NIO_MUV_275-1-3000_2000_300_0.tif	NIO_MUV_275	1	no_lymphoma	1	1	True Negative	True	0.057791498	0.9422085	Glioblastoma, IDH-wildtype, WHO 4	HGG
MUV	MUV/NIO_MUV_275/1/patches/NIO_MUV_275-1-3000_2000_300_300.tif	NIO_MUV_275	1	no_lymphoma	1	1	True Negative	True	0.039859083	0.9601409	Glioblastoma, IDH-wildtype, WHO 4	HGG
MUV	MUV/NIO_MUV_275/1/patches/NIO_MUV_275-1-3000_2000_300_600.tif	NIO_MUV_275	1	no_lymphoma	1	1	True Negative	True	0.020136766	0.9798632	Glioblastoma, IDH-wildtype, WHO 4	HGG
MUV	MUV/NIO_MUV_275/1/patches/NIO_MUV_275-1-3000_2000_600_300.tif	NIO_MUV_275	1	no_lymphoma	1	1	True Negative	True	0.02103286	0.97896713	Glioblastoma, IDH-wildtype, WHO 4	HGG
MUV	MUV/NIO_MUV_275/1/patches/NIO_MUV_275-1-3000_2000_600_600.tif	NIO_MUV_275	1	no_lymphoma	1	1	True Negative	True	0.08489081	0.91510916	Glioblastoma, IDH-wildtype, WHO 4	HGG
MUV	MUV/NIO_MUV_275/1/patches/NIO_MUV_275-1-3000_3000_0_0.tif	NIO_MUV_275	1	no_lymphoma	1	1	True Negative	True	0.007379561	0.99262047	Glioblastoma, IDH-wildtype, WHO 4	HGG
MUV	MUV/NIO_MUV_275/1/patches/NIO_MUV_275-1-3000_3000_0_600.tif	NIO_MUV_275	1	no_lymphoma	1	1	True Negative	True	0.008573399	0.9914266	Glioblastoma, IDH-wildtype, WHO 4	HGG
MUV	MUV/NIO_MUV_275/1/patches/NIO_MUV_275-1-3000_2000_0_0.tif	NIO_MUV_275	1	no_lymphoma	1	1	True Negative	True	0.03926936	0.9607306	Glioblastoma, IDH-wildtype, WHO 4	HGG
MUV	MUV/NIO_MUV_275/1/patches/NIO_MUV_275-1-3000_3000_300_0.tif	NIO_MUV_275	1	no_lymphoma	1	1	True Negative	True	0.003982204	0.99601775	Glioblastoma, IDH-wildtype, WHO 4	HGG
MUV	MUV/NIO_MUV_275/1/patches/NIO_MUV_275-1-3000_3000_300_300.tif	NIO_MUV_275	1	no_lymphoma	1	1	True Negative	True	0.017106753	0.9828933	Glioblastoma, IDH-wildtype, WHO 4	HGG
MUV	MUV/NIO_MUV_275/1/patches/NIO_MUV_275-1-3000_3000_300_600.tif	NIO_MUV_275	1	no_lymphoma	1	1	True Negative	True	0.010185793	0.9898142	Glioblastoma, IDH-wildtype, WHO 4	HGG
MUV	MUV/NIO_MUV_275/1/patches/NIO_MUV_275-1-3000_3000_600_600.tif	NIO_MUV_275	1	no_lymphoma	1	1	True Negative	True	0.07492712	0.92507285	Glioblastoma, IDH-wildtype, WHO 4	HGG
MUV	MUV/NIO_MUV_275/1/patches/NIO_MUV_275-1-3000_4000_0_0.tif	NIO_MUV_275	1	no_lymphoma	1	1	True Negative	True	0.006357724	0.9936422	Glioblastoma, IDH-wildtype, WHO 4	HGG
MUV	MUV/NIO_MUV_275/1/patches/NIO_MUV_275-1-3000_4000_0_300.tif	NIO_MUV_275	1	no_lymphoma	1	1	True Negative	True	0.017633121	0.9823669	Glioblastoma, IDH-wildtype, WHO 4	HGG
MUV	MUV/NIO_MUV_275/1/patches/NIO_MUV_275-1-4000_4000_600_300.tif	NIO_MUV_275	1	no_lymphoma	1	1	True Negative	True	0.008087573	0.99191236	Glioblastoma, IDH-wildtype, WHO 4	HGG
MUV	MUV/NIO_MUV_275/1/patches/NIO_MUV_275-1-1000_0_600_600.tif	NIO_MUV_275	1	no_lymphoma	1	1	True Negative	True	0.021967907	0.9780321	Glioblastoma, IDH-wildtype, WHO 4	HGG
MUV	MUV/NIO_MUV_275/1/patches/NIO_MUV_275-1-2000_3000_300_0.tif	NIO_MUV_275	1	no_lymphoma	1	1	True Negative	True	0.0061571896	0.99384284	Glioblastoma, IDH-wildtype, WHO 4	HGG
MUV	MUV/NIO_MUV_275/1/patches/NIO_MUV_275-1-2000_3000_300_300.tif	NIO_MUV_275	1	no_lymphoma	1	1	True Negative	True	0.004148071	0.995852	Glioblastoma, IDH-wildtype, WHO 4	HGG
MUV	MUV/NIO_MUV_362/2/patches/NIO_MUV_362-2-2000_5000_600_600.tif	NIO_MUV_362	2	no_lymphoma	1	1	True Negative	True	0.07280764	0.9271924	Mamma carcinoma	Metastasis
MUV	MUV/NIO_MUV_362/2/patches/NIO_MUV_362-2-2000_5000_300_600.tif	NIO_MUV_362	2	no_lymphoma	1	1	True Negative	True	0.47873905	0.521261	Mamma carcinoma	Metastasis
MUV	MUV/NIO_MUV_362/2/patches/NIO_MUV_362-2-2000_5000_0_300.tif	NIO_MUV_362	2	no_lymphoma	1	1	True Negative	True	0.0730311	0.92696893	Mamma carcinoma	Metastasis
MUV	MUV/NIO_MUV_362/2/patches/NIO_MUV_362-2-2000_5000_0_0.tif	NIO_MUV_362	2	no_lymphoma	1	1	True Negative	True	0.27093294	0.7290671	Mamma carcinoma	Metastasis
MUV	MUV/NIO_MUV_362/2/patches/NIO_MUV_362-2-2000_4000_600_600.tif	NIO_MUV_362	2	no_lymphoma	1	1	True Negative	True	0.30787477	0.6921252	Mamma carcinoma	Metastasis
MUV	MUV/NIO_MUV_362/2/patches/NIO_MUV_362-2-2000_4000_600_300.tif	NIO_MUV_362	2	no_lymphoma	1	1	True Negative	True	0.080095544	0.9199045	Mamma carcinoma	Metastasis
MUV	MUV/NIO_MUV_362/2/patches/NIO_MUV_362-2-2000_4000_600_0.tif	NIO_MUV_362	2	no_lymphoma	1	1	True Negative	True	0.3554023	0.6445977	Mamma carcinoma	Metastasis
MUV	MUV/NIO_MUV_362/2/patches/NIO_MUV_362-2-2000_4000_300_600.tif	NIO_MUV_362	2	no_lymphoma	1	1	True Negative	True	0.09867879	0.9013212	Mamma carcinoma	Metastasis
MUV	MUV/NIO_MUV_362/2/patches/NIO_MUV_362-2-2000_4000_300_300.tif	NIO_MUV_362	2	no_lymphoma	1	1	True Negative	True	0.061744083	0.93825585	Mamma carcinoma	Metastasis
MUV	MUV/NIO_MUV_362/2/patches/NIO_MUV_362-2-2000_5000_0_600.tif	NIO_MUV_362	2	no_lymphoma	1	1	True Negative	True	0.06948651	0.9305135	Mamma carcinoma	Metastasis
MUV	MUV/NIO_MUV_362/2/patches/NIO_MUV_362-2-3000_5000_300_300.tif	NIO_MUV_362	2	no_lymphoma	1	1	True Negative	True	0.11152367	0.8884763	Mamma carcinoma	Metastasis
MUV	MUV/NIO_MUV_362/2/patches/NIO_MUV_362-2-0_1000_0_300.tif	NIO_MUV_362	2	no_lymphoma	1	0	False Positive	False	0.5717012	0.42829874	Mamma carcinoma	Metastasis
MUV	MUV/NIO_MUV_362/2/patches/NIO_MUV_362-2-0_3000_600_600.tif	NIO_MUV_362	2	no_lymphoma	1	0	False Positive	False	0.9258783	0.07412173	Mamma carcinoma	Metastasis
MUV	MUV/NIO_MUV_362/2/patches/NIO_MUV_362-2-3000_5000_600_300.tif	NIO_MUV_362	2	no_lymphoma	1	1	True Negative	True	0.12044854	0.8795515	Mamma carcinoma	Metastasis
MUV	MUV/NIO_MUV_362/2/patches/NIO_MUV_362-2-4000_5000_600_300.tif	NIO_MUV_362	2	no_lymphoma	1	1	True Negative	True	0.13204247	0.86795753	Mamma carcinoma	Metastasis
MUV	MUV/NIO_MUV_362/2/patches/NIO_MUV_362-2-4000_5000_600_0.tif	NIO_MUV_362	2	no_lymphoma	1	1	True Negative	True	0.17670545	0.8232945	Mamma carcinoma	Metastasis
MUV	MUV/NIO_MUV_362/2/patches/NIO_MUV_362-2-4000_5000_300_600.tif	NIO_MUV_362	2	no_lymphoma	1	1	True Negative	True	0.05404252	0.9459575	Mamma carcinoma	Metastasis
MUV	MUV/NIO_MUV_362/2/patches/NIO_MUV_362-2-4000_5000_300_0.tif	NIO_MUV_362	2	no_lymphoma	1	1	True Negative	True	0.028573614	0.9714264	Mamma carcinoma	Metastasis
MUV	MUV/NIO_MUV_362/2/patches/NIO_MUV_362-2-4000_5000_0_600.tif	NIO_MUV_362	2	no_lymphoma	1	1	True Negative	True	0.23562038	0.7643796	Mamma carcinoma	Metastasis
MUV	MUV/NIO_MUV_362/2/patches/NIO_MUV_362-2-4000_5000_0_300.tif	NIO_MUV_362	2	no_lymphoma	1	1	True Negative	True	0.06968316	0.9303168	Mamma carcinoma	Metastasis
MUV	MUV/NIO_MUV_362/2/patches/NIO_MUV_362-2-4000_4000_600_600.tif	NIO_MUV_362	2	no_lymphoma	1	1	True Negative	True	0.41685224	0.58314776	Mamma carcinoma	Metastasis
