## Supplemental Table S3 - Patch-Level - Prospective Cohort for "Fast intraoperative detection of primary CNS lymphoma and differentiation from common CNS tumors using stimulated Raman histology and deep learning" (part 2 of 3)

### Sheet: predictions_correct_incorrect_t (continued)
institution	path	patient_id	mosaic_number	label_string	label	prediction	category	correct_prediction	prob_lymphoma	prob_no_lymphoma	full_diagnosis	diagnosis
MUV	MUV/NIO_MUV_362/2/patches/NIO_MUV_362-2-1000_5000_0_300.tif	NIO_MUV_362	2	no_lymphoma	1	0	False Positive	False	0.5604716	0.4395284	Mamma carcinoma	Metastasis
MUV	MUV/NIO_MUV_362/2/patches/NIO_MUV_362-2-1000_4000_600_300.tif	NIO_MUV_362	2	no_lymphoma	1	0	False Positive	False	0.694484	0.30551603	Mamma carcinoma	Metastasis
MUV	MUV/NIO_MUV_362/2/patches/NIO_MUV_362-2-4000_4000_300_300.tif	NIO_MUV_362	2	no_lymphoma	1	1	True Negative	True	0.20579793	0.7942021	Mamma carcinoma	Metastasis
MUV	MUV/NIO_MUV_362/2/patches/NIO_MUV_362-2-4000_2000_600_600.tif	NIO_MUV_362	2	no_lymphoma	1	1	True Negative	True	0.27912354	0.72087646	Mamma carcinoma	Metastasis
MUV	MUV/NIO_MUV_362/2/patches/NIO_MUV_362-2-4000_0_0_600.tif	NIO_MUV_362	2	no_lymphoma	1	1	True Negative	True	0.19402882	0.80597115	Mamma carcinoma	Metastasis
MUV	MUV/NIO_MUV_362/2/patches/NIO_MUV_362-2-3000_5000_0_600.tif	NIO_MUV_362	2	no_lymphoma	1	1	True Negative	True	0.0830258	0.9169742	Mamma carcinoma	Metastasis
MUV	MUV/NIO_MUV_362/2/patches/NIO_MUV_362-2-3000_0_0_600.tif	NIO_MUV_362	2	no_lymphoma	1	1	True Negative	True	0.3673334	0.6326665	Mamma carcinoma	Metastasis
MUV	MUV/NIO_MUV_362/2/patches/NIO_MUV_362-2-3000_0_600_600.tif	NIO_MUV_362	2	no_lymphoma	1	1	True Negative	True	0.26130134	0.73869866	Mamma carcinoma	Metastasis
MUV	MUV/NIO_MUV_362/2/patches/NIO_MUV_362-2-5000_5000_300_0.tif	NIO_MUV_362	2	no_lymphoma	1	1	True Negative	True	0.06762659	0.93237334	Mamma carcinoma	Metastasis
MUV	MUV/NIO_MUV_362/2/patches/NIO_MUV_362-2-5000_5000_0_300.tif	NIO_MUV_362	2	no_lymphoma	1	1	True Negative	True	0.07479424	0.9252057	Mamma carcinoma	Metastasis
MUV	MUV/NIO_MUV_362/2/patches/NIO_MUV_362-2-5000_4000_600_300.tif	NIO_MUV_362	2	no_lymphoma	1	1	True Negative	True	0.05473172	0.9452682	Mamma carcinoma	Metastasis
MUV	MUV/NIO_MUV_362/2/patches/NIO_MUV_362-2-5000_4000_600_0.tif	NIO_MUV_362	2	no_lymphoma	1	1	True Negative	True	0.18970099	0.810299	Mamma carcinoma	Metastasis
MUV	MUV/NIO_MUV_362/2/patches/NIO_MUV_362-2-5000_4000_300_600.tif	NIO_MUV_362	2	no_lymphoma	1	1	True Negative	True	0.08107511	0.91892487	Mamma carcinoma	Metastasis
MUV	MUV/NIO_MUV_362/2/patches/NIO_MUV_362-2-5000_4000_300_300.tif	NIO_MUV_362	2	no_lymphoma	1	1	True Negative	True	0.04224818	0.9577518	Mamma carcinoma	Metastasis
MUV	MUV/NIO_MUV_362/2/patches/NIO_MUV_362-2-5000_4000_0_600.tif	NIO_MUV_362	2	no_lymphoma	1	1	True Negative	True	0.18038811	0.8196119	Mamma carcinoma	Metastasis
MUV	MUV/NIO_MUV_362/2/patches/NIO_MUV_362-2-5000_4000_0_300.tif	NIO_MUV_362	2	no_lymphoma	1	1	True Negative	True	0.13950287	0.8604971	Mamma carcinoma	Metastasis
MUV	MUV/NIO_MUV_362/2/patches/NIO_MUV_362-2-5000_4000_0_0.tif	NIO_MUV_362	2	no_lymphoma	1	1	True Negative	True	0.17964354	0.8203564	Mamma carcinoma	Metastasis
MUV	MUV/NIO_MUV_362/2/patches/NIO_MUV_362-2-5000_3000_600_600.tif	NIO_MUV_362	2	no_lymphoma	1	1	True Negative	True	0.13870394	0.8612961	Mamma carcinoma	Metastasis
MUV	MUV/NIO_MUV_362/2/patches/NIO_MUV_362-2-5000_3000_600_300.tif	NIO_MUV_362	2	no_lymphoma	1	1	True Negative	True	0.20546097	0.79453903	Mamma carcinoma	Metastasis
MUV	MUV/NIO_MUV_362/2/patches/NIO_MUV_362-2-5000_3000_600_0.tif	NIO_MUV_362	2	no_lymphoma	1	1	True Negative	True	0.14787112	0.85212886	Mamma carcinoma	Metastasis
MUV	MUV/NIO_MUV_362/2/patches/NIO_MUV_362-2-5000_3000_300_600.tif	NIO_MUV_362	2	no_lymphoma	1	1	True Negative	True	0.040215988	0.959784	Mamma carcinoma	Metastasis
MUV	MUV/NIO_MUV_362/2/patches/NIO_MUV_362-2-5000_4000_300_0.tif	NIO_MUV_362	2	no_lymphoma	1	1	True Negative	True	0.08790413	0.9120959	Mamma carcinoma	Metastasis
MUV	MUV/NIO_MUV_362/2/patches/NIO_MUV_362-2-5000_2000_600_600.tif	NIO_MUV_362	2	no_lymphoma	1	1	True Negative	True	0.24129812	0.7587019	Mamma carcinoma	Metastasis
MUV	MUV/NIO_MUV_362/2/patches/NIO_MUV_362-2-2000_5000_600_300.tif	NIO_MUV_362	2	no_lymphoma	1	0	False Positive	False	0.6696461	0.3303539	Mamma carcinoma	Metastasis
MUV	MUV/NIO_MUV_362/2/patches/NIO_MUV_362-2-4000_2000_0_300.tif	NIO_MUV_362	2	no_lymphoma	1	0	False Positive	False	0.70844835	0.29155162	Mamma carcinoma	Metastasis
MUV	MUV/NIO_MUV_362/2/patches/NIO_MUV_362-2-5000_2000_600_0.tif	NIO_MUV_362	2	no_lymphoma	1	1	True Negative	True	0.1745854	0.82541466	Mamma carcinoma	Metastasis
MUV	MUV/NIO_MUV_362/2/patches/NIO_MUV_362-2-5000_2000_0_600.tif	NIO_MUV_362	2	no_lymphoma	1	1	True Negative	True	0.43457106	0.565429	Mamma carcinoma	Metastasis
MUV	MUV/NIO_MUV_362/2/patches/NIO_MUV_362-2-4000_5000_600_600.tif	NIO_MUV_362	2	no_lymphoma	1	1	True Negative	True	0.43044633	0.5695537	Mamma carcinoma	Metastasis
MUV	MUV/NIO_MUV_362/2/patches/NIO_MUV_362-2-3000_5000_0_300.tif	NIO_MUV_362	2	no_lymphoma	1	1	True Negative	True	0.09478343	0.90521663	Mamma carcinoma	Metastasis
MUV	MUV/NIO_MUV_362/2/patches/NIO_MUV_362-2-3000_4000_600_600.tif	NIO_MUV_362	2	no_lymphoma	1	1	True Negative	True	0.1378314	0.86216855	Mamma carcinoma	Metastasis
MUV	MUV/NIO_MUV_362/2/patches/NIO_MUV_362-2-2000_3000_0_300.tif	NIO_MUV_362	2	no_lymphoma	1	1	True Negative	True	0.27809316	0.72190684	Mamma carcinoma	Metastasis
MUV	MUV/NIO_MUV_362/2/patches/NIO_MUV_362-2-3000_2000_300_300.tif	NIO_MUV_362	2	no_lymphoma	1	1	True Negative	True	0.20304331	0.79695666	Mamma carcinoma	Metastasis
MUV	MUV/NIO_MUV_362/2/patches/NIO_MUV_362-2-3000_1000_0_0.tif	NIO_MUV_362	2	no_lymphoma	1	1	True Negative	True	0.20712744	0.7928726	Mamma carcinoma	Metastasis
MUV	MUV/NIO_MUV_362/2/patches/NIO_MUV_362-2-4000_2000_600_300.tif	NIO_MUV_362	2	no_lymphoma	1	1	True Negative	True	0.47393236	0.5260676	Mamma carcinoma	Metastasis
MUV	MUV/NIO_MUV_362/2/patches/NIO_MUV_362-2-4000_1000_600_600.tif	NIO_MUV_362	2	no_lymphoma	1	1	True Negative	True	0.16493519	0.8350648	Mamma carcinoma	Metastasis
MUV	MUV/NIO_MUV_362/2/patches/NIO_MUV_362-2-4000_5000_300_300.tif	NIO_MUV_362	2	no_lymphoma	1	1	True Negative	True	0.07189371	0.9281063	Mamma carcinoma	Metastasis
MUV	MUV/NIO_MUV_362/2/patches/NIO_MUV_362-2-1000_5000_0_600.tif	NIO_MUV_362	2	no_lymphoma	1	1	True Negative	True	0.06979313	0.93020684	Mamma carcinoma	Metastasis
MUV	MUV/NIO_MUV_362/2/patches/NIO_MUV_362-2-2000_3000_600_600.tif	NIO_MUV_362	2	no_lymphoma	1	1	True Negative	True	0.21193603	0.78806394	Mamma carcinoma	Metastasis
MUV	MUV/NIO_MUV_362/2/patches/NIO_MUV_362-2-0_4000_600_600.tif	NIO_MUV_362	2	no_lymphoma	1	1	True Negative	True	0.21660566	0.78339434	Mamma carcinoma	Metastasis
MUV	MUV/NIO_MUV_362/2/patches/NIO_MUV_362-2-0_5000_300_300.tif	NIO_MUV_362	2	no_lymphoma	1	1	True Negative	True	0.10298522	0.8970148	Mamma carcinoma	Metastasis
MUV	MUV/NIO_MUV_362/2/patches/NIO_MUV_362-2-1000_2000_0_300.tif	NIO_MUV_362	2	no_lymphoma	1	1	True Negative	True	0.05378018	0.94621986	Mamma carcinoma	Metastasis
MUV	MUV/NIO_MUV_362/2/patches/NIO_MUV_362-2-0_5000_300_600.tif	NIO_MUV_362	2	no_lymphoma	1	1	True Negative	True	0.03985133	0.9601487	Mamma carcinoma	Metastasis
MUV	MUV/NIO_MUV_362/2/patches/NIO_MUV_362-2-0_5000_600_0.tif	NIO_MUV_362	2	no_lymphoma	1	1	True Negative	True	0.092544205	0.90745586	Mamma carcinoma	Metastasis
MUV	MUV/NIO_MUV_362/2/patches/NIO_MUV_362-2-1000_5000_600_300.tif	NIO_MUV_362	2	no_lymphoma	1	1	True Negative	True	0.098872505	0.90112746	Mamma carcinoma	Metastasis
MUV	MUV/NIO_MUV_362/2/patches/NIO_MUV_362-2-2000_0_600_600.tif	NIO_MUV_362	2	no_lymphoma	1	1	True Negative	True	0.13307758	0.8669224	Mamma carcinoma	Metastasis
MUV	MUV/NIO_MUV_362/2/patches/NIO_MUV_362-2-4000_1000_300_600.tif	NIO_MUV_362	2	no_lymphoma	1	1	True Negative	True	0.33619946	0.66380054	Mamma carcinoma	Metastasis
MUV	MUV/NIO_MUV_362/2/patches/NIO_MUV_362-2-4000_0_600_300.tif	NIO_MUV_362	2	no_lymphoma	1	1	True Negative	True	0.31816262	0.6818373	Mamma carcinoma	Metastasis
MUV	MUV/NIO_MUV_362/2/patches/NIO_MUV_362-2-4000_0_300_600.tif	NIO_MUV_362	2	no_lymphoma	1	1	True Negative	True	0.20154592	0.79845405	Mamma carcinoma	Metastasis
MUV	MUV/NIO_MUV_362/2/patches/NIO_MUV_362-2-4000_0_300_300.tif	NIO_MUV_362	2	no_lymphoma	1	1	True Negative	True	0.12501673	0.87498325	Mamma carcinoma	Metastasis
MUV	MUV/NIO_MUV_362/2/patches/NIO_MUV_362-2-4000_1000_600_300.tif	NIO_MUV_362	2	no_lymphoma	1	1	True Negative	True	0.19670258	0.8032974	Mamma carcinoma	Metastasis
MUV	MUV/NIO_MUV_362/2/patches/NIO_MUV_362-2-0_5000_600_300.tif	NIO_MUV_362	2	no_lymphoma	1	1	True Negative	True	0.03601342	0.9639865	Mamma carcinoma	Metastasis
MUV	MUV/NIO_MUV_362/2/patches/NIO_MUV_362-2-0_5000_600_600.tif	NIO_MUV_362	2	no_lymphoma	1	1	True Negative	True	0.06541002	0.93459004	Mamma carcinoma	Metastasis
MUV	MUV/NIO_MUV_362/2/patches/NIO_MUV_362-2-1000_0_0_600.tif	NIO_MUV_362	2	no_lymphoma	1	1	True Negative	True	0.1599444	0.8400556	Mamma carcinoma	Metastasis
MUV	MUV/NIO_MUV_362/2/patches/NIO_MUV_362-2-1000_1000_0_600.tif	NIO_MUV_362	2	no_lymphoma	1	1	True Negative	True	0.06026736	0.9397327	Mamma carcinoma	Metastasis
MUV	MUV/NIO_MUV_362/2/patches/NIO_MUV_362-2-1000_1000_600_300.tif	NIO_MUV_362	2	no_lymphoma	1	1	True Negative	True	0.14124	0.85876	Mamma carcinoma	Metastasis
MUV	MUV/NIO_MUV_362/2/patches/NIO_MUV_362-2-2000_3000_0_600.tif	NIO_MUV_362	2	no_lymphoma	1	1	True Negative	True	0.43315816	0.56684184	Mamma carcinoma	Metastasis
MUV	MUV/NIO_MUV_362/2/patches/NIO_MUV_362-2-0_4000_600_300.tif	NIO_MUV_362	2	no_lymphoma	1	1	True Negative	True	0.23194192	0.7680581	Mamma carcinoma	Metastasis
MUV	MUV/NIO_MUV_362/2/patches/NIO_MUV_362-2-0_4000_300_600.tif	NIO_MUV_362	2	no_lymphoma	1	1	True Negative	True	0.38458875	0.6154112	Mamma carcinoma	Metastasis
MUV	MUV/NIO_MUV_362/2/patches/NIO_MUV_362-2-2000_4000_0_300.tif	NIO_MUV_362	2	no_lymphoma	1	1	True Negative	True	0.036574937	0.9634251	Mamma carcinoma	Metastasis
MUV	MUV/NIO_MUV_362/2/patches/NIO_MUV_362-2-0_2000_300_600.tif	NIO_MUV_362	2	no_lymphoma	1	1	True Negative	True	0.24098477	0.7590152	Mamma carcinoma	Metastasis
MUV	MUV/NIO_MUV_362/2/patches/NIO_MUV_362-2-1000_4000_600_600.tif	NIO_MUV_362	2	no_lymphoma	1	1	True Negative	True	0.22729136	0.7727086	Mamma carcinoma	Metastasis
MUV	MUV/NIO_MUV_362/2/patches/NIO_MUV_362-2-1000_4000_600_0.tif	NIO_MUV_362	2	no_lymphoma	1	1	True Negative	True	0.4424518	0.55754817	Mamma carcinoma	Metastasis
MUV	MUV/NIO_MUV_362/2/patches/NIO_MUV_362-2-1000_4000_300_600.tif	NIO_MUV_362	2	no_lymphoma	1	1	True Negative	True	0.47552735	0.52447265	Mamma carcinoma	Metastasis
MUV	MUV/NIO_MUV_362/2/patches/NIO_MUV_362-2-1000_4000_300_300.tif	NIO_MUV_362	2	no_lymphoma	1	1	True Negative	True	0.34339455	0.6566054	Mamma carcinoma	Metastasis
MUV	MUV/NIO_MUV_362/2/patches/NIO_MUV_362-2-0_2000_600_600.tif	NIO_MUV_362	2	no_lymphoma	1	1	True Negative	True	0.17032784	0.82967216	Mamma carcinoma	Metastasis
MUV	MUV/NIO_MUV_362/2/patches/NIO_MUV_362-2-1000_4000_0_600.tif	NIO_MUV_362	2	no_lymphoma	1	1	True Negative	True	0.03385957	0.96614045	Mamma carcinoma	Metastasis
MUV	MUV/NIO_MUV_362/2/patches/NIO_MUV_362-2-1000_5000_0_0.tif	NIO_MUV_362	2	no_lymphoma	1	1	True Negative	True	0.026114123	0.9738859	Mamma carcinoma	Metastasis
MUV	MUV/NIO_MUV_362/2/patches/NIO_MUV_362-2-1000_5000_300_0.tif	NIO_MUV_362	2	no_lymphoma	1	1	True Negative	True	0.27449027	0.72550976	Mamma carcinoma	Metastasis
MUV	MUV/NIO_MUV_362/2/patches/NIO_MUV_362-2-1000_3000_300_600.tif	NIO_MUV_362	2	no_lymphoma	1	1	True Negative	True	0.46954855	0.5304515	Mamma carcinoma	Metastasis
MUV	MUV/NIO_MUV_362/2/patches/NIO_MUV_362-2-1000_4000_0_300.tif	NIO_MUV_362	2	no_lymphoma	1	1	True Negative	True	0.082546264	0.91745377	Mamma carcinoma	Metastasis
MUV	MUV/NIO_MUV_362/2/patches/NIO_MUV_362-2-2000_4000_0_600.tif	NIO_MUV_362	2	no_lymphoma	1	1	True Negative	True	0.028589148	0.9714109	Mamma carcinoma	Metastasis
MUV	MUV/NIO_MUV_362/2/patches/NIO_MUV_362-2-2000_4000_0_0.tif	NIO_MUV_362	2	no_lymphoma	1	1	True Negative	True	0.2913553	0.7086446	Mamma carcinoma	Metastasis
MUV	MUV/NIO_MUV_362/2/patches/NIO_MUV_362-2-1000_5000_600_0.tif	NIO_MUV_362	2	no_lymphoma	1	1	True Negative	True	0.10846157	0.89153844	Mamma carcinoma	Metastasis
MUV	MUV/NIO_MUV_362/2/patches/NIO_MUV_362-2-2000_3000_300_600.tif	NIO_MUV_362	2	no_lymphoma	1	1	True Negative	True	0.053539567	0.9464605	Mamma carcinoma	Metastasis
MUV	MUV/NIO_MUV_362/2/patches/NIO_MUV_362-2-1000_3000_600_600.tif	NIO_MUV_362	2	no_lymphoma	1	1	True Negative	True	0.11776924	0.88223076	Mamma carcinoma	Metastasis
MUV	MUV/NIO_MUV_362/2/patches/NIO_MUV_362-2-1000_3000_0_300.tif	NIO_MUV_362	2	no_lymphoma	1	1	True Negative	True	0.20506684	0.79493314	Mamma carcinoma	Metastasis
MUV	MUV/NIO_MUV_362/2/patches/NIO_MUV_362-2-0_5000_300_0.tif	NIO_MUV_362	2	no_lymphoma	1	1	True Negative	True	0.31115624	0.6888437	Mamma carcinoma	Metastasis
MUV	MUV/NIO_MUV_362/2/patches/NIO_MUV_362-2-0_2000_0_600.tif	NIO_MUV_362	2	no_lymphoma	1	1	True Negative	True	0.17682809	0.823172	Mamma carcinoma	Metastasis
MUV	MUV/NIO_MUV_362/2/patches/NIO_MUV_362-2-1000_5000_300_300.tif	NIO_MUV_362	2	no_lymphoma	1	1	True Negative	True	0.29998454	0.7000155	Mamma carcinoma	Metastasis
MUV	MUV/NIO_MUV_368/1/patches/NIO_MUV_368-1-4000_7000_300_600.tif	NIO_MUV_368	1	no_lymphoma	1	1	True Negative	True	0.006224996	0.993775	Adenocarcinoma	Metastasis
MUV	MUV/NIO_MUV_368/1/patches/NIO_MUV_368-1-4000_7000_300_0.tif	NIO_MUV_368	1	no_lymphoma	1	1	True Negative	True	0.16905761	0.8309424	Adenocarcinoma	Metastasis
MUV	MUV/NIO_MUV_368/1/patches/NIO_MUV_368-1-4000_7000_300_300.tif	NIO_MUV_368	1	no_lymphoma	1	1	True Negative	True	0.0058172587	0.99418277	Adenocarcinoma	Metastasis
MUV	MUV/NIO_MUV_368/1/patches/NIO_MUV_368-1-3000_6000_0_600.tif	NIO_MUV_368	1	no_lymphoma	1	1	True Negative	True	0.035568915	0.96443105	Adenocarcinoma	Metastasis
MUV	MUV/NIO_MUV_368/1/patches/NIO_MUV_368-1-4000_7000_600_600.tif	NIO_MUV_368	1	no_lymphoma	1	1	True Negative	True	0.0017815519	0.9982185	Adenocarcinoma	Metastasis
MUV	MUV/NIO_MUV_368/1/patches/NIO_MUV_368-1-4000_8000_300_0.tif	NIO_MUV_368	1	no_lymphoma	1	1	True Negative	True	0.02590441	0.9740956	Adenocarcinoma	Metastasis
MUV	MUV/NIO_MUV_368/1/patches/NIO_MUV_368-1-4000_8000_0_300.tif	NIO_MUV_368	1	no_lymphoma	1	1	True Negative	True	0.0044399956	0.99556005	Adenocarcinoma	Metastasis
MUV	MUV/NIO_MUV_368/1/patches/NIO_MUV_368-1-3000_6000_0_300.tif	NIO_MUV_368	1	no_lymphoma	1	1	True Negative	True	0.024227384	0.9757726	Adenocarcinoma	Metastasis
MUV	MUV/NIO_MUV_368/1/patches/NIO_MUV_368-1-5000_0_300_0.tif	NIO_MUV_368	1	no_lymphoma	1	1	True Negative	True	0.0020083457	0.9979917	Adenocarcinoma	Metastasis
MUV	MUV/NIO_MUV_368/1/patches/NIO_MUV_368-1-4000_9000_600_0.tif	NIO_MUV_368	1	no_lymphoma	1	1	True Negative	True	0.035815787	0.9641842	Adenocarcinoma	Metastasis
MUV	MUV/NIO_MUV_368/1/patches/NIO_MUV_368-1-4000_8000_300_600.tif	NIO_MUV_368	1	no_lymphoma	1	1	True Negative	True	0.008552422	0.99144757	Adenocarcinoma	Metastasis
MUV	MUV/NIO_MUV_368/1/patches/NIO_MUV_368-1-4000_8000_0_0.tif	NIO_MUV_368	1	no_lymphoma	1	1	True Negative	True	0.049797	0.950203	Adenocarcinoma	Metastasis
MUV	MUV/NIO_MUV_368/1/patches/NIO_MUV_368-1-5000_0_300_300.tif	NIO_MUV_368	1	no_lymphoma	1	1	True Negative	True	0.12632814	0.8736718	Adenocarcinoma	Metastasis
MUV	MUV/NIO_MUV_368/1/patches/NIO_MUV_368-1-5000_1000_300_0.tif	NIO_MUV_368	1	no_lymphoma	1	1	True Negative	True	0.009981587	0.99001837	Adenocarcinoma	Metastasis
MUV	MUV/NIO_MUV_368/1/patches/NIO_MUV_368-1-5000_0_600_0.tif	NIO_MUV_368	1	no_lymphoma	1	1	True Negative	True	0.002610783	0.99738926	Adenocarcinoma	Metastasis
MUV	MUV/NIO_MUV_368/1/patches/NIO_MUV_368-1-5000_0_0_300.tif	NIO_MUV_368	1	no_lymphoma	1	1	True Negative	True	0.036224723	0.96377534	Adenocarcinoma	Metastasis
MUV	MUV/NIO_MUV_368/1/patches/NIO_MUV_368-1-3000_4000_600_600.tif	NIO_MUV_368	1	no_lymphoma	1	1	True Negative	True	0.01157362	0.98842645	Adenocarcinoma	Metastasis
MUV	MUV/NIO_MUV_368/1/patches/NIO_MUV_368-1-5000_0_0_0.tif	NIO_MUV_368	1	no_lymphoma	1	1	True Negative	True	0.043865122	0.95613486	Adenocarcinoma	Metastasis
MUV	MUV/NIO_MUV_368/1/patches/NIO_MUV_368-1-5000_0_0_600.tif	NIO_MUV_368	1	no_lymphoma	1	1	True Negative	True	0.030490806	0.96950924	Adenocarcinoma	Metastasis
MUV	MUV/NIO_MUV_368/1/patches/NIO_MUV_368-1-5000_2000_300_300.tif	NIO_MUV_368	1	no_lymphoma	1	1	True Negative	True	0.013241076	0.9867589	Adenocarcinoma	Metastasis
MUV	MUV/NIO_MUV_368/1/patches/NIO_MUV_368-1-5000_2000_300_0.tif	NIO_MUV_368	1	no_lymphoma	1	1	True Negative	True	0.012667138	0.9873329	Adenocarcinoma	Metastasis
MUV	MUV/NIO_MUV_368/1/patches/NIO_MUV_368-1-5000_2000_0_600.tif	NIO_MUV_368	1	no_lymphoma	1	1	True Negative	True	0.38263503	0.61736494	Adenocarcinoma	Metastasis
MUV	MUV/NIO_MUV_368/1/patches/NIO_MUV_368-1-5000_2000_0_300.tif	NIO_MUV_368	1	no_lymphoma	1	1	True Negative	True	0.03182402	0.968176	Adenocarcinoma	Metastasis
MUV	MUV/NIO_MUV_368/1/patches/NIO_MUV_368-1-5000_0_300_600.tif	NIO_MUV_368	1	no_lymphoma	1	1	True Negative	True	0.035110388	0.9648896	Adenocarcinoma	Metastasis
MUV	MUV/NIO_MUV_368/1/patches/NIO_MUV_368-1-5000_2000_0_0.tif	NIO_MUV_368	1	no_lymphoma	1	1	True Negative	True	0.04729922	0.95270085	Adenocarcinoma	Metastasis
MUV	MUV/NIO_MUV_368/1/patches/NIO_MUV_368-1-5000_1000_300_600.tif	NIO_MUV_368	1	no_lymphoma	1	1	True Negative	True	0.01980284	0.9801972	Adenocarcinoma	Metastasis
MUV	MUV/NIO_MUV_368/1/patches/NIO_MUV_368-1-4000_8000_0_600.tif	NIO_MUV_368	1	no_lymphoma	1	1	True Negative	True	0.014014462	0.9859855	Adenocarcinoma	Metastasis
MUV	MUV/NIO_MUV_368/1/patches/NIO_MUV_368-1-4000_7000_0_600.tif	NIO_MUV_368	1	no_lymphoma	1	1	True Negative	True	0.018045394	0.9819546	Adenocarcinoma	Metastasis
MUV	MUV/NIO_MUV_368/1/patches/NIO_MUV_368-1-5000_1000_300_300.tif	NIO_MUV_368	1	no_lymphoma	1	1	True Negative	True	0.0070967707	0.9929032	Adenocarcinoma	Metastasis
MUV	MUV/NIO_MUV_368/1/patches/NIO_MUV_368-1-5000_1000_0_600.tif	NIO_MUV_368	1	no_lymphoma	1	1	True Negative	True	0.0028832434	0.9971168	Adenocarcinoma	Metastasis
MUV	MUV/NIO_MUV_368/1/patches/NIO_MUV_368-1-5000_1000_0_300.tif	NIO_MUV_368	1	no_lymphoma	1	1	True Negative	True	0.008775624	0.99122435	Adenocarcinoma	Metastasis
MUV	MUV/NIO_MUV_368/1/patches/NIO_MUV_368-1-5000_0_600_600.tif	NIO_MUV_368	1	no_lymphoma	1	1	True Negative	True	0.020299364	0.9797006	Adenocarcinoma	Metastasis
MUV	MUV/NIO_MUV_368/1/patches/NIO_MUV_368-1-5000_0_600_300.tif	NIO_MUV_368	1	no_lymphoma	1	1	True Negative	True	0.09559571	0.9044042	Adenocarcinoma	Metastasis
MUV	MUV/NIO_MUV_368/1/patches/NIO_MUV_368-1-5000_1000_600_0.tif	NIO_MUV_368	1	no_lymphoma	1	1	True Negative	True	0.01387475	0.9861253	Adenocarcinoma	Metastasis
MUV	MUV/NIO_MUV_368/1/patches/NIO_MUV_368-1-3000_4000_600_300.tif	NIO_MUV_368	1	no_lymphoma	1	1	True Negative	True	0.42528898	0.5747111	Adenocarcinoma	Metastasis
MUV	MUV/NIO_MUV_368/1/patches/NIO_MUV_368-1-4000_8000_300_300.tif	NIO_MUV_368	1	no_lymphoma	1	1	True Negative	True	0.009366857	0.99063313	Adenocarcinoma	Metastasis
MUV	MUV/NIO_MUV_368/1/patches/NIO_MUV_368-1-0_1000_300_300.tif	NIO_MUV_368	1	no_lymphoma	1	1	True Negative	True	0.4199858	0.5800142	Adenocarcinoma	Metastasis
MUV	MUV/NIO_MUV_368/1/patches/NIO_MUV_368-1-0_7000_0_0.tif	NIO_MUV_368	1	no_lymphoma	1	1	True Negative	True	0.37011752	0.6298825	Adenocarcinoma	Metastasis
MUV	MUV/NIO_MUV_368/1/patches/NIO_MUV_368-1-4000_8000_600_0.tif	NIO_MUV_368	1	no_lymphoma	1	1	True Negative	True	0.0077338256	0.9922661	Adenocarcinoma	Metastasis
MUV	MUV/NIO_MUV_368/1/patches/NIO_MUV_368-1-1000_1000_300_300.tif	NIO_MUV_368	1	no_lymphoma	1	1	True Negative	True	0.4916879	0.5083121	Adenocarcinoma	Metastasis
MUV	MUV/NIO_MUV_368/1/patches/NIO_MUV_368-1-1000_1000_600_600.tif	NIO_MUV_368	1	no_lymphoma	1	1	True Negative	True	0.42826208	0.57173795	Adenocarcinoma	Metastasis
MUV	MUV/NIO_MUV_368/1/patches/NIO_MUV_368-1-1000_2000_300_600.tif	NIO_MUV_368	1	no_lymphoma	1	1	True Negative	True	0.46870583	0.53129417	Adenocarcinoma	Metastasis
MUV	MUV/NIO_MUV_368/1/patches/NIO_MUV_368-1-3000_0_600_0.tif	NIO_MUV_368	1	no_lymphoma	1	1	True Negative	True	0.035099618	0.9649003	Adenocarcinoma	Metastasis
MUV	MUV/NIO_MUV_368/1/patches/NIO_MUV_368-1-3000_0_300_300.tif	NIO_MUV_368	1	no_lymphoma	1	1	True Negative	True	0.047191963	0.9528081	Adenocarcinoma	Metastasis
MUV	MUV/NIO_MUV_368/1/patches/NIO_MUV_368-1-3000_0_0_600.tif	NIO_MUV_368	1	no_lymphoma	1	1	True Negative	True	0.015714282	0.98428565	Adenocarcinoma	Metastasis
MUV	MUV/NIO_MUV_368/1/patches/NIO_MUV_368-1-3000_0_0_300.tif	NIO_MUV_368	1	no_lymphoma	1	1	True Negative	True	0.013333149	0.98666686	Adenocarcinoma	Metastasis
MUV	MUV/NIO_MUV_368/1/patches/NIO_MUV_368-1-3000_0_0_0.tif	NIO_MUV_368	1	no_lymphoma	1	1	True Negative	True	0.052278485	0.9477215	Adenocarcinoma	Metastasis
MUV	MUV/NIO_MUV_368/1/patches/NIO_MUV_368-1-2000_9000_300_600.tif	NIO_MUV_368	1	no_lymphoma	1	1	True Negative	True	0.13853323	0.8614668	Adenocarcinoma	Metastasis
MUV	MUV/NIO_MUV_368/1/patches/NIO_MUV_368-1-3000_0_600_300.tif	NIO_MUV_368	1	no_lymphoma	1	1	True Negative	True	0.092044435	0.9079556	Adenocarcinoma	Metastasis
MUV	MUV/NIO_MUV_368/1/patches/NIO_MUV_368-1-2000_9000_300_300.tif	NIO_MUV_368	1	no_lymphoma	1	1	True Negative	True	0.03536743	0.9646326	Adenocarcinoma	Metastasis
MUV	MUV/NIO_MUV_368/1/patches/NIO_MUV_368-1-2000_9000_0_600.tif	NIO_MUV_368	1	no_lymphoma	1	1	True Negative	True	0.42382365	0.57617635	Adenocarcinoma	Metastasis
MUV	MUV/NIO_MUV_368/1/patches/NIO_MUV_368-1-2000_9000_0_0.tif	NIO_MUV_368	1	no_lymphoma	1	1	True Negative	True	0.017293433	0.98270655	Adenocarcinoma	Metastasis
MUV	MUV/NIO_MUV_368/1/patches/NIO_MUV_368-1-0_3000_0_600.tif	NIO_MUV_368	1	no_lymphoma	1	1	True Negative	True	0.054105964	0.945894	Adenocarcinoma	Metastasis
MUV	MUV/NIO_MUV_368/1/patches/NIO_MUV_368-1-0_2000_0_0.tif	NIO_MUV_368	1	no_lymphoma	1	1	True Negative	True	0.42515668	0.5748433	Adenocarcinoma	Metastasis
MUV	MUV/NIO_MUV_368/1/patches/NIO_MUV_368-1-0_3000_600_300.tif	NIO_MUV_368	1	no_lymphoma	1	1	True Negative	True	0.2350977	0.76490223	Adenocarcinoma	Metastasis
MUV	MUV/NIO_MUV_368/1/patches/NIO_MUV_368-1-0_4000_600_300.tif	NIO_MUV_368	1	no_lymphoma	1	1	True Negative	True	0.20845331	0.7915467	Adenocarcinoma	Metastasis
MUV	MUV/NIO_MUV_368/1/patches/NIO_MUV_368-1-0_2000_300_600.tif	NIO_MUV_368	1	no_lymphoma	1	1	True Negative	True	0.18616307	0.81383693	Adenocarcinoma	Metastasis
MUV	MUV/NIO_MUV_368/1/patches/NIO_MUV_368-1-0_2000_600_300.tif	NIO_MUV_368	1	no_lymphoma	1	1	True Negative	True	0.26150534	0.73849463	Adenocarcinoma	Metastasis
MUV	MUV/NIO_MUV_368/1/patches/NIO_MUV_368-1-0_3000_0_300.tif	NIO_MUV_368	1	no_lymphoma	1	1	True Negative	True	0.15278792	0.84721214	Adenocarcinoma	Metastasis
MUV	MUV/NIO_MUV_368/1/patches/NIO_MUV_368-1-1000_1000_0_600.tif	NIO_MUV_368	1	no_lymphoma	1	1	True Negative	True	0.2549745	0.7450255	Adenocarcinoma	Metastasis
MUV	MUV/NIO_MUV_368/1/patches/NIO_MUV_368-1-1000_1000_0_300.tif	NIO_MUV_368	1	no_lymphoma	1	1	True Negative	True	0.48298877	0.5170112	Adenocarcinoma	Metastasis
MUV	MUV/NIO_MUV_368/1/patches/NIO_MUV_368-1-1000_0_300_300.tif	NIO_MUV_368	1	no_lymphoma	1	1	True Negative	True	0.45747524	0.54252476	Adenocarcinoma	Metastasis
MUV	MUV/NIO_MUV_368/1/patches/NIO_MUV_368-1-1000_0_0_600.tif	NIO_MUV_368	1	no_lymphoma	1	1	True Negative	True	0.37619314	0.6238069	Adenocarcinoma	Metastasis
MUV	MUV/NIO_MUV_368/1/patches/NIO_MUV_368-1-0_8000_600_0.tif	NIO_MUV_368	1	no_lymphoma	1	1	True Negative	True	0.42423522	0.5757648	Adenocarcinoma	Metastasis
MUV	MUV/NIO_MUV_368/1/patches/NIO_MUV_368-1-0_7000_300_600.tif	NIO_MUV_368	1	no_lymphoma	1	1	True Negative	True	0.1415729	0.8584271	Adenocarcinoma	Metastasis
MUV	MUV/NIO_MUV_368/1/patches/NIO_MUV_368-1-0_7000_300_300.tif	NIO_MUV_368	1	no_lymphoma	1	1	True Negative	True	0.15760955	0.8423904	Adenocarcinoma	Metastasis
MUV	MUV/NIO_MUV_368/1/patches/NIO_MUV_368-1-0_2000_600_600.tif	NIO_MUV_368	1	no_lymphoma	1	1	True Negative	True	0.062863104	0.93713695	Adenocarcinoma	Metastasis
MUV	MUV/NIO_MUV_368/1/patches/NIO_MUV_368-1-0_7000_0_600.tif	NIO_MUV_368	1	no_lymphoma	1	1	True Negative	True	0.10172021	0.8982798	Adenocarcinoma	Metastasis
MUV	MUV/NIO_MUV_368/1/patches/NIO_MUV_368-1-0_6000_0_600.tif	NIO_MUV_368	1	no_lymphoma	1	1	True Negative	True	0.17451784	0.82548213	Adenocarcinoma	Metastasis
MUV	MUV/NIO_MUV_368/1/patches/NIO_MUV_368-1-0_5000_600_600.tif	NIO_MUV_368	1	no_lymphoma	1	1	True Negative	True	0.20825495	0.79174507	Adenocarcinoma	Metastasis
MUV	MUV/NIO_MUV_368/1/patches/NIO_MUV_368-1-0_5000_600_300.tif	NIO_MUV_368	1	no_lymphoma	1	1	True Negative	True	0.41855747	0.58144253	Adenocarcinoma	Metastasis
MUV	MUV/NIO_MUV_368/1/patches/NIO_MUV_368-1-0_4000_0_300.tif	NIO_MUV_368	1	no_lymphoma	1	1	True Negative	True	0.3654643	0.63453573	Adenocarcinoma	Metastasis
MUV	MUV/NIO_MUV_368/1/patches/NIO_MUV_368-1-4000_8000_600_300.tif	NIO_MUV_368	1	no_lymphoma	1	1	True Negative	True	0.0076895393	0.9923105	Adenocarcinoma	Metastasis
MUV	MUV/NIO_MUV_368/1/patches/NIO_MUV_368-1-5000_6000_300_300.tif	NIO_MUV_368	1	no_lymphoma	1	1	True Negative	True	0.011645791	0.9883542	Adenocarcinoma	Metastasis
MUV	MUV/NIO_MUV_368/1/patches/NIO_MUV_368-1-4000_9000_0_0.tif	NIO_MUV_368	1	no_lymphoma	1	1	True Negative	True	0.09909825	0.90090173	Adenocarcinoma	Metastasis
MUV	MUV/NIO_MUV_368/1/patches/NIO_MUV_368-1-4000_5000_0_600.tif	NIO_MUV_368	1	no_lymphoma	1	1	True Negative	True	0.10758954	0.8924104	Adenocarcinoma	Metastasis
MUV	MUV/NIO_MUV_368/1/patches/NIO_MUV_368-1-4000_5000_300_300.tif	NIO_MUV_368	1	no_lymphoma	1	1	True Negative	True	0.40888077	0.5911192	Adenocarcinoma	Metastasis
MUV	MUV/NIO_MUV_368/1/patches/NIO_MUV_368-1-4000_4000_300_0.tif	NIO_MUV_368	1	no_lymphoma	1	1	True Negative	True	0.022765966	0.977234	Adenocarcinoma	Metastasis
MUV	MUV/NIO_MUV_368/1/patches/NIO_MUV_368-1-4000_5000_600_0.tif	NIO_MUV_368	1	no_lymphoma	1	1	True Negative	True	0.114052646	0.8859473	Adenocarcinoma	Metastasis
MUV	MUV/NIO_MUV_368/1/patches/NIO_MUV_368-1-4000_5000_600_300.tif	NIO_MUV_368	1	no_lymphoma	1	1	True Negative	True	0.023721596	0.9762784	Adenocarcinoma	Metastasis
MUV	MUV/NIO_MUV_368/1/patches/NIO_MUV_368-1-4000_5000_600_600.tif	NIO_MUV_368	1	no_lymphoma	1	1	True Negative	True	0.015803123	0.98419684	Adenocarcinoma	Metastasis
MUV	MUV/NIO_MUV_368/1/patches/NIO_MUV_368-1-4000_5000_0_300.tif	NIO_MUV_368	1	no_lymphoma	1	1	True Negative	True	0.016860958	0.983139	Adenocarcinoma	Metastasis
MUV	MUV/NIO_MUV_368/1/patches/NIO_MUV_368-1-4000_6000_0_600.tif	NIO_MUV_368	1	no_lymphoma	1	1	True Negative	True	0.17885065	0.82114935	Adenocarcinoma	Metastasis
MUV	MUV/NIO_MUV_368/1/patches/NIO_MUV_368-1-4000_6000_300_300.tif	NIO_MUV_368	1	no_lymphoma	1	1	True Negative	True	0.08952597	0.91047406	Adenocarcinoma	Metastasis
MUV	MUV/NIO_MUV_368/1/patches/NIO_MUV_368-1-4000_6000_300_600.tif	NIO_MUV_368	1	no_lymphoma	1	1	True Negative	True	0.014151849	0.9858482	Adenocarcinoma	Metastasis
MUV	MUV/NIO_MUV_368/1/patches/NIO_MUV_368-1-4000_4000_300_300.tif	NIO_MUV_368	1	no_lymphoma	1	1	True Negative	True	0.0018770323	0.998123	Adenocarcinoma	Metastasis
MUV	MUV/NIO_MUV_368/1/patches/NIO_MUV_368-1-4000_4000_0_600.tif	NIO_MUV_368	1	no_lymphoma	1	1	True Negative	True	0.076377675	0.92362237	Adenocarcinoma	Metastasis
MUV	MUV/NIO_MUV_368/1/patches/NIO_MUV_368-1-4000_1000_600_600.tif	NIO_MUV_368	1	no_lymphoma	1	1	True Negative	True	0.0022264565	0.99777347	Adenocarcinoma	Metastasis
MUV	MUV/NIO_MUV_368/1/patches/NIO_MUV_368-1-4000_3000_0_0.tif	NIO_MUV_368	1	no_lymphoma	1	1	True Negative	True	0.004794205	0.9952058	Adenocarcinoma	Metastasis
MUV	MUV/NIO_MUV_368/1/patches/NIO_MUV_368-1-4000_6000_300_0.tif	NIO_MUV_368	1	no_lymphoma	1	1	True Negative	True	0.14220357	0.8577964	Adenocarcinoma	Metastasis
MUV	MUV/NIO_MUV_368/1/patches/NIO_MUV_368-1-4000_2000_0_0.tif	NIO_MUV_368	1	no_lymphoma	1	1	True Negative	True	0.094455145	0.9055449	Adenocarcinoma	Metastasis
MUV	MUV/NIO_MUV_368/1/patches/NIO_MUV_368-1-4000_5000_0_0.tif	NIO_MUV_368	1	no_lymphoma	1	1	True Negative	True	0.020221313	0.97977865	Adenocarcinoma	Metastasis
MUV	MUV/NIO_MUV_368/1/patches/NIO_MUV_368-1-4000_4000_600_300.tif	NIO_MUV_368	1	no_lymphoma	1	1	True Negative	True	0.093557514	0.9064425	Adenocarcinoma	Metastasis
MUV	MUV/NIO_MUV_368/1/patches/NIO_MUV_368-1-3000_8000_300_300.tif	NIO_MUV_368	1	no_lymphoma	1	1	True Negative	True	0.03521653	0.9647835	Adenocarcinoma	Metastasis
MUV	MUV/NIO_MUV_368/1/patches/NIO_MUV_368-1-3000_7000_300_600.tif	NIO_MUV_368	1	no_lymphoma	1	1	True Negative	True	0.048554324	0.95144564	Adenocarcinoma	Metastasis
MUV	MUV/NIO_MUV_368/1/patches/NIO_MUV_368-1-3000_7000_600_300.tif	NIO_MUV_368	1	no_lymphoma	1	1	True Negative	True	0.022227578	0.9777724	Adenocarcinoma	Metastasis
MUV	MUV/NIO_MUV_368/1/patches/NIO_MUV_368-1-3000_7000_600_600.tif	NIO_MUV_368	1	no_lymphoma	1	1	True Negative	True	0.01893218	0.98106784	Adenocarcinoma	Metastasis
MUV	MUV/NIO_MUV_368/1/patches/NIO_MUV_368-1-3000_8000_0_0.tif	NIO_MUV_368	1	no_lymphoma	1	1	True Negative	True	0.06343595	0.9365641	Adenocarcinoma	Metastasis
MUV	MUV/NIO_MUV_368/1/patches/NIO_MUV_368-1-3000_8000_0_300.tif	NIO_MUV_368	1	no_lymphoma	1	1	True Negative	True	0.016028695	0.9839713	Adenocarcinoma	Metastasis
MUV	MUV/NIO_MUV_368/1/patches/NIO_MUV_368-1-4000_4000_600_600.tif	NIO_MUV_368	1	no_lymphoma	1	1	True Negative	True	0.011561537	0.9884384	Adenocarcinoma	Metastasis
MUV	MUV/NIO_MUV_368/1/patches/NIO_MUV_368-1-3000_8000_0_600.tif	NIO_MUV_368	1	no_lymphoma	1	1	True Negative	True	0.03694425	0.9630557	Adenocarcinoma	Metastasis
MUV	MUV/NIO_MUV_368/1/patches/NIO_MUV_368-1-4000_1000_300_600.tif	NIO_MUV_368	1	no_lymphoma	1	1	True Negative	True	0.0009309266	0.99906915	Adenocarcinoma	Metastasis
MUV	MUV/NIO_MUV_368/1/patches/NIO_MUV_368-1-4000_1000_600_300.tif	NIO_MUV_368	1	no_lymphoma	1	1	True Negative	True	0.004930051	0.99507	Adenocarcinoma	Metastasis
MUV	MUV/NIO_MUV_368/1/patches/NIO_MUV_368-1-4000_6000_600_0.tif	NIO_MUV_368	1	no_lymphoma	1	1	True Negative	True	0.103390306	0.8966097	Adenocarcinoma	Metastasis
MUV	MUV/NIO_MUV_368/1/patches/NIO_MUV_368-1-4000_5000_300_0.tif	NIO_MUV_368	1	no_lymphoma	1	1	True Negative	True	0.11806695	0.881933	Adenocarcinoma	Metastasis
MUV	MUV/NIO_MUV_368/1/patches/NIO_MUV_368-1-4000_4000_300_600.tif	NIO_MUV_368	1	no_lymphoma	1	1	True Negative	True	0.04105978	0.95894027	Adenocarcinoma	Metastasis
MUV	MUV/NIO_MUV_368/1/patches/NIO_MUV_368-1-4000_4000_600_0.tif	NIO_MUV_368	1	no_lymphoma	1	1	True Negative	True	0.09110526	0.9088948	Adenocarcinoma	Metastasis
MUV	MUV/NIO_MUV_368/1/patches/NIO_MUV_368-1-3000_8000_300_0.tif	NIO_MUV_368	1	no_lymphoma	1	1	True Negative	True	0.01384344	0.9861566	Adenocarcinoma	Metastasis
MUV	MUV/NIO_MUV_368/1/patches/NIO_MUV_368-1-4000_2000_0_300.tif	NIO_MUV_368	1	no_lymphoma	1	1	True Negative	True	0.0646939	0.93530613	Adenocarcinoma	Metastasis
MUV	MUV/NIO_MUV_368/1/patches/NIO_MUV_368-1-4000_2000_0_600.tif	NIO_MUV_368	1	no_lymphoma	1	1	True Negative	True	0.053528767	0.9464713	Adenocarcinoma	Metastasis
MUV	MUV/NIO_MUV_368/1/patches/NIO_MUV_368-1-4000_2000_300_0.tif	NIO_MUV_368	1	no_lymphoma	1	1	True Negative	True	0.028170386	0.97182965	Adenocarcinoma	Metastasis
MUV	MUV/NIO_MUV_368/1/patches/NIO_MUV_368-1-2000_4000_0_600.tif	NIO_MUV_368	1	no_lymphoma	1	1	True Negative	True	0.37189415	0.6281058	Adenocarcinoma	Metastasis
MUV	MUV/NIO_MUV_368/1/patches/NIO_MUV_368-1-2000_4000_0_0.tif	NIO_MUV_368	1	no_lymphoma	1	1	True Negative	True	0.34503573	0.65496427	Adenocarcinoma	Metastasis
MUV	MUV/NIO_MUV_368/1/patches/NIO_MUV_368-1-2000_3000_600_300.tif	NIO_MUV_368	1	no_lymphoma	1	1	True Negative	True	0.22985601	0.7701439	Adenocarcinoma	Metastasis
MUV	MUV/NIO_MUV_368/1/patches/NIO_MUV_368-1-2000_3000_600_0.tif	NIO_MUV_368	1	no_lymphoma	1	1	True Negative	True	0.45129827	0.5487017	Adenocarcinoma	Metastasis
MUV	MUV/NIO_MUV_368/1/patches/NIO_MUV_368-1-2000_3000_300_300.tif	NIO_MUV_368	1	no_lymphoma	1	1	True Negative	True	0.13536133	0.8646386	Adenocarcinoma	Metastasis
MUV	MUV/NIO_MUV_368/1/patches/NIO_MUV_368-1-2000_3000_0_600.tif	NIO_MUV_368	1	no_lymphoma	1	1	True Negative	True	0.3036772	0.6963228	Adenocarcinoma	Metastasis
MUV	MUV/NIO_MUV_368/1/patches/NIO_MUV_368-1-2000_4000_600_300.tif	NIO_MUV_368	1	no_lymphoma	1	1	True Negative	True	0.15608543	0.84391457	Adenocarcinoma	Metastasis
MUV	MUV/NIO_MUV_368/1/patches/NIO_MUV_368-1-2000_3000_0_300.tif	NIO_MUV_368	1	no_lymphoma	1	1	True Negative	True	0.29548103	0.704519	Adenocarcinoma	Metastasis
MUV	MUV/NIO_MUV_368/1/patches/NIO_MUV_368-1-2000_2000_600_300.tif	NIO_MUV_368	1	no_lymphoma	1	1	True Negative	True	0.48804834	0.5119517	Adenocarcinoma	Metastasis
MUV	MUV/NIO_MUV_368/1/patches/NIO_MUV_368-1-2000_2000_300_300.tif	NIO_MUV_368	1	no_lymphoma	1	1	True Negative	True	0.4398026	0.5601974	Adenocarcinoma	Metastasis
MUV	MUV/NIO_MUV_368/1/patches/NIO_MUV_368-1-1000_2000_0_300.tif	NIO_MUV_368	1	no_lymphoma	1	1	True Negative	True	0.2990265	0.7009736	Adenocarcinoma	Metastasis
MUV	MUV/NIO_MUV_368/1/patches/NIO_MUV_368-1-1000_3000_300_0.tif	NIO_MUV_368	1	no_lymphoma	1	0	False Positive	False	0.89605165	0.10394831	Adenocarcinoma	Metastasis
MUV	MUV/NIO_MUV_368/1/patches/NIO_MUV_368-1-5000_7000_600_0.tif	NIO_MUV_368	1	no_lymphoma	1	1	True Negative	True	0.029943125	0.97005695	Adenocarcinoma	Metastasis
MUV	MUV/NIO_MUV_368/1/patches/NIO_MUV_368-1-5000_7000_300_300.tif	NIO_MUV_368	1	no_lymphoma	1	1	True Negative	True	0.008361281	0.9916387	Adenocarcinoma	Metastasis
MUV	MUV/NIO_MUV_368/1/patches/NIO_MUV_368-1-2000_2000_600_600.tif	NIO_MUV_368	1	no_lymphoma	1	1	True Negative	True	0.2679059	0.7320941	Adenocarcinoma	Metastasis
MUV	MUV/NIO_MUV_368/1/patches/NIO_MUV_368-1-2000_6000_300_300.tif	NIO_MUV_368	1	no_lymphoma	1	1	True Negative	True	0.2290172	0.77098286	Adenocarcinoma	Metastasis
MUV	MUV/NIO_MUV_368/1/patches/NIO_MUV_368-1-2000_6000_600_300.tif	NIO_MUV_368	1	no_lymphoma	1	1	True Negative	True	0.44592628	0.5540737	Adenocarcinoma	Metastasis
MUV	MUV/NIO_MUV_368/1/patches/NIO_MUV_368-1-2000_6000_600_600.tif	NIO_MUV_368	1	no_lymphoma	1	1	True Negative	True	0.004026997	0.99597305	Adenocarcinoma	Metastasis
MUV	MUV/NIO_MUV_368/1/patches/NIO_MUV_368-1-4000_2000_300_300.tif	NIO_MUV_368	1	no_lymphoma	1	1	True Negative	True	0.14528835	0.8547117	Adenocarcinoma	Metastasis
MUV	MUV/NIO_MUV_368/1/patches/NIO_MUV_368-1-4000_2000_300_600.tif	NIO_MUV_368	1	no_lymphoma	1	1	True Negative	True	0.032869186	0.9671308	Adenocarcinoma	Metastasis
MUV	MUV/NIO_MUV_368/1/patches/NIO_MUV_368-1-4000_2000_600_300.tif	NIO_MUV_368	1	no_lymphoma	1	1	True Negative	True	0.038920723	0.96107924	Adenocarcinoma	Metastasis
MUV	MUV/NIO_MUV_368/1/patches/NIO_MUV_368-1-4000_3000_0_300.tif	NIO_MUV_368	1	no_lymphoma	1	1	True Negative	True	0.005171959	0.99482805	Adenocarcinoma	Metastasis
MUV	MUV/NIO_MUV_368/1/patches/NIO_MUV_368-1-4000_4000_0_300.tif	NIO_MUV_368	1	no_lymphoma	1	1	True Negative	True	0.0115641095	0.98843586	Adenocarcinoma	Metastasis
MUV	MUV/NIO_MUV_368/1/patches/NIO_MUV_368-1-4000_3000_0_600.tif	NIO_MUV_368	1	no_lymphoma	1	1	True Negative	True	0.012937342	0.98706263	Adenocarcinoma	Metastasis
MUV	MUV/NIO_MUV_368/1/patches/NIO_MUV_368-1-4000_3000_300_300.tif	NIO_MUV_368	1	no_lymphoma	1	1	True Negative	True	0.035325218	0.9646747	Adenocarcinoma	Metastasis
MUV	MUV/NIO_MUV_368/1/patches/NIO_MUV_368-1-4000_3000_300_600.tif	NIO_MUV_368	1	no_lymphoma	1	1	True Negative	True	0.004236817	0.9957632	Adenocarcinoma	Metastasis
MUV	MUV/NIO_MUV_368/1/patches/NIO_MUV_368-1-4000_3000_600_0.tif	NIO_MUV_368	1	no_lymphoma	1	1	True Negative	True	0.3907261	0.6092739	Adenocarcinoma	Metastasis
MUV	MUV/NIO_MUV_368/1/patches/NIO_MUV_368-1-4000_3000_600_300.tif	NIO_MUV_368	1	no_lymphoma	1	1	True Negative	True	0.03688892	0.9631111	Adenocarcinoma	Metastasis
MUV	MUV/NIO_MUV_368/1/patches/NIO_MUV_368-1-4000_3000_600_600.tif	NIO_MUV_368	1	no_lymphoma	1	1	True Negative	True	0.19820888	0.80179113	Adenocarcinoma	Metastasis
MUV	MUV/NIO_MUV_368/1/patches/NIO_MUV_368-1-4000_4000_0_0.tif	NIO_MUV_368	1	no_lymphoma	1	1	True Negative	True	0.014971764	0.98502827	Adenocarcinoma	Metastasis
MUV	MUV/NIO_MUV_368/1/patches/NIO_MUV_368-1-5000_7000_300_600.tif	NIO_MUV_368	1	no_lymphoma	1	1	True Negative	True	0.029657433	0.97034264	Adenocarcinoma	Metastasis
MUV	MUV/NIO_MUV_368/1/patches/NIO_MUV_368-1-2000_7000_600_0.tif	NIO_MUV_368	1	no_lymphoma	1	1	True Negative	True	0.0249623	0.9750377	Adenocarcinoma	Metastasis
MUV	MUV/NIO_MUV_368/1/patches/NIO_MUV_368-1-2000_7000_0_0.tif	NIO_MUV_368	1	no_lymphoma	1	1	True Negative	True	0.33837998	0.66162	Adenocarcinoma	Metastasis
MUV	MUV/NIO_MUV_368/1/patches/NIO_MUV_368-1-3000_7000_300_300.tif	NIO_MUV_368	1	no_lymphoma	1	1	True Negative	True	0.24219549	0.7578045	Adenocarcinoma	Metastasis
MUV	MUV/NIO_MUV_368/1/patches/NIO_MUV_368-1-4000_8000_600_600.tif	NIO_MUV_368	1	no_lymphoma	1	1	True Negative	True	0.011106803	0.9888932	Adenocarcinoma	Metastasis
MUV	MUV/NIO_MUV_368/1/patches/NIO_MUV_368-1-3000_7000_0_300.tif	NIO_MUV_368	1	no_lymphoma	1	1	True Negative	True	0.15391801	0.84608203	Adenocarcinoma	Metastasis
MUV	MUV/NIO_MUV_368/1/patches/NIO_MUV_368-1-3000_6000_600_300.tif	NIO_MUV_368	1	no_lymphoma	1	1	True Negative	True	0.020972215	0.9790278	Adenocarcinoma	Metastasis
MUV	MUV/NIO_MUV_368/1/patches/NIO_MUV_368-1-5000_7000_0_300.tif	NIO_MUV_368	1	no_lymphoma	1	1	True Negative	True	0.020493358	0.9795066	Adenocarcinoma	Metastasis
MUV	MUV/NIO_MUV_368/1/patches/NIO_MUV_368-1-5000_7000_0_600.tif	NIO_MUV_368	1	no_lymphoma	1	1	True Negative	True	0.009816781	0.9901832	Adenocarcinoma	Metastasis
MUV	MUV/NIO_MUV_368/1/patches/NIO_MUV_368-1-5000_7000_300_0.tif	NIO_MUV_368	1	no_lymphoma	1	1	True Negative	True	0.048501965	0.951498	Adenocarcinoma	Metastasis
MUV	MUV/NIO_MUV_368/1/patches/NIO_MUV_368-1-5000_5000_300_300.tif	NIO_MUV_368	1	no_lymphoma	1	1	True Negative	True	0.0027560268	0.997244	Adenocarcinoma	Metastasis
MUV	MUV/NIO_MUV_368/1/patches/NIO_MUV_368-1-5000_5000_0_600.tif	NIO_MUV_368	1	no_lymphoma	1	1	True Negative	True	0.0022882333	0.9977118	Adenocarcinoma	Metastasis
MUV	MUV/NIO_MUV_368/1/patches/NIO_MUV_368-1-5000_3000_0_0.tif	NIO_MUV_368	1	no_lymphoma	1	1	True Negative	True	0.005951151	0.99404883	Adenocarcinoma	Metastasis
MUV	MUV/NIO_MUV_368/1/patches/NIO_MUV_368-1-5000_7000_0_0.tif	NIO_MUV_368	1	no_lymphoma	1	1	True Negative	True	0.11587061	0.88412935	Adenocarcinoma	Metastasis
MUV	MUV/NIO_MUV_368/1/patches/NIO_MUV_368-1-5000_4000_0_300.tif	NIO_MUV_368	1	no_lymphoma	1	1	True Negative	True	0.0048532886	0.9951467	Adenocarcinoma	Metastasis
MUV	MUV/NIO_MUV_368/1/patches/NIO_MUV_368-1-5000_3000_0_600.tif	NIO_MUV_368	1	no_lymphoma	1	1	True Negative	True	0.13113809	0.8688619	Adenocarcinoma	Metastasis
MUV	MUV/NIO_MUV_368/1/patches/NIO_MUV_368-1-5000_3000_300_0.tif	NIO_MUV_368	1	no_lymphoma	1	1	True Negative	True	0.004644671	0.99535537	Adenocarcinoma	Metastasis
MUV	MUV/NIO_MUV_368/1/patches/NIO_MUV_368-1-5000_3000_300_300.tif	NIO_MUV_368	1	no_lymphoma	1	1	True Negative	True	0.005591255	0.99440867	Adenocarcinoma	Metastasis
MUV	MUV/NIO_MUV_368/1/patches/NIO_MUV_368-1-5000_3000_300_600.tif	NIO_MUV_368	1	no_lymphoma	1	1	True Negative	True	0.044265937	0.9557341	Adenocarcinoma	Metastasis
MUV	MUV/NIO_MUV_368/1/patches/NIO_MUV_368-1-5000_3000_600_600.tif	NIO_MUV_368	1	no_lymphoma	1	1	True Negative	True	0.2590758	0.7409242	Adenocarcinoma	Metastasis
MUV	MUV/NIO_MUV_368/1/patches/NIO_MUV_368-1-5000_4000_0_0.tif	NIO_MUV_368	1	no_lymphoma	1	1	True Negative	True	0.0010427308	0.9989573	Adenocarcinoma	Metastasis
MUV	MUV/NIO_MUV_368/1/patches/NIO_MUV_368-1-5000_3000_0_300.tif	NIO_MUV_368	1	no_lymphoma	1	1	True Negative	True	0.0048870095	0.99511296	Adenocarcinoma	Metastasis
MUV	MUV/NIO_MUV_368/1/patches/NIO_MUV_368-1-5000_4000_0_600.tif	NIO_MUV_368	1	no_lymphoma	1	1	True Negative	True	0.096680626	0.9033193	Adenocarcinoma	Metastasis
MUV	MUV/NIO_MUV_368/1/patches/NIO_MUV_368-1-5000_6000_600_600.tif	NIO_MUV_368	1	no_lymphoma	1	1	True Negative	True	0.011006992	0.988993	Adenocarcinoma	Metastasis
MUV	MUV/NIO_MUV_368/1/patches/NIO_MUV_368-1-5000_6000_300_600.tif	NIO_MUV_368	1	no_lymphoma	1	1	True Negative	True	0.013052061	0.9869479	Adenocarcinoma	Metastasis
MUV	MUV/NIO_MUV_368/1/patches/NIO_MUV_368-1-4000_9000_300_0.tif	NIO_MUV_368	1	no_lymphoma	1	1	True Negative	True	0.017455107	0.9825449	Adenocarcinoma	Metastasis
MUV	MUV/NIO_MUV_368/1/patches/NIO_MUV_368-1-5000_2000_300_600.tif	NIO_MUV_368	1	no_lymphoma	1	1	True Negative	True	0.027513918	0.97248614	Adenocarcinoma	Metastasis
MUV	MUV/NIO_MUV_368/1/patches/NIO_MUV_368-1-5000_2000_600_300.tif	NIO_MUV_368	1	no_lymphoma	1	1	True Negative	True	0.009246943	0.99075305	Adenocarcinoma	Metastasis
MUV	MUV/NIO_MUV_368/1/patches/NIO_MUV_368-1-5000_2000_600_600.tif	NIO_MUV_368	1	no_lymphoma	1	1	True Negative	True	0.0019706087	0.9980294	Adenocarcinoma	Metastasis
MUV	MUV/NIO_MUV_368/1/patches/NIO_MUV_368-1-5000_6000_300_0.tif	NIO_MUV_368	1	no_lymphoma	1	1	True Negative	True	0.028331319	0.97166866	Adenocarcinoma	Metastasis
MUV	MUV/NIO_MUV_368/1/patches/NIO_MUV_368-1-5000_5000_300_600.tif	NIO_MUV_368	1	no_lymphoma	1	1	True Negative	True	0.0037542903	0.9962457	Adenocarcinoma	Metastasis
MUV	MUV/NIO_MUV_368/1/patches/NIO_MUV_368-1-5000_6000_600_300.tif	NIO_MUV_368	1	no_lymphoma	1	1	True Negative	True	0.0094394805	0.9905605	Adenocarcinoma	Metastasis
MUV	MUV/NIO_MUV_368/1/patches/NIO_MUV_368-1-5000_5000_600_0.tif	NIO_MUV_368	1	no_lymphoma	1	1	True Negative	True	0.0031023975	0.9968976	Adenocarcinoma	Metastasis
MUV	MUV/NIO_MUV_368/1/patches/NIO_MUV_368-1-5000_5000_600_600.tif	NIO_MUV_368	1	no_lymphoma	1	1	True Negative	True	0.0034666082	0.9965334	Adenocarcinoma	Metastasis
MUV	MUV/NIO_MUV_368/1/patches/NIO_MUV_368-1-5000_6000_0_0.tif	NIO_MUV_368	1	no_lymphoma	1	1	True Negative	True	0.015948657	0.9840514	Adenocarcinoma	Metastasis
MUV	MUV/NIO_MUV_368/1/patches/NIO_MUV_368-1-5000_6000_0_300.tif	NIO_MUV_368	1	no_lymphoma	1	1	True Negative	True	0.008891633	0.9911083	Adenocarcinoma	Metastasis
MUV	MUV/NIO_MUV_368/1/patches/NIO_MUV_368-1-5000_6000_0_600.tif	NIO_MUV_368	1	no_lymphoma	1	1	True Negative	True	0.02817306	0.9718269	Adenocarcinoma	Metastasis
MUV	MUV/NIO_MUV_368/1/patches/NIO_MUV_368-1-2000_8000_600_600.tif	NIO_MUV_368	1	no_lymphoma	1	1	True Negative	True	0.010171429	0.9898286	Adenocarcinoma	Metastasis
MUV	MUV/NIO_MUV_368/1/patches/NIO_MUV_368-1-5000_5000_300_0.tif	NIO_MUV_368	1	no_lymphoma	1	1	True Negative	True	0.021883776	0.97811615	Adenocarcinoma	Metastasis
MUV	MUV/NIO_MUV_368/1/patches/NIO_MUV_368-1-5000_5000_600_300.tif	NIO_MUV_368	1	no_lymphoma	1	1	True Negative	True	0.001470863	0.9985291	Adenocarcinoma	Metastasis
MUV	MUV/NIO_MUV_368/1/patches/NIO_MUV_368-1-5000_5000_0_300.tif	NIO_MUV_368	1	no_lymphoma	1	1	True Negative	True	0.0009889596	0.99901104	Adenocarcinoma	Metastasis
MUV	MUV/NIO_MUV_368/1/patches/NIO_MUV_368-1-5000_4000_300_0.tif	NIO_MUV_368	1	no_lymphoma	1	1	True Negative	True	0.0053347526	0.99466527	Adenocarcinoma	Metastasis
MUV	MUV/NIO_MUV_368/1/patches/NIO_MUV_368-1-5000_4000_300_300.tif	NIO_MUV_368	1	no_lymphoma	1	1	True Negative	True	0.0020137134	0.9979863	Adenocarcinoma	Metastasis
MUV	MUV/NIO_MUV_368/1/patches/NIO_MUV_368-1-4000_0_600_0.tif	NIO_MUV_368	1	no_lymphoma	1	1	True Negative	True	0.0059576654	0.99404234	Adenocarcinoma	Metastasis
MUV	MUV/NIO_MUV_368/1/patches/NIO_MUV_368-1-4000_0_600_300.tif	NIO_MUV_368	1	no_lymphoma	1	1	True Negative	True	0.012507857	0.9874922	Adenocarcinoma	Metastasis
MUV	MUV/NIO_MUV_368/1/patches/NIO_MUV_368-1-4000_0_600_600.tif	NIO_MUV_368	1	no_lymphoma	1	1	True Negative	True	0.05715317	0.94284683	Adenocarcinoma	Metastasis
MUV	MUV/NIO_MUV_368/1/patches/NIO_MUV_368-1-4000_1000_0_0.tif	NIO_MUV_368	1	no_lymphoma	1	1	True Negative	True	0.037350614	0.9626494	Adenocarcinoma	Metastasis
MUV	MUV/NIO_MUV_368/1/patches/NIO_MUV_368-1-4000_1000_0_300.tif	NIO_MUV_368	1	no_lymphoma	1	1	True Negative	True	0.23852026	0.7614797	Adenocarcinoma	Metastasis
MUV	MUV/NIO_MUV_368/1/patches/NIO_MUV_368-1-4000_1000_300_300.tif	NIO_MUV_368	1	no_lymphoma	1	1	True Negative	True	0.04017269	0.95982724	Adenocarcinoma	Metastasis
MUV	MUV/NIO_MUV_368/1/patches/NIO_MUV_368-1-4000_0_300_600.tif	NIO_MUV_368	1	no_lymphoma	1	1	True Negative	True	0.003738479	0.99626154	Adenocarcinoma	Metastasis
MUV	MUV/NIO_MUV_368/1/patches/NIO_MUV_368-1-3000_8000_600_300.tif	NIO_MUV_368	1	no_lymphoma	1	1	True Negative	True	0.0088708745	0.99112916	Adenocarcinoma	Metastasis
MUV	MUV/NIO_MUV_368/1/patches/NIO_MUV_368-1-4000_1000_600_0.tif	NIO_MUV_368	1	no_lymphoma	1	1	True Negative	True	0.06210521	0.9378948	Adenocarcinoma	Metastasis
MUV	MUV/NIO_MUV_368/1/patches/NIO_MUV_368-1-3000_7000_0_600.tif	NIO_MUV_368	1	no_lymphoma	1	1	True Negative	True	0.04835707	0.95164293	Adenocarcinoma	Metastasis
MUV	MUV/NIO_MUV_368/1/patches/NIO_MUV_368-1-3000_6000_300_0.tif	NIO_MUV_368	1	no_lymphoma	1	1	True Negative	True	0.17267044	0.8273296	Adenocarcinoma	Metastasis
MUV	MUV/NIO_MUV_368/1/patches/NIO_MUV_368-1-3000_6000_300_300.tif	NIO_MUV_368	1	no_lymphoma	1	1	True Negative	True	0.030907447	0.9690926	Adenocarcinoma	Metastasis
MUV	MUV/NIO_MUV_368/1/patches/NIO_MUV_368-1-3000_6000_300_600.tif	NIO_MUV_368	1	no_lymphoma	1	1	True Negative	True	0.038550217	0.9614498	Adenocarcinoma	Metastasis
MUV	MUV/NIO_MUV_368/1/patches/NIO_MUV_368-1-3000_6000_600_0.tif	NIO_MUV_368	1	no_lymphoma	1	1	True Negative	True	0.06194874	0.9380513	Adenocarcinoma	Metastasis
MUV	MUV/NIO_MUV_368/1/patches/NIO_MUV_368-1-3000_8000_300_600.tif	NIO_MUV_368	1	no_lymphoma	1	1	True Negative	True	0.4745344	0.52546555	Adenocarcinoma	Metastasis
MUV	MUV/NIO_MUV_368/1/patches/NIO_MUV_368-1-3000_8000_600_0.tif	NIO_MUV_368	1	no_lymphoma	1	1	True Negative	True	0.0776817	0.92231834	Adenocarcinoma	Metastasis
MUV	MUV/NIO_MUV_368/1/patches/NIO_MUV_368-1-4000_0_300_300.tif	NIO_MUV_368	1	no_lymphoma	1	1	True Negative	True	0.0064980453	0.99350196	Adenocarcinoma	Metastasis
MUV	MUV/NIO_MUV_368/1/patches/NIO_MUV_368-1-4000_0_0_600.tif	NIO_MUV_368	1	no_lymphoma	1	1	True Negative	True	0.0812138	0.91878617	Adenocarcinoma	Metastasis
MUV	MUV/NIO_MUV_368/1/patches/NIO_MUV_368-1-5000_4000_300_600.tif	NIO_MUV_368	1	no_lymphoma	1	1	True Negative	True	0.03275696	0.9672431	Adenocarcinoma	Metastasis
MUV	MUV/NIO_MUV_368/1/patches/NIO_MUV_368-1-5000_4000_600_0.tif	NIO_MUV_368	1	no_lymphoma	1	1	True Negative	True	0.09757852	0.90242153	Adenocarcinoma	Metastasis
MUV	MUV/NIO_MUV_368/1/patches/NIO_MUV_368-1-5000_4000_600_300.tif	NIO_MUV_368	1	no_lymphoma	1	1	True Negative	True	0.0018563911	0.9981437	Adenocarcinoma	Metastasis
MUV	MUV/NIO_MUV_368/1/patches/NIO_MUV_368-1-5000_4000_600_600.tif	NIO_MUV_368	1	no_lymphoma	1	1	True Negative	True	0.007889162	0.99211085	Adenocarcinoma	Metastasis
MUV	MUV/NIO_MUV_368/1/patches/NIO_MUV_368-1-5000_5000_0_0.tif	NIO_MUV_368	1	no_lymphoma	1	1	True Negative	True	0.01834429	0.98165566	Adenocarcinoma	Metastasis
MUV	MUV/NIO_MUV_368/1/patches/NIO_MUV_368-1-4000_7000_0_300.tif	NIO_MUV_368	1	no_lymphoma	1	1	True Negative	True	0.056078333	0.9439216	Adenocarcinoma	Metastasis
MUV	MUV/NIO_MUV_368/1/patches/NIO_MUV_368-1-4000_7000_0_0.tif	NIO_MUV_368	1	no_lymphoma	1	1	True Negative	True	0.025181148	0.9748189	Adenocarcinoma	Metastasis
MUV	MUV/NIO_MUV_368/1/patches/NIO_MUV_368-1-4000_6000_600_300.tif	NIO_MUV_368	1	no_lymphoma	1	1	True Negative	True	0.04109462	0.9589054	Adenocarcinoma	Metastasis
MUV	MUV/NIO_MUV_368/1/patches/NIO_MUV_368-1-4000_0_300_0.tif	NIO_MUV_368	1	no_lymphoma	1	1	True Negative	True	0.014104341	0.9858957	Adenocarcinoma	Metastasis
MUV	MUV/NIO_MUV_368/1/patches/NIO_MUV_368-1-3000_8000_600_600.tif	NIO_MUV_368	1	no_lymphoma	1	1	True Negative	True	0.0344171	0.96558297	Adenocarcinoma	Metastasis
MUV	MUV/NIO_MUV_368/1/patches/NIO_MUV_368-1-3000_9000_300_0.tif	NIO_MUV_368	1	no_lymphoma	1	1	True Negative	True	0.32411656	0.6758835	Adenocarcinoma	Metastasis
MUV	MUV/NIO_MUV_368/1/patches/NIO_MUV_368-1-3000_9000_600_0.tif	NIO_MUV_368	1	no_lymphoma	1	1	True Negative	True	0.09679725	0.9032027	Adenocarcinoma	Metastasis
MUV	MUV/NIO_MUV_368/1/patches/NIO_MUV_368-1-3000_9000_600_300.tif	NIO_MUV_368	1	no_lymphoma	1	1	True Negative	True	0.1098219	0.89017814	Adenocarcinoma	Metastasis
MUV	MUV/NIO_MUV_368/1/patches/NIO_MUV_368-1-4000_0_0_0.tif	NIO_MUV_368	1	no_lymphoma	1	1	True Negative	True	0.014103101	0.9858969	Adenocarcinoma	Metastasis
MUV	MUV/NIO_MUV_368/1/patches/NIO_MUV_368-1-4000_0_0_300.tif	NIO_MUV_368	1	no_lymphoma	1	1	True Negative	True	0.008755945	0.9912441	Adenocarcinoma	Metastasis
MUV	MUV/NIO_MUV_368/1/patches/NIO_MUV_368-1-3000_7000_0_0.tif	NIO_MUV_368	1	no_lymphoma	1	1	True Negative	True	0.019082194	0.9809178	Adenocarcinoma	Metastasis
MUV	MUV/NIO_MUV_368/1/patches/NIO_MUV_368-1-2000_8000_600_300.tif	NIO_MUV_368	1	no_lymphoma	1	1	True Negative	True	0.064141296	0.9358587	Adenocarcinoma	Metastasis
MUV	MUV/NIO_MUV_368/1/patches/NIO_MUV_368-1-3000_0_300_600.tif	NIO_MUV_368	1	no_lymphoma	1	1	True Negative	True	0.07113593	0.9288641	Adenocarcinoma	Metastasis
MUV	MUV/NIO_MUV_368/1/patches/NIO_MUV_368-1-2000_8000_300_600.tif	NIO_MUV_368	1	no_lymphoma	1	1	True Negative	True	0.015808849	0.9841912	Adenocarcinoma	Metastasis
MUV	MUV/NIO_MUV_368/1/patches/NIO_MUV_368-1-6000_5000_0_600.tif	NIO_MUV_368	1	no_lymphoma	1	1	True Negative	True	0.021979852	0.97802013	Adenocarcinoma	Metastasis
MUV	MUV/NIO_MUV_368/1/patches/NIO_MUV_368-1-6000_5000_300_0.tif	NIO_MUV_368	1	no_lymphoma	1	1	True Negative	True	0.0109173525	0.9890827	Adenocarcinoma	Metastasis
MUV	MUV/NIO_MUV_368/1/patches/NIO_MUV_368-1-6000_5000_300_300.tif	NIO_MUV_368	1	no_lymphoma	1	1	True Negative	True	0.030167285	0.9698327	Adenocarcinoma	Metastasis
MUV	MUV/NIO_MUV_368/1/patches/NIO_MUV_368-1-6000_5000_300_600.tif	NIO_MUV_368	1	no_lymphoma	1	1	True Negative	True	0.034764376	0.96523565	Adenocarcinoma	Metastasis
MUV	MUV/NIO_MUV_368/1/patches/NIO_MUV_368-1-6000_5000_600_0.tif	NIO_MUV_368	1	no_lymphoma	1	1	True Negative	True	0.09646835	0.9035316	Adenocarcinoma	Metastasis
MUV	MUV/NIO_MUV_368/1/patches/NIO_MUV_368-1-6000_5000_600_300.tif	NIO_MUV_368	1	no_lymphoma	1	1	True Negative	True	0.030179175	0.96982086	Adenocarcinoma	Metastasis
MUV	MUV/NIO_MUV_368/1/patches/NIO_MUV_368-1-6000_5000_600_600.tif	NIO_MUV_368	1	no_lymphoma	1	1	True Negative	True	0.26161942	0.73838055	Adenocarcinoma	Metastasis
MUV	MUV/NIO_MUV_368/1/patches/NIO_MUV_368-1-6000_6000_0_600.tif	NIO_MUV_368	1	no_lymphoma	1	1	True Negative	True	0.024290828	0.9757092	Adenocarcinoma	Metastasis
MUV	MUV/NIO_MUV_368/1/patches/NIO_MUV_368-1-6000_7000_600_300.tif	NIO_MUV_368	1	no_lymphoma	1	1	True Negative	True	0.06311169	0.93688834	Adenocarcinoma	Metastasis
MUV	MUV/NIO_MUV_368/1/patches/NIO_MUV_368-1-6000_6000_300_0.tif	NIO_MUV_368	1	no_lymphoma	1	1	True Negative	True	0.040724315	0.9592757	Adenocarcinoma	Metastasis
MUV	MUV/NIO_MUV_368/1/patches/NIO_MUV_368-1-6000_6000_300_300.tif	NIO_MUV_368	1	no_lymphoma	1	1	True Negative	True	0.013340446	0.9866595	Adenocarcinoma	Metastasis
MUV	MUV/NIO_MUV_368/1/patches/NIO_MUV_368-1-6000_6000_0_300.tif	NIO_MUV_368	1	no_lymphoma	1	1	True Negative	True	0.020351866	0.97964805	Adenocarcinoma	Metastasis
MUV	MUV/NIO_MUV_368/1/patches/NIO_MUV_368-1-6000_6000_300_600.tif	NIO_MUV_368	1	no_lymphoma	1	1	True Negative	True	0.0043016016	0.99569845	Adenocarcinoma	Metastasis
MUV	MUV/NIO_MUV_368/1/patches/NIO_MUV_368-1-6000_7000_0_300.tif	NIO_MUV_368	1	no_lymphoma	1	1	True Negative	True	0.005100157	0.9948998	Adenocarcinoma	Metastasis
MUV	MUV/NIO_MUV_368/1/patches/NIO_MUV_368-1-6000_7000_0_600.tif	NIO_MUV_368	1	no_lymphoma	1	1	True Negative	True	0.14872201	0.85127795	Adenocarcinoma	Metastasis
MUV	MUV/NIO_MUV_368/1/patches/NIO_MUV_368-1-6000_7000_300_300.tif	NIO_MUV_368	1	no_lymphoma	1	1	True Negative	True	0.0682869	0.9317131	Adenocarcinoma	Metastasis
MUV	MUV/NIO_MUV_368/1/patches/NIO_MUV_368-1-2000_8000_600_0.tif	NIO_MUV_368	1	no_lymphoma	1	1	True Negative	True	0.03979562	0.9602044	Adenocarcinoma	Metastasis
MUV	MUV/NIO_MUV_368/1/patches/NIO_MUV_368-1-1000_2000_600_300.tif	NIO_MUV_368	1	no_lymphoma	1	0	False Positive	False	0.56678116	0.43321887	Adenocarcinoma	Metastasis
MUV	MUV/NIO_MUV_368/1/patches/NIO_MUV_368-1-1000_2000_300_300.tif	NIO_MUV_368	1	no_lymphoma	1	0	False Positive	False	0.7067989	0.2932011	Adenocarcinoma	Metastasis
MUV	MUV/NIO_MUV_368/1/patches/NIO_MUV_368-1-1000_2000_0_0.tif	NIO_MUV_368	1	no_lymphoma	1	0	False Positive	False	0.8464124	0.15358762	Adenocarcinoma	Metastasis
MUV	MUV/NIO_MUV_368/1/patches/NIO_MUV_368-1-1000_1000_600_300.tif	NIO_MUV_368	1	no_lymphoma	1	0	False Positive	False	0.6783612	0.32163885	Adenocarcinoma	Metastasis
MUV	MUV/NIO_MUV_368/1/patches/NIO_MUV_368-1-1000_1000_300_600.tif	NIO_MUV_368	1	no_lymphoma	1	0	False Positive	False	0.5377126	0.46228743	Adenocarcinoma	Metastasis
MUV	MUV/NIO_MUV_368/1/patches/NIO_MUV_368-1-0_4000_600_600.tif	NIO_MUV_368	1	no_lymphoma	1	0	False Positive	False	0.626368	0.37363204	Adenocarcinoma	Metastasis
MUV	MUV/NIO_MUV_368/1/patches/NIO_MUV_368-1-1000_8000_300_300.tif	NIO_MUV_368	1	no_lymphoma	1	0	False Positive	False	0.57650495	0.42349502	Adenocarcinoma	Metastasis
MUV	MUV/NIO_MUV_368/1/patches/NIO_MUV_368-1-6000_7000_0_0.tif	NIO_MUV_368	1	no_lymphoma	1	1	True Negative	True	0.018363973	0.98163605	Adenocarcinoma	Metastasis
MUV	MUV/NIO_MUV_368/1/patches/NIO_MUV_368-1-6000_5000_0_300.tif	NIO_MUV_368	1	no_lymphoma	1	1	True Negative	True	0.009551312	0.99044865	Adenocarcinoma	Metastasis
MUV	MUV/NIO_MUV_368/1/patches/NIO_MUV_368-1-6000_8000_600_0.tif	NIO_MUV_368	1	no_lymphoma	1	1	True Negative	True	0.07693699	0.923063	Adenocarcinoma	Metastasis
MUV	MUV/NIO_MUV_368/1/patches/NIO_MUV_368-1-7000_0_0_300.tif	NIO_MUV_368	1	no_lymphoma	1	1	True Negative	True	0.011444436	0.9885556	Adenocarcinoma	Metastasis
MUV	MUV/NIO_MUV_368/1/patches/NIO_MUV_368-1-6000_0_600_300.tif	NIO_MUV_368	1	no_lymphoma	1	1	True Negative	True	0.009593101	0.99040693	Adenocarcinoma	Metastasis
MUV	MUV/NIO_MUV_368/1/patches/NIO_MUV_368-1-6000_0_600_600.tif	NIO_MUV_368	1	no_lymphoma	1	1	True Negative	True	0.020275103	0.9797249	Adenocarcinoma	Metastasis
MUV	MUV/NIO_MUV_368/1/patches/NIO_MUV_368-1-6000_1000_0_0.tif	NIO_MUV_368	1	no_lymphoma	1	1	True Negative	True	0.015063329	0.98493665	Adenocarcinoma	Metastasis
MUV	MUV/NIO_MUV_368/1/patches/NIO_MUV_368-1-6000_1000_0_300.tif	NIO_MUV_368	1	no_lymphoma	1	1	True Negative	True	0.0027250822	0.99727494	Adenocarcinoma	Metastasis
MUV	MUV/NIO_MUV_368/1/patches/NIO_MUV_368-1-6000_1000_300_300.tif	NIO_MUV_368	1	no_lymphoma	1	1	True Negative	True	0.032628763	0.9673712	Adenocarcinoma	Metastasis
MUV	MUV/NIO_MUV_368/1/patches/NIO_MUV_368-1-6000_1000_300_600.tif	NIO_MUV_368	1	no_lymphoma	1	1	True Negative	True	0.0037099272	0.9962901	Adenocarcinoma	Metastasis
MUV	MUV/NIO_MUV_368/1/patches/NIO_MUV_368-1-6000_4000_600_300.tif	NIO_MUV_368	1	no_lymphoma	1	1	True Negative	True	0.06895914	0.9310408	Adenocarcinoma	Metastasis
MUV	MUV/NIO_MUV_368/1/patches/NIO_MUV_368-1-6000_4000_600_600.tif	NIO_MUV_368	1	no_lymphoma	1	1	True Negative	True	0.012266293	0.9877337	Adenocarcinoma	Metastasis
MUV	MUV/NIO_MUV_368/1/patches/NIO_MUV_368-1-6000_5000_0_0.tif	NIO_MUV_368	1	no_lymphoma	1	1	True Negative	True	0.013604983	0.986395	Adenocarcinoma	Metastasis
MUV	MUV/NIO_MUV_368/1/patches/NIO_MUV_368-1-7000_2000_0_0.tif	NIO_MUV_368	1	no_lymphoma	1	1	True Negative	True	0.11222173	0.8877783	Adenocarcinoma	Metastasis
MUV	MUV/NIO_MUV_368/1/patches/NIO_MUV_368-1-7000_0_0_600.tif	NIO_MUV_368	1	no_lymphoma	1	1	True Negative	True	0.0034025202	0.99659747	Adenocarcinoma	Metastasis
MUV	MUV/NIO_MUV_368/1/patches/NIO_MUV_368-1-7000_0_300_300.tif	NIO_MUV_368	1	no_lymphoma	1	1	True Negative	True	0.021677133	0.97832286	Adenocarcinoma	Metastasis
MUV	MUV/NIO_MUV_368/1/patches/NIO_MUV_368-1-7000_0_300_600.tif	NIO_MUV_368	1	no_lymphoma	1	1	True Negative	True	0.017529322	0.9824707	Adenocarcinoma	Metastasis
MUV	MUV/NIO_MUV_368/1/patches/NIO_MUV_368-1-7000_0_600_0.tif	NIO_MUV_368	1	no_lymphoma	1	1	True Negative	True	0.05858168	0.94141835	Adenocarcinoma	Metastasis
MUV	MUV/NIO_MUV_368/1/patches/NIO_MUV_368-1-7000_0_600_600.tif	NIO_MUV_368	1	no_lymphoma	1	1	True Negative	True	0.042692475	0.9573075	Adenocarcinoma	Metastasis
MUV	MUV/NIO_MUV_368/1/patches/NIO_MUV_368-1-7000_1000_0_0.tif	NIO_MUV_368	1	no_lymphoma	1	1	True Negative	True	0.071853444	0.92814654	Adenocarcinoma	Metastasis
MUV	MUV/NIO_MUV_368/1/patches/NIO_MUV_368-1-7000_2000_0_300.tif	NIO_MUV_368	1	no_lymphoma	1	1	True Negative	True	0.005323525	0.9946765	Adenocarcinoma	Metastasis
MUV	MUV/NIO_MUV_368/1/patches/NIO_MUV_368-1-7000_0_0_0.tif	NIO_MUV_368	1	no_lymphoma	1	1	True Negative	True	0.07041309	0.9295869	Adenocarcinoma	Metastasis
MUV	MUV/NIO_MUV_368/1/patches/NIO_MUV_368-1-7000_2000_0_600.tif	NIO_MUV_368	1	no_lymphoma	1	1	True Negative	True	0.009117931	0.99088204	Adenocarcinoma	Metastasis
MUV	MUV/NIO_MUV_368/1/patches/NIO_MUV_368-1-7000_2000_300_300.tif	NIO_MUV_368	1	no_lymphoma	1	1	True Negative	True	0.008197596	0.9918024	Adenocarcinoma	Metastasis
MUV	MUV/NIO_MUV_368/1/patches/NIO_MUV_368-1-7000_2000_300_600.tif	NIO_MUV_368	1	no_lymphoma	1	1	True Negative	True	0.026389752	0.9736102	Adenocarcinoma	Metastasis
MUV	MUV/NIO_MUV_368/1/patches/NIO_MUV_368-1-7000_2000_600_300.tif	NIO_MUV_368	1	no_lymphoma	1	1	True Negative	True	0.0016374749	0.9983625	Adenocarcinoma	Metastasis
MUV	MUV/NIO_MUV_368/1/patches/NIO_MUV_368-1-7000_2000_600_600.tif	NIO_MUV_368	1	no_lymphoma	1	1	True Negative	True	0.005438599	0.9945614	Adenocarcinoma	Metastasis
MUV	MUV/NIO_MUV_368/1/patches/NIO_MUV_368-1-7000_3000_0_0.tif	NIO_MUV_368	1	no_lymphoma	1	1	True Negative	True	0.018058108	0.98194194	Adenocarcinoma	Metastasis
MUV	MUV/NIO_MUV_368/1/patches/NIO_MUV_368-1-7000_3000_0_300.tif	NIO_MUV_368	1	no_lymphoma	1	1	True Negative	True	0.0009843666	0.99901557	Adenocarcinoma	Metastasis
MUV	MUV/NIO_MUV_368/1/patches/NIO_MUV_368-1-1000_8000_600_0.tif	NIO_MUV_368	1	no_lymphoma	1	0	False Positive	False	0.6753076	0.32469243	Adenocarcinoma	Metastasis
MUV	MUV/NIO_MUV_368/1/patches/NIO_MUV_368-1-2000_1000_300_600.tif	NIO_MUV_368	1	no_lymphoma	1	0	False Positive	False	0.542463	0.45753694	Adenocarcinoma	Metastasis
MUV	MUV/NIO_MUV_368/1/patches/NIO_MUV_368-1-1000_9000_600_600.tif	NIO_MUV_368	1	no_lymphoma	1	0	False Positive	False	0.61148435	0.38851565	Adenocarcinoma	Metastasis
MUV	MUV/NIO_MUV_368/1/patches/NIO_MUV_368-1-0_4000_0_600.tif	NIO_MUV_368	1	no_lymphoma	1	0	False Positive	False	0.53222466	0.46777534	Adenocarcinoma	Metastasis
MUV	MUV/NIO_MUV_368/1/patches/NIO_MUV_368-1-2000_2000_0_600.tif	NIO_MUV_368	1	no_lymphoma	1	0	False Positive	False	0.76958483	0.23041515	Adenocarcinoma	Metastasis
MUV	MUV/NIO_MUV_368/1/patches/NIO_MUV_368-1-1000_3000_300_600.tif	NIO_MUV_368	1	no_lymphoma	1	1	True Negative	True	0.3491575	0.6508424	Adenocarcinoma	Metastasis
MUV	MUV/NIO_MUV_368/1/patches/NIO_MUV_368-1-1000_3000_300_300.tif	NIO_MUV_368	1	no_lymphoma	1	1	True Negative	True	0.40005285	0.5999471	Adenocarcinoma	Metastasis
MUV	MUV/NIO_MUV_368/1/patches/NIO_MUV_368-1-1000_3000_0_600.tif	NIO_MUV_368	1	no_lymphoma	1	1	True Negative	True	0.1980536	0.8019464	Adenocarcinoma	Metastasis
MUV	MUV/NIO_MUV_368/1/patches/NIO_MUV_368-1-1000_3000_0_300.tif	NIO_MUV_368	1	no_lymphoma	1	1	True Negative	True	0.19029562	0.8097044	Adenocarcinoma	Metastasis
MUV	MUV/NIO_MUV_368/1/patches/NIO_MUV_368-1-1000_2000_600_600.tif	NIO_MUV_368	1	no_lymphoma	1	1	True Negative	True	0.39440903	0.605591	Adenocarcinoma	Metastasis
MUV	MUV/NIO_MUV_368/1/patches/NIO_MUV_368-1-1000_4000_0_300.tif	NIO_MUV_368	1	no_lymphoma	1	1	True Negative	True	0.47972968	0.5202703	Adenocarcinoma	Metastasis
MUV	MUV/NIO_MUV_368/1/patches/NIO_MUV_368-1-2000_1000_300_0.tif	NIO_MUV_368	1	no_lymphoma	1	1	True Negative	True	0.09867411	0.90132594	Adenocarcinoma	Metastasis
MUV	MUV/NIO_MUV_368/1/patches/NIO_MUV_368-1-2000_1000_600_0.tif	NIO_MUV_368	1	no_lymphoma	1	1	True Negative	True	0.3534393	0.6465607	Adenocarcinoma	Metastasis
MUV	MUV/NIO_MUV_368/1/patches/NIO_MUV_368-1-2000_1000_600_600.tif	NIO_MUV_368	1	no_lymphoma	1	1	True Negative	True	0.409576	0.590424	Adenocarcinoma	Metastasis
MUV	MUV/NIO_MUV_368/1/patches/NIO_MUV_368-1-2000_7000_600_300.tif	NIO_MUV_368	1	no_lymphoma	1	1	True Negative	True	0.08220296	0.917797	Adenocarcinoma	Metastasis
MUV	MUV/NIO_MUV_368/1/patches/NIO_MUV_368-1-9000_1000_300_300.tif	NIO_MUV_368	1	no_lymphoma	1	0	False Positive	False	0.67621064	0.32378933	Adenocarcinoma	Metastasis
MUV	MUV/NIO_MUV_368/1/patches/NIO_MUV_368-1-6000_3000_0_0.tif	NIO_MUV_368	1	no_lymphoma	1	0	False Positive	False	0.51313204	0.4868679	Adenocarcinoma	Metastasis
MUV	MUV/NIO_MUV_368/1/patches/NIO_MUV_368-1-5000_8000_300_600.tif	NIO_MUV_368	1	no_lymphoma	1	0	False Positive	False	0.58567435	0.41432565	Adenocarcinoma	Metastasis
MUV	MUV/NIO_MUV_368/1/patches/NIO_MUV_368-1-2000_7000_0_300.tif	NIO_MUV_368	1	no_lymphoma	1	0	False Positive	False	0.61781937	0.38218063	Adenocarcinoma	Metastasis
MUV	MUV/NIO_MUV_368/1/patches/NIO_MUV_368-1-2000_8000_0_0.tif	NIO_MUV_368	1	no_lymphoma	1	0	False Positive	False	0.7006851	0.29931495	Adenocarcinoma	Metastasis
MUV	MUV/NIO_MUV_368/1/patches/NIO_MUV_368-1-2000_6000_600_0.tif	NIO_MUV_368	1	no_lymphoma	1	0	False Positive	False	0.74491256	0.25508744	Adenocarcinoma	Metastasis
MUV	MUV/NIO_MUV_368/1/patches/NIO_MUV_368-1-4000_9000_300_300.tif	NIO_MUV_368	1	no_lymphoma	1	0	False Positive	False	0.76717395	0.23282613	Adenocarcinoma	Metastasis
MUV	MUV/NIO_MUV_368/1/patches/NIO_MUV_368-1-4000_9000_0_300.tif	NIO_MUV_368	1	no_lymphoma	1	0	False Positive	False	0.69323045	0.3067695	Adenocarcinoma	Metastasis
MUV	MUV/NIO_MUV_368/1/patches/NIO_MUV_368-1-5000_3000_600_300.tif	NIO_MUV_368	1	no_lymphoma	1	0	False Positive	False	0.5265888	0.47341123	Adenocarcinoma	Metastasis
MUV	MUV/NIO_MUV_368/1/patches/NIO_MUV_368-1-3000_1000_300_600.tif	NIO_MUV_368	1	no_lymphoma	1	0	False Positive	False	0.5956287	0.40437132	Adenocarcinoma	Metastasis
MUV	MUV/NIO_MUV_368/1/patches/NIO_MUV_368-1-3000_0_600_600.tif	NIO_MUV_368	1	no_lymphoma	1	0	False Positive	False	0.6817789	0.3182211	Adenocarcinoma	Metastasis
MUV	MUV/NIO_MUV_368/1/patches/NIO_MUV_368-1-2000_9000_600_300.tif	NIO_MUV_368	1	no_lymphoma	1	0	False Positive	False	0.50548446	0.49451554	Adenocarcinoma	Metastasis
MUV	MUV/NIO_MUV_368/1/patches/NIO_MUV_368-1-3000_5000_0_0.tif	NIO_MUV_368	1	no_lymphoma	1	0	False Positive	False	0.57381845	0.4261816	Adenocarcinoma	Metastasis
MUV	MUV/NIO_MUV_368/1/patches/NIO_MUV_368-1-3000_4000_300_300.tif	NIO_MUV_368	1	no_lymphoma	1	0	False Positive	False	0.555711	0.44428906	Adenocarcinoma	Metastasis
MUV	MUV/NIO_MUV_368/1/patches/NIO_MUV_368-1-2000_2000_0_300.tif	NIO_MUV_368	1	no_lymphoma	1	0	False Positive	False	0.6362814	0.36371863	Adenocarcinoma	Metastasis
MUV	MUV/NIO_MUV_368/1/patches/NIO_MUV_368-1-6000_0_600_0.tif	NIO_MUV_368	1	no_lymphoma	1	1	True Negative	True	0.04669037	0.9533096	Adenocarcinoma	Metastasis
MUV	MUV/NIO_MUV_368/1/patches/NIO_MUV_368-1-2000_2000_300_600.tif	NIO_MUV_368	1	no_lymphoma	1	0	False Positive	False	0.58306116	0.4169388	Adenocarcinoma	Metastasis
MUV	MUV/NIO_MUV_368/1/patches/NIO_MUV_368-1-1000_3000_600_300.tif	NIO_MUV_368	1	no_lymphoma	1	1	True Negative	True	0.39555204	0.6044479	Adenocarcinoma	Metastasis
MUV	MUV/NIO_MUV_368/1/patches/NIO_MUV_368-1-0_1000_600_600.tif	NIO_MUV_368	1	no_lymphoma	1	0	False Positive	False	0.65533	0.34467003	Adenocarcinoma	Metastasis
MUV	MUV/NIO_MUV_368/1/patches/NIO_MUV_368-1-0_1000_300_600.tif	NIO_MUV_368	1	no_lymphoma	1	0	False Positive	False	0.6294428	0.37055725	Adenocarcinoma	Metastasis
MUV	MUV/NIO_MUV_368/1/patches/NIO_MUV_368-1-0_1000_0_600.tif	NIO_MUV_368	1	no_lymphoma	1	0	False Positive	False	0.5895464	0.41045365	Adenocarcinoma	Metastasis
MUV	MUV/NIO_MUV_368/1/patches/NIO_MUV_368-1-0_1000_0_300.tif	NIO_MUV_368	1	no_lymphoma	1	0	False Positive	False	0.5652081	0.43479195	Adenocarcinoma	Metastasis
MUV	MUV/NIO_MUV_368/1/patches/NIO_MUV_368-1-0_0_600_600.tif	NIO_MUV_368	1	no_lymphoma	1	0	False Positive	False	0.7137125	0.2862875	Adenocarcinoma	Metastasis
MUV	MUV/NIO_MUV_368/1/patches/NIO_MUV_368-1-3000_2000_300_300.tif	NIO_MUV_368	1	no_lymphoma	1	1	True Negative	True	0.02939459	0.97060543	Adenocarcinoma	Metastasis
MUV	MUV/NIO_MUV_368/1/patches/NIO_MUV_368-1-3000_2000_300_0.tif	NIO_MUV_368	1	no_lymphoma	1	1	True Negative	True	0.23572037	0.76427966	Adenocarcinoma	Metastasis
MUV	MUV/NIO_MUV_368/1/patches/NIO_MUV_368-1-3000_2000_0_600.tif	NIO_MUV_368	1	no_lymphoma	1	1	True Negative	True	0.18099473	0.81900525	Adenocarcinoma	Metastasis
MUV	MUV/NIO_MUV_368/1/patches/NIO_MUV_368-1-3000_2000_0_300.tif	NIO_MUV_368	1	no_lymphoma	1	1	True Negative	True	0.1640796	0.8359204	Adenocarcinoma	Metastasis
MUV	MUV/NIO_MUV_368/1/patches/NIO_MUV_368-1-3000_2000_0_0.tif	NIO_MUV_368	1	no_lymphoma	1	1	True Negative	True	0.3267241	0.6732759	Adenocarcinoma	Metastasis
MUV	MUV/NIO_MUV_368/1/patches/NIO_MUV_368-1-3000_2000_600_300.tif	NIO_MUV_368	1	no_lymphoma	1	1	True Negative	True	0.012190692	0.9878093	Adenocarcinoma	Metastasis
MUV	MUV/NIO_MUV_368/1/patches/NIO_MUV_368-1-2000_8000_0_600.tif	NIO_MUV_368	1	no_lymphoma	1	1	True Negative	True	0.053174056	0.9468259	Adenocarcinoma	Metastasis
MUV	MUV/NIO_MUV_368/1/patches/NIO_MUV_368-1-2000_8000_0_300.tif	NIO_MUV_368	1	no_lymphoma	1	1	True Negative	True	0.079071775	0.92092824	Adenocarcinoma	Metastasis
MUV	MUV/NIO_MUV_368/1/patches/NIO_MUV_368-1-2000_7000_600_600.tif	NIO_MUV_368	1	no_lymphoma	1	1	True Negative	True	0.0051533855	0.9948466	Adenocarcinoma	Metastasis
MUV	MUV/NIO_MUV_368/1/patches/NIO_MUV_368-1-1000_9000_600_300.tif	NIO_MUV_368	1	no_lymphoma	1	1	True Negative	True	0.28507838	0.71492165	Adenocarcinoma	Metastasis
MUV	MUV/NIO_MUV_368/1/patches/NIO_MUV_368-1-1000_8000_600_300.tif	NIO_MUV_368	1	no_lymphoma	1	1	True Negative	True	0.039069735	0.9609303	Adenocarcinoma	Metastasis
MUV	MUV/NIO_MUV_368/1/patches/NIO_MUV_368-1-1000_8000_300_0.tif	NIO_MUV_368	1	no_lymphoma	1	1	True Negative	True	0.08226955	0.91773045	Adenocarcinoma	Metastasis
MUV	MUV/NIO_MUV_368/1/patches/NIO_MUV_368-1-1000_8000_0_0.tif	NIO_MUV_368	1	no_lymphoma	1	1	True Negative	True	0.16584489	0.8341551	Adenocarcinoma	Metastasis
MUV	MUV/NIO_MUV_368/1/patches/NIO_MUV_368-1-1000_5000_300_0.tif	NIO_MUV_368	1	no_lymphoma	1	1	True Negative	True	0.48956275	0.51043725	Adenocarcinoma	Metastasis
MUV	MUV/NIO_MUV_368/1/patches/NIO_MUV_368-1-1000_5000_0_300.tif	NIO_MUV_368	1	no_lymphoma	1	1	True Negative	True	0.37611365	0.62388635	Adenocarcinoma	Metastasis
MUV	MUV/NIO_MUV_368/1/patches/NIO_MUV_368-1-1000_4000_600_0.tif	NIO_MUV_368	1	no_lymphoma	1	1	True Negative	True	0.3533182	0.6466817	Adenocarcinoma	Metastasis
MUV	MUV/NIO_MUV_368/1/patches/NIO_MUV_368-1-2000_1000_0_600.tif	NIO_MUV_368	1	no_lymphoma	1	1	True Negative	True	0.28925458	0.7107454	Adenocarcinoma	Metastasis
MUV	MUV/NIO_MUV_368/1/patches/NIO_MUV_368-1-1000_4000_300_0.tif	NIO_MUV_368	1	no_lymphoma	1	1	True Negative	True	0.09887778	0.9011222	Adenocarcinoma	Metastasis
MUV	MUV/NIO_MUV_368/1/patches/NIO_MUV_368-1-1000_3000_600_600.tif	NIO_MUV_368	1	no_lymphoma	1	1	True Negative	True	0.23928572	0.7607143	Adenocarcinoma	Metastasis
MUV	MUV/NIO_MUV_368/1/patches/NIO_MUV_368-1-0_0_300_600.tif	NIO_MUV_368	1	no_lymphoma	1	0	False Positive	False	0.725575	0.27442506	Adenocarcinoma	Metastasis
MUV	MUV/NIO_MUV_368/1/patches/NIO_MUV_368-1-2000_3000_0_0.tif	NIO_MUV_368	1	no_lymphoma	1	0	False Positive	False	0.5718417	0.42815828	Adenocarcinoma	Metastasis
MUV	MUV/NIO_MUV_368/1/patches/NIO_MUV_368-1-6000_1000_600_0.tif	NIO_MUV_368	1	no_lymphoma	1	1	True Negative	True	0.014075506	0.9859244	Adenocarcinoma	Metastasis
MUV	MUV/NIO_MUV_368/1/patches/NIO_MUV_368-1-7000_0_600_300.tif	NIO_MUV_368	1	no_lymphoma	1	1	True Negative	True	0.023637576	0.9763624	Adenocarcinoma	Metastasis
MUV	MUV/NIO_MUV_368/1/patches/NIO_MUV_368-1-6000_0_0_600.tif	NIO_MUV_368	1	no_lymphoma	1	1	True Negative	True	0.024012802	0.9759872	Adenocarcinoma	Metastasis
MUV	MUV/NIO_MUV_368/1/patches/NIO_MUV_368-1-9000_2000_0_300.tif	NIO_MUV_368	1	no_lymphoma	1	1	True Negative	True	0.22511755	0.7748825	Adenocarcinoma	Metastasis
MUV	MUV/NIO_MUV_368/1/patches/NIO_MUV_368-1-9000_0_300_600.tif	NIO_MUV_368	1	no_lymphoma	1	1	True Negative	True	0.023656122	0.97634387	Adenocarcinoma	Metastasis
MUV	MUV/NIO_MUV_368/1/patches/NIO_MUV_368-1-7000_3000_300_300.tif	NIO_MUV_368	1	no_lymphoma	1	1	True Negative	True	0.013430188	0.9865698	Adenocarcinoma	Metastasis
MUV	MUV/NIO_MUV_368/1/patches/NIO_MUV_368-1-5000_7000_600_300.tif	NIO_MUV_368	1	no_lymphoma	1	1	True Negative	True	0.017680312	0.98231965	Adenocarcinoma	Metastasis
MUV	MUV/NIO_MUV_368/1/patches/NIO_MUV_368-1-3000_2000_600_0.tif	NIO_MUV_368	1	no_lymphoma	1	1	True Negative	True	0.030251572	0.96974844	Adenocarcinoma	Metastasis
MUV	MUV/NIO_MUV_368/1/patches/NIO_MUV_368-1-3000_2000_600_600.tif	NIO_MUV_368	1	no_lymphoma	1	1	True Negative	True	0.006576761	0.9934232	Adenocarcinoma	Metastasis
MUV	MUV/NIO_MUV_368/1/patches/NIO_MUV_368-1-3000_1000_0_600.tif	NIO_MUV_368	1	no_lymphoma	1	1	True Negative	True	0.15111293	0.8488871	Adenocarcinoma	Metastasis
MUV	MUV/NIO_MUV_368/1/patches/NIO_MUV_368-1-9000_0_300_0.tif	NIO_MUV_368	1	no_lymphoma	1	1	True Negative	True	0.08312867	0.9168713	Adenocarcinoma	Metastasis
MUV	MUV/NIO_MUV_368/1/patches/NIO_MUV_368-1-3000_3000_0_0.tif	NIO_MUV_368	1	no_lymphoma	1	1	True Negative	True	0.030280733	0.9697193	Adenocarcinoma	Metastasis
MUV	MUV/NIO_MUV_368/1/patches/NIO_MUV_368-1-3000_3000_0_600.tif	NIO_MUV_368	1	no_lymphoma	1	1	True Negative	True	0.3283622	0.67163783	Adenocarcinoma	Metastasis
MUV	MUV/NIO_MUV_368/1/patches/NIO_MUV_368-1-3000_3000_300_300.tif	NIO_MUV_368	1	no_lymphoma	1	1	True Negative	True	0.2299301	0.7700699	Adenocarcinoma	Metastasis
MUV	MUV/NIO_MUV_368/1/patches/NIO_MUV_368-1-3000_3000_600_300.tif	NIO_MUV_368	1	no_lymphoma	1	1	True Negative	True	0.35216624	0.64783376	Adenocarcinoma	Metastasis
MUV	MUV/NIO_MUV_368/1/patches/NIO_MUV_368-1-3000_3000_600_600.tif	NIO_MUV_368	1	no_lymphoma	1	1	True Negative	True	0.12342038	0.8765797	Adenocarcinoma	Metastasis
MUV	MUV/NIO_MUV_368/1/patches/NIO_MUV_368-1-3000_4000_600_0.tif	NIO_MUV_368	1	no_lymphoma	1	1	True Negative	True	0.20938945	0.79061055	Adenocarcinoma	Metastasis
MUV	MUV/NIO_MUV_368/1/patches/NIO_MUV_368-1-3000_1000_0_300.tif	NIO_MUV_368	1	no_lymphoma	1	1	True Negative	True	0.17915075	0.82084924	Adenocarcinoma	Metastasis
MUV	MUV/NIO_MUV_368/1/patches/NIO_MUV_368-1-2000_8000_300_0.tif	NIO_MUV_368	1	no_lymphoma	1	1	True Negative	True	0.026341518	0.97365844	Adenocarcinoma	Metastasis
MUV	MUV/NIO_MUV_368/1/patches/NIO_MUV_368-1-3000_3000_0_300.tif	NIO_MUV_368	1	no_lymphoma	1	1	True Negative	True	0.038179666	0.9618203	Adenocarcinoma	Metastasis
MUV	MUV/NIO_MUV_368/1/patches/NIO_MUV_368-1-8000_3000_300_300.tif	NIO_MUV_368	1	no_lymphoma	1	1	True Negative	True	0.015956262	0.9840438	Adenocarcinoma	Metastasis
MUV	MUV/NIO_MUV_368/1/patches/NIO_MUV_368-1-8000_3000_300_0.tif	NIO_MUV_368	1	no_lymphoma	1	1	True Negative	True	0.12739944	0.8726006	Adenocarcinoma	Metastasis
MUV	MUV/NIO_MUV_368/1/patches/NIO_MUV_368-1-7000_4000_300_600.tif	NIO_MUV_368	1	no_lymphoma	1	1	True Negative	True	0.04768104	0.9523189	Adenocarcinoma	Metastasis
MUV	MUV/NIO_MUV_368/1/patches/NIO_MUV_368-1-8000_2000_600_0.tif	NIO_MUV_368	1	no_lymphoma	1	1	True Negative	True	0.1595721	0.8404279	Adenocarcinoma	Metastasis
MUV	MUV/NIO_MUV_368/1/patches/NIO_MUV_368-1-8000_2000_300_0.tif	NIO_MUV_368	1	no_lymphoma	1	1	True Negative	True	0.02356178	0.9764382	Adenocarcinoma	Metastasis
MUV	MUV/NIO_MUV_368/1/patches/NIO_MUV_368-1-8000_1000_600_600.tif	NIO_MUV_368	1	no_lymphoma	1	1	True Negative	True	0.10440672	0.89559335	Adenocarcinoma	Metastasis
MUV	MUV/NIO_MUV_368/1/patches/NIO_MUV_368-1-8000_1000_300_600.tif	NIO_MUV_368	1	no_lymphoma	1	1	True Negative	True	0.0077882498	0.9922118	Adenocarcinoma	Metastasis
MUV	MUV/NIO_MUV_368/1/patches/NIO_MUV_368-1-8000_1000_300_300.tif	NIO_MUV_368	1	no_lymphoma	1	1	True Negative	True	0.0024107583	0.99758923	Adenocarcinoma	Metastasis
MUV	MUV/NIO_MUV_368/1/patches/NIO_MUV_368-1-7000_8000_0_0.tif	NIO_MUV_368	1	no_lymphoma	1	1	True Negative	True	0.08437514	0.91562486	Adenocarcinoma	Metastasis
MUV	MUV/NIO_MUV_368/1/patches/NIO_MUV_368-1-7000_6000_300_600.tif	NIO_MUV_368	1	no_lymphoma	1	1	True Negative	True	0.32367003	0.67633	Adenocarcinoma	Metastasis
MUV	MUV/NIO_MUV_368/1/patches/NIO_MUV_368-1-6000_0_300_300.tif	NIO_MUV_368	1	no_lymphoma	1	1	True Negative	True	0.001991666	0.9980083	Adenocarcinoma	Metastasis
MUV	MUV/NIO_MUV_368/1/patches/NIO_MUV_368-1-8000_3000_0_0.tif	NIO_MUV_368	1	no_lymphoma	1	1	True Negative	True	0.17400165	0.82599837	Adenocarcinoma	Metastasis
MUV	MUV/NIO_MUV_368/1/patches/NIO_MUV_368-1-7000_4000_600_300.tif	NIO_MUV_368	1	no_lymphoma	1	1	True Negative	True	0.0258258	0.9741742	Adenocarcinoma	Metastasis
MUV	MUV/NIO_MUV_368/1/patches/NIO_MUV_368-1-7000_4000_300_300.tif	NIO_MUV_368	1	no_lymphoma	1	1	True Negative	True	0.017998165	0.9820018	Adenocarcinoma	Metastasis
MUV	MUV/NIO_MUV_368/1/patches/NIO_MUV_368-1-7000_4000_300_0.tif	NIO_MUV_368	1	no_lymphoma	1	1	True Negative	True	0.049325325	0.9506747	Adenocarcinoma	Metastasis
MUV	MUV/NIO_MUV_368/1/patches/NIO_MUV_368-1-7000_4000_0_300.tif	NIO_MUV_368	1	no_lymphoma	1	1	True Negative	True	0.018242788	0.9817572	Adenocarcinoma	Metastasis
MUV	MUV/NIO_MUV_368/1/patches/NIO_MUV_368-1-7000_4000_0_0.tif	NIO_MUV_368	1	no_lymphoma	1	1	True Negative	True	0.049561072	0.9504389	Adenocarcinoma	Metastasis
MUV	MUV/NIO_MUV_368/1/patches/NIO_MUV_368-1-7000_3000_600_600.tif	NIO_MUV_368	1	no_lymphoma	1	1	True Negative	True	0.17085451	0.82914543	Adenocarcinoma	Metastasis
MUV	MUV/NIO_MUV_368/1/patches/NIO_MUV_368-1-7000_3000_600_300.tif	NIO_MUV_368	1	no_lymphoma	1	1	True Negative	True	0.0066576763	0.99334234	Adenocarcinoma	Metastasis
MUV	MUV/NIO_MUV_368/1/patches/NIO_MUV_368-1-7000_3000_600_0.tif	NIO_MUV_368	1	no_lymphoma	1	1	True Negative	True	0.009805325	0.9901946	Adenocarcinoma	Metastasis
MUV	MUV/NIO_MUV_368/1/patches/NIO_MUV_368-1-2000_9000_300_0.tif	NIO_MUV_368	1	no_lymphoma	1	1	True Negative	True	0.07650812	0.9234919	Adenocarcinoma	Metastasis
MUV	MUV/NIO_MUV_368/1/patches/NIO_MUV_368-1-2000_8000_300_300.tif	NIO_MUV_368	1	no_lymphoma	1	1	True Negative	True	0.03838893	0.96161103	Adenocarcinoma	Metastasis
MUV	MUV/NIO_MUV_368/1/patches/NIO_MUV_368-1-3000_1000_300_0.tif	NIO_MUV_368	1	no_lymphoma	1	1	True Negative	True	0.059989404	0.94001067	Adenocarcinoma	Metastasis
MUV	MUV/NIO_MUV_368/1/patches/NIO_MUV_368-1-6000_4000_0_300.tif	NIO_MUV_368	1	no_lymphoma	1	1	True Negative	True	0.004684049	0.9953159	Adenocarcinoma	Metastasis
MUV	MUV/NIO_MUV_368/1/patches/NIO_MUV_368-1-6000_3000_300_600.tif	NIO_MUV_368	1	no_lymphoma	1	1	True Negative	True	0.053178392	0.9468216	Adenocarcinoma	Metastasis
MUV	MUV/NIO_MUV_368/1/patches/NIO_MUV_368-1-6000_3000_600_0.tif	NIO_MUV_368	1	no_lymphoma	1	1	True Negative	True	0.14599325	0.85400677	Adenocarcinoma	Metastasis
MUV	MUV/NIO_MUV_368/1/patches/NIO_MUV_368-1-6000_3000_600_600.tif	NIO_MUV_368	1	no_lymphoma	1	1	True Negative	True	0.004965722	0.99503434	Adenocarcinoma	Metastasis
MUV	MUV/NIO_MUV_368/1/patches/NIO_MUV_368-1-6000_4000_0_0.tif	NIO_MUV_368	1	no_lymphoma	1	1	True Negative	True	0.0056774886	0.99432254	Adenocarcinoma	Metastasis
MUV	MUV/NIO_MUV_368/1/patches/NIO_MUV_368-1-5000_9000_300_300.tif	NIO_MUV_368	1	no_lymphoma	1	1	True Negative	True	0.055108737	0.94489133	Adenocarcinoma	Metastasis
MUV	MUV/NIO_MUV_368/1/patches/NIO_MUV_368-1-5000_9000_300_0.tif	NIO_MUV_368	1	no_lymphoma	1	1	True Negative	True	0.15573429	0.8442657	Adenocarcinoma	Metastasis
MUV	MUV/NIO_MUV_368/1/patches/NIO_MUV_368-1-6000_4000_0_600.tif	NIO_MUV_368	1	no_lymphoma	1	1	True Negative	True	0.014629108	0.9853709	Adenocarcinoma	Metastasis
MUV	MUV/NIO_MUV_368/1/patches/NIO_MUV_368-1-6000_4000_300_0.tif	NIO_MUV_368	1	no_lymphoma	1	1	True Negative	True	0.0075680465	0.992432	Adenocarcinoma	Metastasis
MUV	MUV/NIO_MUV_368/1/patches/NIO_MUV_368-1-6000_4000_300_300.tif	NIO_MUV_368	1	no_lymphoma	1	1	True Negative	True	0.0023772868	0.99762267	Adenocarcinoma	Metastasis
MUV	MUV/NIO_MUV_368/1/patches/NIO_MUV_368-1-6000_4000_300_600.tif	NIO_MUV_368	1	no_lymphoma	1	1	True Negative	True	0.008474186	0.9915258	Adenocarcinoma	Metastasis
MUV	MUV/NIO_MUV_368/1/patches/NIO_MUV_368-1-6000_4000_600_0.tif	NIO_MUV_368	1	no_lymphoma	1	1	True Negative	True	0.02310298	0.97689706	Adenocarcinoma	Metastasis
MUV	MUV/NIO_MUV_368/1/patches/NIO_MUV_368-1-6000_2000_0_600.tif	NIO_MUV_368	1	no_lymphoma	1	1	True Negative	True	0.0521802	0.94781977	Adenocarcinoma	Metastasis
MUV	MUV/NIO_MUV_368/1/patches/NIO_MUV_368-1-6000_2000_0_300.tif	NIO_MUV_368	1	no_lymphoma	1	1	True Negative	True	0.010644674	0.98935527	Adenocarcinoma	Metastasis
MUV	MUV/NIO_MUV_368/1/patches/NIO_MUV_368-1-6000_1000_600_300.tif	NIO_MUV_368	1	no_lymphoma	1	1	True Negative	True	0.22417909	0.7758209	Adenocarcinoma	Metastasis
MUV	MUV/NIO_MUV_368/1/patches/NIO_MUV_368-1-6000_0_300_0.tif	NIO_MUV_368	1	no_lymphoma	1	1	True Negative	True	0.010795286	0.9892047	Adenocarcinoma	Metastasis
MUV	MUV/NIO_MUV_368/1/patches/NIO_MUV_368-1-6000_0_0_0.tif	NIO_MUV_368	1	no_lymphoma	1	1	True Negative	True	0.004123169	0.9958768	Adenocarcinoma	Metastasis
MUV	MUV/NIO_MUV_368/1/patches/NIO_MUV_368-1-5000_9000_0_0.tif	NIO_MUV_368	1	no_lymphoma	1	1	True Negative	True	0.038958054	0.9610419	Adenocarcinoma	Metastasis
MUV	MUV/NIO_MUV_368/1/patches/NIO_MUV_368-1-6000_3000_0_300.tif	NIO_MUV_368	1	no_lymphoma	1	1	True Negative	True	0.32671013	0.6732899	Adenocarcinoma	Metastasis
MUV	MUV/NIO_MUV_368/1/patches/NIO_MUV_368-1-6000_2000_600_300.tif	NIO_MUV_368	1	no_lymphoma	1	1	True Negative	True	0.0072202086	0.9927798	Adenocarcinoma	Metastasis
MUV	MUV/NIO_MUV_368/1/patches/NIO_MUV_368-1-7000_3000_300_600.tif	NIO_MUV_368	1	no_lymphoma	1	1	True Negative	True	0.0064197243	0.99358034	Adenocarcinoma	Metastasis
MUV	MUV/NIO_MUV_368/1/patches/NIO_MUV_368-1-6000_2000_600_600.tif	NIO_MUV_368	1	no_lymphoma	1	1	True Negative	True	0.017704284	0.9822957	Adenocarcinoma	Metastasis
MUV	MUV/NIO_MUV_368/1/patches/NIO_MUV_368-1-6000_0_0_300.tif	NIO_MUV_368	1	no_lymphoma	1	1	True Negative	True	0.004068634	0.9959313	Adenocarcinoma	Metastasis
MUV	MUV/NIO_MUV_368/1/patches/NIO_MUV_368-1-3000_2000_300_600.tif	NIO_MUV_368	1	no_lymphoma	1	1	True Negative	True	0.0054380707	0.994562	Adenocarcinoma	Metastasis
MUV	MUV/NIO_MUV_368/1/patches/NIO_MUV_368-1-7000_3000_300_0.tif	NIO_MUV_368	1	no_lymphoma	1	1	True Negative	True	0.025275186	0.97472477	Adenocarcinoma	Metastasis
MUV	MUV/NIO_MUV_368/1/patches/NIO_MUV_368-1-6000_2000_300_0.tif	NIO_MUV_368	1	no_lymphoma	1	1	True Negative	True	0.020117955	0.9798821	Adenocarcinoma	Metastasis
MUV	MUV/NIO_MUV_368/1/patches/NIO_MUV_368-1-6000_2000_300_300.tif	NIO_MUV_368	1	no_lymphoma	1	1	True Negative	True	0.002288378	0.99771166	Adenocarcinoma	Metastasis
MUV	MUV/NIO_MUV_368/1/patches/NIO_MUV_368-1-6000_2000_300_600.tif	NIO_MUV_368	1	no_lymphoma	1	1	True Negative	True	0.010443115	0.98955685	Adenocarcinoma	Metastasis
MUV	MUV/NIO_MUV_368/1/patches/NIO_MUV_368-1-6000_2000_600_0.tif	NIO_MUV_368	1	no_lymphoma	1	1	True Negative	True	0.005256387	0.9947436	Adenocarcinoma	Metastasis
MUV	MUV/NIO_MUV_368/1/patches/NIO_MUV_368-1-7000_3000_0_600.tif	NIO_MUV_368	1	no_lymphoma	1	1	True Negative	True	0.0054150196	0.994585	Adenocarcinoma	Metastasis
MUV	MUV/NIO_MUV_368/1/patches/NIO_MUV_368-1-5000_9000_0_300.tif	NIO_MUV_368	1	no_lymphoma	1	1	True Negative	True	0.2582379	0.74176216	Adenocarcinoma	Metastasis
MUV	MUV/NIO_MUV_369/1/patches/NIO_MUV_369-1-3000_1000_300_0.tif	NIO_MUV_369	1	no_lymphoma	1	0	False Positive	False	0.50109106	0.49890897	Adenocarcinoma	Metastasis
MUV	MUV/NIO_MUV_369/1/patches/NIO_MUV_369-1-3000_3000_600_0.tif	NIO_MUV_369	1	no_lymphoma	1	0	False Positive	False	0.8668695	0.13313049	Adenocarcinoma	Metastasis
MUV	MUV/NIO_MUV_369/1/patches/NIO_MUV_369-1-3000_3000_600_600.tif	NIO_MUV_369	1	no_lymphoma	1	0	False Positive	False	0.6403226	0.3596774	Adenocarcinoma	Metastasis
MUV	MUV/NIO_MUV_369/1/patches/NIO_MUV_369-1-3000_5000_300_300.tif	NIO_MUV_369	1	no_lymphoma	1	0	False Positive	False	0.74916464	0.2508353	Adenocarcinoma	Metastasis
MUV	MUV/NIO_MUV_369/1/patches/NIO_MUV_369-1-3000_5000_600_0.tif	NIO_MUV_369	1	no_lymphoma	1	0	False Positive	False	0.67074007	0.3292599	Adenocarcinoma	Metastasis
MUV	MUV/NIO_MUV_369/1/patches/NIO_MUV_369-1-3000_5000_600_300.tif	NIO_MUV_369	1	no_lymphoma	1	0	False Positive	False	0.759837	0.24016301	Adenocarcinoma	Metastasis
MUV	MUV/NIO_MUV_369/2/patches/NIO_MUV_369-2-0_5000_600_600.tif	NIO_MUV_369	2	no_lymphoma	1	0	False Positive	False	0.8151162	0.18488379	Adenocarcinoma	Metastasis
MUV	MUV/NIO_MUV_369/2/patches/NIO_MUV_369-2-1000_2000_0_0.tif	NIO_MUV_369	2	no_lymphoma	1	0	False Positive	False	0.71043646	0.28956357	Adenocarcinoma	Metastasis
MUV	MUV/NIO_MUV_369/1/patches/NIO_MUV_369-1-3000_1000_0_0.tif	NIO_MUV_369	1	no_lymphoma	1	0	False Positive	False	0.7032304	0.29676965	Adenocarcinoma	Metastasis
MUV	MUV/NIO_MUV_369/2/patches/NIO_MUV_369-2-0_5000_0_300.tif	NIO_MUV_369	2	no_lymphoma	1	0	False Positive	False	0.897429	0.10257096	Adenocarcinoma	Metastasis
MUV	MUV/NIO_MUV_369/2/patches/NIO_MUV_369-2-1000_2000_0_600.tif	NIO_MUV_369	2	no_lymphoma	1	0	False Positive	False	0.7847808	0.2152192	Adenocarcinoma	Metastasis
MUV	MUV/NIO_MUV_369/2/patches/NIO_MUV_369-2-1000_2000_0_300.tif	NIO_MUV_369	2	no_lymphoma	1	0	False Positive	False	0.5010047	0.49899527	Adenocarcinoma	Metastasis
MUV	MUV/NIO_MUV_369/2/patches/NIO_MUV_369-2-2000_3000_0_600.tif	NIO_MUV_369	2	no_lymphoma	1	0	False Positive	False	0.8644337	0.13556626	Adenocarcinoma	Metastasis
MUV	MUV/NIO_MUV_369/1/patches/NIO_MUV_369-1-2000_0_300_300.tif	NIO_MUV_369	1	no_lymphoma	1	0	False Positive	False	0.6120753	0.38792467	Adenocarcinoma	Metastasis
MUV	MUV/NIO_MUV_369/2/patches/NIO_MUV_369-2-0_5000_600_0.tif	NIO_MUV_369	2	no_lymphoma	1	0	False Positive	False	0.75291705	0.24708293	Adenocarcinoma	Metastasis
MUV	MUV/NIO_MUV_369/2/patches/NIO_MUV_369-2-0_5000_600_300.tif	NIO_MUV_369	2	no_lymphoma	1	0	False Positive	False	0.9054603	0.09453966	Adenocarcinoma	Metastasis
MUV	MUV/NIO_MUV_369/2/patches/NIO_MUV_369-2-1000_3000_600_600.tif	NIO_MUV_369	2	no_lymphoma	1	0	False Positive	False	0.6765546	0.32344538	Adenocarcinoma	Metastasis
MUV	MUV/NIO_MUV_369/1/patches/NIO_MUV_369-1-1000_0_300_0.tif	NIO_MUV_369	1	no_lymphoma	1	0	False Positive	False	0.7917619	0.20823812	Adenocarcinoma	Metastasis
MUV	MUV/NIO_MUV_369/1/patches/NIO_MUV_369-1-5000_0_0_0.tif	NIO_MUV_369	1	no_lymphoma	1	0	False Positive	False	0.6421502	0.35784978	Adenocarcinoma	Metastasis
MUV	MUV/NIO_MUV_369/1/patches/NIO_MUV_369-1-3000_0_0_0.tif	NIO_MUV_369	1	no_lymphoma	1	0	False Positive	False	0.76351833	0.23648168	Adenocarcinoma	Metastasis
MUV	MUV/NIO_MUV_369/1/patches/NIO_MUV_369-1-5000_0_0_300.tif	NIO_MUV_369	1	no_lymphoma	1	0	False Positive	False	0.6371209	0.36287913	Adenocarcinoma	Metastasis
MUV	MUV/NIO_MUV_369/2/patches/NIO_MUV_369-2-2000_2000_600_0.tif	NIO_MUV_369	2	no_lymphoma	1	0	False Positive	False	0.9625646	0.03743545	Adenocarcinoma	Metastasis
MUV	MUV/NIO_MUV_369/2/patches/NIO_MUV_369-2-2000_2000_300_300.tif	NIO_MUV_369	2	no_lymphoma	1	0	False Positive	False	0.662286	0.33771405	Adenocarcinoma	Metastasis
MUV	MUV/NIO_MUV_369/2/patches/NIO_MUV_369-2-2000_2000_300_0.tif	NIO_MUV_369	2	no_lymphoma	1	0	False Positive	False	0.6416315	0.35836852	Adenocarcinoma	Metastasis
MUV	MUV/NIO_MUV_369/2/patches/NIO_MUV_369-2-1000_4000_300_0.tif	NIO_MUV_369	2	no_lymphoma	1	0	False Positive	False	0.652508	0.347492	Adenocarcinoma	Metastasis
MUV	MUV/NIO_MUV_369/2/patches/NIO_MUV_369-2-2000_2000_0_300.tif	NIO_MUV_369	2	no_lymphoma	1	0	False Positive	False	0.5686342	0.43136576	Adenocarcinoma	Metastasis
MUV	MUV/NIO_MUV_369/2/patches/NIO_MUV_369-2-3000_0_600_300.tif	NIO_MUV_369	2	no_lymphoma	1	0	False Positive	False	0.7069172	0.29308274	Adenocarcinoma	Metastasis
MUV	MUV/NIO_MUV_369/2/patches/NIO_MUV_369-2-3000_0_300_300.tif	NIO_MUV_369	2	no_lymphoma	1	0	False Positive	False	0.7456299	0.2543701	Adenocarcinoma	Metastasis
MUV	MUV/NIO_MUV_369/2/patches/NIO_MUV_369-2-3000_0_300_0.tif	NIO_MUV_369	2	no_lymphoma	1	0	False Positive	False	0.67679524	0.3232048	Adenocarcinoma	Metastasis
MUV	MUV/NIO_MUV_369/1/patches/NIO_MUV_369-1-4000_4000_300_300.tif	NIO_MUV_369	1	no_lymphoma	1	0	False Positive	False	0.586656	0.41334406	Adenocarcinoma	Metastasis
MUV	MUV/NIO_MUV_369/1/patches/NIO_MUV_369-1-4000_4000_300_0.tif	NIO_MUV_369	1	no_lymphoma	1	0	False Positive	False	0.85423017	0.1457698	Adenocarcinoma	Metastasis
MUV	MUV/NIO_MUV_369/1/patches/NIO_MUV_369-1-4000_2000_300_600.tif	NIO_MUV_369	1	no_lymphoma	1	0	False Positive	False	0.51626444	0.48373562	Adenocarcinoma	Metastasis
MUV	MUV/NIO_MUV_369/1/patches/NIO_MUV_369-1-4000_3000_300_0.tif	NIO_MUV_369	1	no_lymphoma	1	0	False Positive	False	0.80114275	0.1988572	Adenocarcinoma	Metastasis
MUV	MUV/NIO_MUV_369/1/patches/NIO_MUV_369-1-4000_3000_600_600.tif	NIO_MUV_369	1	no_lymphoma	1	0	False Positive	False	0.6318598	0.36814022	Adenocarcinoma	Metastasis
MUV	MUV/NIO_MUV_369/2/patches/NIO_MUV_369-2-0_5000_0_0.tif	NIO_MUV_369	2	no_lymphoma	1	0	False Positive	False	0.866407	0.13359295	Adenocarcinoma	Metastasis
MUV	MUV/NIO_MUV_369/2/patches/NIO_MUV_369-2-0_5000_300_0.tif	NIO_MUV_369	2	no_lymphoma	1	0	False Positive	False	0.6409771	0.3590229	Adenocarcinoma	Metastasis
MUV	MUV/NIO_MUV_369/2/patches/NIO_MUV_369-2-2000_1000_300_300.tif	NIO_MUV_369	2	no_lymphoma	1	0	False Positive	False	0.54001874	0.45998123	Adenocarcinoma	Metastasis
MUV	MUV/NIO_MUV_369/2/patches/NIO_MUV_369-2-2000_1000_600_0.tif	NIO_MUV_369	2	no_lymphoma	1	0	False Positive	False	0.5625984	0.43740153	Adenocarcinoma	Metastasis
MUV	MUV/NIO_MUV_369/2/patches/NIO_MUV_369-2-4000_3000_0_0.tif	NIO_MUV_369	2	no_lymphoma	1	0	False Positive	False	0.8332242	0.16677576	Adenocarcinoma	Metastasis
MUV	MUV/NIO_MUV_369/2/patches/NIO_MUV_369-2-2000_1000_600_300.tif	NIO_MUV_369	2	no_lymphoma	1	0	False Positive	False	0.9467929	0.05320712	Adenocarcinoma	Metastasis
MUV	MUV/NIO_MUV_369/2/patches/NIO_MUV_369-2-2000_1000_600_600.tif	NIO_MUV_369	2	no_lymphoma	1	0	False Positive	False	0.7494339	0.25056615	Adenocarcinoma	Metastasis
MUV	MUV/NIO_MUV_369/2/patches/NIO_MUV_369-2-3000_1000_0_600.tif	NIO_MUV_369	2	no_lymphoma	1	0	False Positive	False	0.86439866	0.13560131	Adenocarcinoma	Metastasis
MUV	MUV/NIO_MUV_369/2/patches/NIO_MUV_369-2-3000_0_0_300.tif	NIO_MUV_369	2	no_lymphoma	1	0	False Positive	False	0.601593	0.39840695	Adenocarcinoma	Metastasis
MUV	MUV/NIO_MUV_369/2/patches/NIO_MUV_369-2-3000_0_0_600.tif	NIO_MUV_369	2	no_lymphoma	1	0	False Positive	False	0.6399566	0.3600434	Adenocarcinoma	Metastasis
MUV	MUV/NIO_MUV_369/2/patches/NIO_MUV_369-2-1000_3000_600_300.tif	NIO_MUV_369	2	no_lymphoma	1	0	False Positive	False	0.9410827	0.058917236	Adenocarcinoma	Metastasis
MUV	MUV/NIO_MUV_369/2/patches/NIO_MUV_369-2-2000_2000_600_300.tif	NIO_MUV_369	2	no_lymphoma	1	0	False Positive	False	0.75239414	0.24760589	Adenocarcinoma	Metastasis
MUV	MUV/NIO_MUV_369/2/patches/NIO_MUV_369-2-2000_2000_600_600.tif	NIO_MUV_369	2	no_lymphoma	1	0	False Positive	False	0.7709731	0.22902693	Adenocarcinoma	Metastasis
MUV	MUV/NIO_MUV_369/2/patches/NIO_MUV_369-2-2000_3000_0_0.tif	NIO_MUV_369	2	no_lymphoma	1	0	False Positive	False	0.61003065	0.3899694	Adenocarcinoma	Metastasis
MUV	MUV/NIO_MUV_369/2/patches/NIO_MUV_369-2-2000_3000_0_300.tif	NIO_MUV_369	2	no_lymphoma	1	0	False Positive	False	0.78374475	0.21625526	Adenocarcinoma	Metastasis
MUV	MUV/NIO_MUV_369/1/patches/NIO_MUV_369-1-2000_0_300_600.tif	NIO_MUV_369	1	no_lymphoma	1	0	False Positive	False	0.5749005	0.42509952	Adenocarcinoma	Metastasis
MUV	MUV/NIO_MUV_369/1/patches/NIO_MUV_369-1-2000_0_600_0.tif	NIO_MUV_369	1	no_lymphoma	1	0	False Positive	False	0.910953	0.08904701	Adenocarcinoma	Metastasis
MUV	MUV/NIO_MUV_369/1/patches/NIO_MUV_369-1-2000_0_600_300.tif	NIO_MUV_369	1	no_lymphoma	1	0	False Positive	False	0.76918155	0.23081845	Adenocarcinoma	Metastasis
MUV	MUV/NIO_MUV_369/1/patches/NIO_MUV_369-1-2000_1000_600_0.tif	NIO_MUV_369	1	no_lymphoma	1	0	False Positive	False	0.6090283	0.3909717	Adenocarcinoma	Metastasis
MUV	MUV/NIO_MUV_369/1/patches/NIO_MUV_369-1-4000_0_600_0.tif	NIO_MUV_369	1	no_lymphoma	1	0	False Positive	False	0.5777232	0.42227682	Adenocarcinoma	Metastasis
MUV	MUV/NIO_MUV_369/1/patches/NIO_MUV_369-1-4000_5000_300_300.tif	NIO_MUV_369	1	no_lymphoma	1	0	False Positive	False	0.7071502	0.2928498	Adenocarcinoma	Metastasis
MUV	MUV/NIO_MUV_369/1/patches/NIO_MUV_369-1-4000_4000_300_600.tif	NIO_MUV_369	1	no_lymphoma	1	0	False Positive	False	0.6823525	0.31764755	Adenocarcinoma	Metastasis
MUV	MUV/NIO_MUV_369/1/patches/NIO_MUV_369-1-4000_4000_600_0.tif	NIO_MUV_369	1	no_lymphoma	1	0	False Positive	False	0.7166331	0.28336695	Adenocarcinoma	Metastasis
MUV	MUV/NIO_MUV_369/1/patches/NIO_MUV_369-1-4000_5000_0_0.tif	NIO_MUV_369	1	no_lymphoma	1	0	False Positive	False	0.7249457	0.2750543	Adenocarcinoma	Metastasis
MUV	MUV/NIO_MUV_369/1/patches/NIO_MUV_369-1-4000_5000_0_300.tif	NIO_MUV_369	1	no_lymphoma	1	0	False Positive	False	0.6573841	0.34261587	Adenocarcinoma	Metastasis
MUV	MUV/NIO_MUV_369/1/patches/NIO_MUV_369-1-4000_5000_300_0.tif	NIO_MUV_369	1	no_lymphoma	1	0	False Positive	False	0.8178809	0.18211907	Adenocarcinoma	Metastasis
MUV	MUV/NIO_MUV_369/1/patches/NIO_MUV_369-1-4000_5000_600_0.tif	NIO_MUV_369	1	no_lymphoma	1	0	False Positive	False	0.9311421	0.06885788	Adenocarcinoma	Metastasis
MUV	MUV/NIO_MUV_369/1/patches/NIO_MUV_369-1-2000_0_0_300.tif	NIO_MUV_369	1	no_lymphoma	1	0	False Positive	False	0.6230975	0.37690252	Adenocarcinoma	Metastasis
MUV	MUV/NIO_MUV_369/1/patches/NIO_MUV_369-1-4000_5000_600_300.tif	NIO_MUV_369	1	no_lymphoma	1	0	False Positive	False	0.9100173	0.08998262	Adenocarcinoma	Metastasis
MUV	MUV/NIO_MUV_369/2/patches/NIO_MUV_369-2-1000_1000_300_300.tif	NIO_MUV_369	2	no_lymphoma	1	0	False Positive	False	0.5515754	0.4484246	Adenocarcinoma	Metastasis
MUV	MUV/NIO_MUV_369/2/patches/NIO_MUV_369-2-1000_1000_300_600.tif	NIO_MUV_369	2	no_lymphoma	1	0	False Positive	False	0.5251182	0.47488183	Adenocarcinoma	Metastasis
MUV	MUV/NIO_MUV_369/2/patches/NIO_MUV_369-2-1000_1000_600_0.tif	NIO_MUV_369	2	no_lymphoma	1	0	False Positive	False	0.567983	0.43201703	Adenocarcinoma	Metastasis
MUV	MUV/NIO_MUV_369/2/patches/NIO_MUV_369-2-1000_4000_0_0.tif	NIO_MUV_369	2	no_lymphoma	1	0	False Positive	False	0.79784274	0.20215723	Adenocarcinoma	Metastasis
MUV	MUV/NIO_MUV_369/2/patches/NIO_MUV_369-2-2000_2000_0_0.tif	NIO_MUV_369	2	no_lymphoma	1	0	False Positive	False	0.77471304	0.22528704	Adenocarcinoma	Metastasis
MUV	MUV/NIO_MUV_369/2/patches/NIO_MUV_369-2-2000_0_300_300.tif	NIO_MUV_369	2	no_lymphoma	1	0	False Positive	False	0.7084235	0.29157645	Adenocarcinoma	Metastasis
MUV	MUV/NIO_MUV_369/2/patches/NIO_MUV_369-2-2000_0_300_0.tif	NIO_MUV_369	2	no_lymphoma	1	0	False Positive	False	0.7972295	0.20277044	Adenocarcinoma	Metastasis
MUV	MUV/NIO_MUV_369/2/patches/NIO_MUV_369-2-2000_0_0_300.tif	NIO_MUV_369	2	no_lymphoma	1	0	False Positive	False	0.6969539	0.30304614	Adenocarcinoma	Metastasis
MUV	MUV/NIO_MUV_369/2/patches/NIO_MUV_369-2-1000_4000_600_0.tif	NIO_MUV_369	2	no_lymphoma	1	0	False Positive	False	0.8070604	0.19293953	Adenocarcinoma	Metastasis
MUV	MUV/NIO_MUV_369/2/patches/NIO_MUV_369-2-2000_0_600_600.tif	NIO_MUV_369	2	no_lymphoma	1	0	False Positive	False	0.7616563	0.2383437	Adenocarcinoma	Metastasis
MUV	MUV/NIO_MUV_369/2/patches/NIO_MUV_369-2-2000_1000_0_0.tif	NIO_MUV_369	2	no_lymphoma	1	0	False Positive	False	0.8772951	0.12270495	Adenocarcinoma	Metastasis
MUV	MUV/NIO_MUV_369/2/patches/NIO_MUV_369-2-2000_1000_0_300.tif	NIO_MUV_369	2	no_lymphoma	1	0	False Positive	False	0.86866945	0.13133052	Adenocarcinoma	Metastasis
MUV	MUV/NIO_MUV_369/2/patches/NIO_MUV_369-2-1000_1000_0_300.tif	NIO_MUV_369	2	no_lymphoma	1	0	False Positive	False	0.5596449	0.44035515	Adenocarcinoma	Metastasis
MUV	MUV/NIO_MUV_369/2/patches/NIO_MUV_369-2-1000_3000_600_0.tif	NIO_MUV_369	2	no_lymphoma	1	0	False Positive	False	0.8754412	0.12455878	Adenocarcinoma	Metastasis
MUV	MUV/NIO_MUV_369/2/patches/NIO_MUV_369-2-3000_5000_600_0.tif	NIO_MUV_369	2	no_lymphoma	1	0	False Positive	False	0.93368	0.066319995	Adenocarcinoma	Metastasis
MUV	MUV/NIO_MUV_369/2/patches/NIO_MUV_369-2-1000_3000_300_0.tif	NIO_MUV_369	2	no_lymphoma	1	0	False Positive	False	0.8890736	0.1109264	Adenocarcinoma	Metastasis
MUV	MUV/NIO_MUV_369/2/patches/NIO_MUV_369-2-2000_5000_0_0.tif	NIO_MUV_369	2	no_lymphoma	1	0	False Positive	False	0.8705952	0.12940484	Adenocarcinoma	Metastasis
MUV	MUV/NIO_MUV_369/2/patches/NIO_MUV_369-2-2000_5000_0_300.tif	NIO_MUV_369	2	no_lymphoma	1	0	False Positive	False	0.7851145	0.21488552	Adenocarcinoma	Metastasis
MUV	MUV/NIO_MUV_369/2/patches/NIO_MUV_369-2-2000_5000_0_600.tif	NIO_MUV_369	2	no_lymphoma	1	0	False Positive	False	0.52199715	0.47800282	Adenocarcinoma	Metastasis
MUV	MUV/NIO_MUV_369/2/patches/NIO_MUV_369-2-2000_5000_300_0.tif	NIO_MUV_369	2	no_lymphoma	1	0	False Positive	False	0.7701449	0.22985515	Adenocarcinoma	Metastasis
MUV	MUV/NIO_MUV_369/2/patches/NIO_MUV_369-2-2000_5000_300_300.tif	NIO_MUV_369	2	no_lymphoma	1	0	False Positive	False	0.6811364	0.3188636	Adenocarcinoma	Metastasis
MUV	MUV/NIO_MUV_369/2/patches/NIO_MUV_369-2-2000_5000_600_0.tif	NIO_MUV_369	2	no_lymphoma	1	0	False Positive	False	0.7792578	0.22074224	Adenocarcinoma	Metastasis
MUV	MUV/NIO_MUV_369/2/patches/NIO_MUV_369-2-3000_2000_300_600.tif	NIO_MUV_369	2	no_lymphoma	1	0	False Positive	False	0.7661826	0.2338174	Adenocarcinoma	Metastasis
MUV	MUV/NIO_MUV_369/2/patches/NIO_MUV_369-2-2000_4000_600_600.tif	NIO_MUV_369	2	no_lymphoma	1	0	False Positive	False	0.85184366	0.14815637	Adenocarcinoma	Metastasis
MUV	MUV/NIO_MUV_369/2/patches/NIO_MUV_369-2-3000_2000_600_0.tif	NIO_MUV_369	2	no_lymphoma	1	0	False Positive	False	0.9550979	0.044902064	Adenocarcinoma	Metastasis
MUV	MUV/NIO_MUV_369/2/patches/NIO_MUV_369-2-4000_1000_300_0.tif	NIO_MUV_369	2	no_lymphoma	1	0	False Positive	False	0.6105647	0.38943532	Adenocarcinoma	Metastasis
MUV	MUV/NIO_MUV_369/2/patches/NIO_MUV_369-2-4000_0_0_600.tif	NIO_MUV_369	2	no_lymphoma	1	0	False Positive	False	0.5735438	0.42645615	Adenocarcinoma	Metastasis
MUV	MUV/NIO_MUV_369/2/patches/NIO_MUV_369-2-4000_0_300_300.tif	NIO_MUV_369	2	no_lymphoma	1	0	False Positive	False	0.7144574	0.28554258	Adenocarcinoma	Metastasis
MUV	MUV/NIO_MUV_369/2/patches/NIO_MUV_369-2-4000_0_300_600.tif	NIO_MUV_369	2	no_lymphoma	1	0	False Positive	False	0.56720257	0.43279746	Adenocarcinoma	Metastasis
MUV	MUV/NIO_MUV_369/2/patches/NIO_MUV_369-2-4000_0_600_0.tif	NIO_MUV_369	2	no_lymphoma	1	0	False Positive	False	0.6106728	0.38932726	Adenocarcinoma	Metastasis
MUV	MUV/NIO_MUV_369/2/patches/NIO_MUV_369-2-4000_0_600_600.tif	NIO_MUV_369	2	no_lymphoma	1	0	False Positive	False	0.5814254	0.41857457	Adenocarcinoma	Metastasis
MUV	MUV/NIO_MUV_369/2/patches/NIO_MUV_369-2-4000_1000_0_0.tif	NIO_MUV_369	2	no_lymphoma	1	0	False Positive	False	0.7692986	0.23070139	Adenocarcinoma	Metastasis
MUV	MUV/NIO_MUV_369/2/patches/NIO_MUV_369-2-3000_2000_600_300.tif	NIO_MUV_369	2	no_lymphoma	1	0	False Positive	False	0.8178094	0.18219055	Adenocarcinoma	Metastasis
MUV	MUV/NIO_MUV_369/2/patches/NIO_MUV_369-2-4000_1000_0_300.tif	NIO_MUV_369	2	no_lymphoma	1	0	False Positive	False	0.74317724	0.25682276	Adenocarcinoma	Metastasis
MUV	MUV/NIO_MUV_369/2/patches/NIO_MUV_369-2-2000_5000_600_300.tif	NIO_MUV_369	2	no_lymphoma	1	0	False Positive	False	0.93272966	0.06727033	Adenocarcinoma	Metastasis
MUV	MUV/NIO_MUV_369/2/patches/NIO_MUV_369-2-2000_4000_0_600.tif	NIO_MUV_369	2	no_lymphoma	1	0	False Positive	False	0.77983797	0.22016206	Adenocarcinoma	Metastasis
MUV	MUV/NIO_MUV_369/2/patches/NIO_MUV_369-2-0_2000_300_300.tif	NIO_MUV_369	2	no_lymphoma	1	0	False Positive	False	0.6781798	0.32182023	Adenocarcinoma	Metastasis
MUV	MUV/NIO_MUV_369/2/patches/NIO_MUV_369-2-3000_1000_0_300.tif	NIO_MUV_369	2	no_lymphoma	1	0	False Positive	False	0.75825584	0.24174413	Adenocarcinoma	Metastasis
MUV	MUV/NIO_MUV_369/2/patches/NIO_MUV_369-2-3000_1000_300_0.tif	NIO_MUV_369	2	no_lymphoma	1	0	False Positive	False	0.9295644	0.070435524	Adenocarcinoma	Metastasis
MUV	MUV/NIO_MUV_369/2/patches/NIO_MUV_369-2-3000_1000_300_300.tif	NIO_MUV_369	2	no_lymphoma	1	0	False Positive	False	0.8826209	0.11737914	Adenocarcinoma	Metastasis
MUV	MUV/NIO_MUV_369/2/patches/NIO_MUV_369-2-3000_1000_300_600.tif	NIO_MUV_369	2	no_lymphoma	1	0	False Positive	False	0.6776093	0.32239074	Adenocarcinoma	Metastasis
MUV	MUV/NIO_MUV_369/2/patches/NIO_MUV_369-2-3000_1000_600_0.tif	NIO_MUV_369	2	no_lymphoma	1	0	False Positive	False	0.9578148	0.042185247	Adenocarcinoma	Metastasis
MUV	MUV/NIO_MUV_369/2/patches/NIO_MUV_369-2-3000_1000_600_300.tif	NIO_MUV_369	2	no_lymphoma	1	0	False Positive	False	0.7500318	0.24996819	Adenocarcinoma	Metastasis
MUV	MUV/NIO_MUV_369/2/patches/NIO_MUV_369-2-2000_4000_300_600.tif	NIO_MUV_369	2	no_lymphoma	1	0	False Positive	False	0.8138742	0.18612577	Adenocarcinoma	Metastasis
MUV	MUV/NIO_MUV_369/2/patches/NIO_MUV_369-2-3000_1000_600_600.tif	NIO_MUV_369	2	no_lymphoma	1	0	False Positive	False	0.8309149	0.1690851	Adenocarcinoma	Metastasis
MUV	MUV/NIO_MUV_369/2/patches/NIO_MUV_369-2-3000_2000_300_0.tif	NIO_MUV_369	2	no_lymphoma	1	0	False Positive	False	0.7613994	0.23860064	Adenocarcinoma	Metastasis
MUV	MUV/NIO_MUV_369/2/patches/NIO_MUV_369-2-3000_2000_300_300.tif	NIO_MUV_369	2	no_lymphoma	1	0	False Positive	False	0.7540132	0.2459868	Adenocarcinoma	Metastasis
MUV	MUV/NIO_MUV_369/2/patches/NIO_MUV_369-2-2000_3000_300_600.tif	NIO_MUV_369	2	no_lymphoma	1	0	False Positive	False	0.612386	0.38761404	Adenocarcinoma	Metastasis
MUV	MUV/NIO_MUV_369/2/patches/NIO_MUV_369-2-2000_4000_600_300.tif	NIO_MUV_369	2	no_lymphoma	1	0	False Positive	False	0.73375964	0.26624033	Adenocarcinoma	Metastasis
MUV	MUV/NIO_MUV_369/2/patches/NIO_MUV_369-2-2000_3000_600_600.tif	NIO_MUV_369	2	no_lymphoma	1	0	False Positive	False	0.61771435	0.38228568	Adenocarcinoma	Metastasis
MUV	MUV/NIO_MUV_369/2/patches/NIO_MUV_369-2-2000_4000_0_0.tif	NIO_MUV_369	2	no_lymphoma	1	0	False Positive	False	0.88525355	0.114746384	Adenocarcinoma	Metastasis
MUV	MUV/NIO_MUV_369/2/patches/NIO_MUV_369-2-2000_4000_0_300.tif	NIO_MUV_369	2	no_lymphoma	1	0	False Positive	False	0.6056623	0.39433774	Adenocarcinoma	Metastasis
MUV	MUV/NIO_MUV_369/2/patches/NIO_MUV_369-2-3000_2000_0_600.tif	NIO_MUV_369	2	no_lymphoma	1	0	False Positive	False	0.745058	0.25494197	Adenocarcinoma	Metastasis
MUV	MUV/NIO_MUV_369/2/patches/NIO_MUV_369-2-3000_0_600_600.tif	NIO_MUV_369	2	no_lymphoma	1	0	False Positive	False	0.50834405	0.49165595	Adenocarcinoma	Metastasis
MUV	MUV/NIO_MUV_369/2/patches/NIO_MUV_369-2-4000_1000_0_600.tif	NIO_MUV_369	2	no_lymphoma	1	0	False Positive	False	0.54843843	0.45156154	Adenocarcinoma	Metastasis
MUV	MUV/NIO_MUV_369/2/patches/NIO_MUV_369-2-3000_2000_600_600.tif	NIO_MUV_369	2	no_lymphoma	1	0	False Positive	False	0.9356778	0.06432224	Adenocarcinoma	Metastasis
MUV	MUV/NIO_MUV_369/2/patches/NIO_MUV_369-2-3000_4000_600_600.tif	NIO_MUV_369	2	no_lymphoma	1	0	False Positive	False	0.7446416	0.2553584	Adenocarcinoma	Metastasis
MUV	MUV/NIO_MUV_369/2/patches/NIO_MUV_369-2-3000_5000_0_0.tif	NIO_MUV_369	2	no_lymphoma	1	0	False Positive	False	0.6664772	0.3335228	Adenocarcinoma	Metastasis
MUV	MUV/NIO_MUV_369/2/patches/NIO_MUV_369-2-3000_5000_0_300.tif	NIO_MUV_369	2	no_lymphoma	1	0	False Positive	False	0.8652721	0.13472793	Adenocarcinoma	Metastasis
MUV	MUV/NIO_MUV_369/2/patches/NIO_MUV_369-2-3000_5000_0_600.tif	NIO_MUV_369	2	no_lymphoma	1	0	False Positive	False	0.6837324	0.3162676	Adenocarcinoma	Metastasis
MUV	MUV/NIO_MUV_369/2/patches/NIO_MUV_369-2-3000_5000_300_0.tif	NIO_MUV_369	2	no_lymphoma	1	0	False Positive	False	0.8328884	0.16711156	Adenocarcinoma	Metastasis
MUV	MUV/NIO_MUV_369/2/patches/NIO_MUV_369-2-3000_5000_300_300.tif	NIO_MUV_369	2	no_lymphoma	1	0	False Positive	False	0.8781204	0.12187958	Adenocarcinoma	Metastasis
MUV	MUV/NIO_MUV_369/2/patches/NIO_MUV_369-2-2000_3000_600_0.tif	NIO_MUV_369	2	no_lymphoma	1	0	False Positive	False	0.8974607	0.10253934	Adenocarcinoma	Metastasis
MUV	MUV/NIO_MUV_369/2/patches/NIO_MUV_369-2-3000_4000_600_300.tif	NIO_MUV_369	2	no_lymphoma	1	0	False Positive	False	0.87178326	0.12821677	Adenocarcinoma	Metastasis
MUV	MUV/NIO_MUV_369/2/patches/NIO_MUV_369-2-0_5000_300_300.tif	NIO_MUV_369	2	no_lymphoma	1	0	False Positive	False	0.7835756	0.21642438	Adenocarcinoma	Metastasis
MUV	MUV/NIO_MUV_369/2/patches/NIO_MUV_369-2-1000_2000_300_300.tif	NIO_MUV_369	2	no_lymphoma	1	0	False Positive	False	0.796284	0.20371592	Adenocarcinoma	Metastasis
MUV	MUV/NIO_MUV_369/2/patches/NIO_MUV_369-2-1000_2000_300_600.tif	NIO_MUV_369	2	no_lymphoma	1	0	False Positive	False	0.6311532	0.36884674	Adenocarcinoma	Metastasis
MUV	MUV/NIO_MUV_369/2/patches/NIO_MUV_369-2-1000_2000_600_0.tif	NIO_MUV_369	2	no_lymphoma	1	0	False Positive	False	0.55032027	0.44967967	Adenocarcinoma	Metastasis
MUV	MUV/NIO_MUV_369/2/patches/NIO_MUV_369-2-1000_2000_600_300.tif	NIO_MUV_369	2	no_lymphoma	1	0	False Positive	False	0.7200238	0.27997616	Adenocarcinoma	Metastasis
MUV	MUV/NIO_MUV_369/2/patches/NIO_MUV_369-2-1000_2000_600_600.tif	NIO_MUV_369	2	no_lymphoma	1	0	False Positive	False	0.68299073	0.3170093	Adenocarcinoma	Metastasis
MUV	MUV/NIO_MUV_369/2/patches/NIO_MUV_369-2-1000_3000_0_0.tif	NIO_MUV_369	2	no_lymphoma	1	0	False Positive	False	0.87371904	0.12628092	Adenocarcinoma	Metastasis
MUV	MUV/NIO_MUV_369/2/patches/NIO_MUV_369-2-3000_1000_0_0.tif	NIO_MUV_369	2	no_lymphoma	1	0	False Positive	False	0.872457	0.12754293	Adenocarcinoma	Metastasis
MUV	MUV/NIO_MUV_369/2/patches/NIO_MUV_369-2-1000_2000_300_0.tif	NIO_MUV_369	2	no_lymphoma	1	0	False Positive	False	0.83296394	0.16703609	Adenocarcinoma	Metastasis
MUV	MUV/NIO_MUV_369/2/patches/NIO_MUV_369-2-4000_1000_300_300.tif	NIO_MUV_369	2	no_lymphoma	1	0	False Positive	False	0.8119933	0.18800668	Adenocarcinoma	Metastasis
MUV	MUV/NIO_MUV_369/2/patches/NIO_MUV_369-2-3000_4000_600_0.tif	NIO_MUV_369	2	no_lymphoma	1	0	False Positive	False	0.8069364	0.19306366	Adenocarcinoma	Metastasis
MUV	MUV/NIO_MUV_369/2/patches/NIO_MUV_369-2-3000_4000_300_300.tif	NIO_MUV_369	2	no_lymphoma	1	0	False Positive	False	0.9118934	0.08810661	Adenocarcinoma	Metastasis
MUV	MUV/NIO_MUV_369/2/patches/NIO_MUV_369-2-4000_1000_300_600.tif	NIO_MUV_369	2	no_lymphoma	1	0	False Positive	False	0.6451078	0.35489222	Adenocarcinoma	Metastasis
MUV	MUV/NIO_MUV_369/2/patches/NIO_MUV_369-2-4000_1000_600_0.tif	NIO_MUV_369	2	no_lymphoma	1	0	False Positive	False	0.9126517	0.08734827	Adenocarcinoma	Metastasis
MUV	MUV/NIO_MUV_369/2/patches/NIO_MUV_369-2-4000_1000_600_300.tif	NIO_MUV_369	2	no_lymphoma	1	0	False Positive	False	0.5524743	0.44752568	Adenocarcinoma	Metastasis
MUV	MUV/NIO_MUV_369/2/patches/NIO_MUV_369-2-4000_2000_0_0.tif	NIO_MUV_369	2	no_lymphoma	1	0	False Positive	False	0.85986495	0.14013502	Adenocarcinoma	Metastasis
MUV	MUV/NIO_MUV_369/2/patches/NIO_MUV_369-2-4000_2000_0_300.tif	NIO_MUV_369	2	no_lymphoma	1	0	False Positive	False	0.63466	0.36534	Adenocarcinoma	Metastasis
MUV	MUV/NIO_MUV_369/2/patches/NIO_MUV_369-2-4000_2000_300_0.tif	NIO_MUV_369	2	no_lymphoma	1	0	False Positive	False	0.9503599	0.049640104	Adenocarcinoma	Metastasis
MUV	MUV/NIO_MUV_369/2/patches/NIO_MUV_369-2-4000_2000_300_300.tif	NIO_MUV_369	2	no_lymphoma	1	0	False Positive	False	0.9219312	0.07806882	Adenocarcinoma	Metastasis
MUV	MUV/NIO_MUV_369/2/patches/NIO_MUV_369-2-3000_4000_300_600.tif	NIO_MUV_369	2	no_lymphoma	1	0	False Positive	False	0.56159836	0.4384017	Adenocarcinoma	Metastasis
MUV	MUV/NIO_MUV_369/2/patches/NIO_MUV_369-2-4000_2000_600_0.tif	NIO_MUV_369	2	no_lymphoma	1	0	False Positive	False	0.8162261	0.1837739	Adenocarcinoma	Metastasis
MUV	MUV/NIO_MUV_369/2/patches/NIO_MUV_369-2-3000_5000_600_600.tif	NIO_MUV_369	2	no_lymphoma	1	0	False Positive	False	0.54857856	0.45142138	Adenocarcinoma	Metastasis
MUV	MUV/NIO_MUV_369/2/patches/NIO_MUV_369-2-3000_5000_300_600.tif	NIO_MUV_369	2	no_lymphoma	1	0	False Positive	False	0.7657297	0.23427032	Adenocarcinoma	Metastasis
MUV	MUV/NIO_MUV_369/2/patches/NIO_MUV_369-2-3000_3000_0_0.tif	NIO_MUV_369	2	no_lymphoma	1	0	False Positive	False	0.6550968	0.3449032	Adenocarcinoma	Metastasis
MUV	MUV/NIO_MUV_369/2/patches/NIO_MUV_369-2-3000_3000_300_0.tif	NIO_MUV_369	2	no_lymphoma	1	0	False Positive	False	0.85247636	0.14752361	Adenocarcinoma	Metastasis
MUV	MUV/NIO_MUV_369/2/patches/NIO_MUV_369-2-3000_3000_600_0.tif	NIO_MUV_369	2	no_lymphoma	1	0	False Positive	False	0.9197579	0.08024211	Adenocarcinoma	Metastasis
MUV	MUV/NIO_MUV_369/2/patches/NIO_MUV_369-2-3000_4000_0_0.tif	NIO_MUV_369	2	no_lymphoma	1	0	False Positive	False	0.84041184	0.15958814	Adenocarcinoma	Metastasis
MUV	MUV/NIO_MUV_369/2/patches/NIO_MUV_369-2-3000_4000_300_0.tif	NIO_MUV_369	2	no_lymphoma	1	0	False Positive	False	0.9202818	0.07971814	Adenocarcinoma	Metastasis
MUV	MUV/NIO_MUV_369/2/patches/NIO_MUV_369-2-4000_0_0_300.tif	NIO_MUV_369	2	no_lymphoma	1	0	False Positive	False	0.7788143	0.22118568	Adenocarcinoma	Metastasis
MUV	MUV/NIO_MUV_369/2/patches/NIO_MUV_369-2-0_2000_0_600.tif	NIO_MUV_369	2	no_lymphoma	1	0	False Positive	False	0.60674965	0.39325035	Adenocarcinoma	Metastasis
MUV	MUV/NIO_MUV_369/2/patches/NIO_MUV_369-2-0_4000_300_600.tif	NIO_MUV_369	2	no_lymphoma	1	1	True Negative	True	0.3321765	0.6678235	Adenocarcinoma	Metastasis
MUV	MUV/NIO_MUV_369/2/patches/NIO_MUV_369-2-0_0_600_600.tif	NIO_MUV_369	2	no_lymphoma	1	0	False Positive	False	0.6046054	0.3953946	Adenocarcinoma	Metastasis
MUV	MUV/NIO_MUV_369/2/patches/NIO_MUV_369-2-4000_5000_300_0.tif	NIO_MUV_369	2	no_lymphoma	1	1	True Negative	True	0.45952085	0.5404791	Adenocarcinoma	Metastasis
MUV	MUV/NIO_MUV_369/2/patches/NIO_MUV_369-2-4000_1000_600_600.tif	NIO_MUV_369	2	no_lymphoma	1	1	True Negative	True	0.47678396	0.523216	Adenocarcinoma	Metastasis
MUV	MUV/NIO_MUV_369/2/patches/NIO_MUV_369-2-3000_3000_300_600.tif	NIO_MUV_369	2	no_lymphoma	1	1	True Negative	True	0.49426755	0.5057325	Adenocarcinoma	Metastasis
MUV	MUV/NIO_MUV_369/2/patches/NIO_MUV_369-2-3000_3000_600_300.tif	NIO_MUV_369	2	no_lymphoma	1	1	True Negative	True	0.43503156	0.56496847	Adenocarcinoma	Metastasis
MUV	MUV/NIO_MUV_369/2/patches/NIO_MUV_369-2-3000_3000_600_600.tif	NIO_MUV_369	2	no_lymphoma	1	1	True Negative	True	0.4610244	0.5389756	Adenocarcinoma	Metastasis
MUV	MUV/NIO_MUV_369/2/patches/NIO_MUV_369-2-3000_4000_0_300.tif	NIO_MUV_369	2	no_lymphoma	1	1	True Negative	True	0.3859994	0.6140006	Adenocarcinoma	Metastasis
MUV	MUV/NIO_MUV_369/2/patches/NIO_MUV_369-2-3000_4000_0_600.tif	NIO_MUV_369	2	no_lymphoma	1	1	True Negative	True	0.3202949	0.67970514	Adenocarcinoma	Metastasis
MUV	MUV/NIO_MUV_369/2/patches/NIO_MUV_369-2-3000_5000_600_300.tif	NIO_MUV_369	2	no_lymphoma	1	1	True Negative	True	0.3586462	0.6413538	Adenocarcinoma	Metastasis
MUV	MUV/NIO_MUV_369/2/patches/NIO_MUV_369-2-4000_0_600_300.tif	NIO_MUV_369	2	no_lymphoma	1	1	True Negative	True	0.10724174	0.89275825	Adenocarcinoma	Metastasis
MUV	MUV/NIO_MUV_369/2/patches/NIO_MUV_369-2-4000_2000_0_600.tif	NIO_MUV_369	2	no_lymphoma	1	1	True Negative	True	0.38990113	0.61009884	Adenocarcinoma	Metastasis
MUV	MUV/NIO_MUV_369/2/patches/NIO_MUV_369-2-4000_4000_600_0.tif	NIO_MUV_369	2	no_lymphoma	1	1	True Negative	True	0.17522895	0.82477105	Adenocarcinoma	Metastasis
MUV	MUV/NIO_MUV_369/2/patches/NIO_MUV_369-2-4000_5000_300_300.tif	NIO_MUV_369	2	no_lymphoma	1	1	True Negative	True	0.06289834	0.93710166	Adenocarcinoma	Metastasis
MUV	MUV/NIO_MUV_369/2/patches/NIO_MUV_369-2-4000_3000_0_600.tif	NIO_MUV_369	2	no_lymphoma	1	1	True Negative	True	0.4034111	0.5965889	Adenocarcinoma	Metastasis
MUV	MUV/NIO_MUV_369/2/patches/NIO_MUV_369-2-4000_3000_300_300.tif	NIO_MUV_369	2	no_lymphoma	1	1	True Negative	True	0.36037487	0.63962513	Adenocarcinoma	Metastasis
MUV	MUV/NIO_MUV_369/2/patches/NIO_MUV_369-2-4000_4000_0_0.tif	NIO_MUV_369	2	no_lymphoma	1	1	True Negative	True	0.34478828	0.65521175	Adenocarcinoma	Metastasis
MUV	MUV/NIO_MUV_369/2/patches/NIO_MUV_369-2-4000_4000_0_300.tif	NIO_MUV_369	2	no_lymphoma	1	1	True Negative	True	0.45611787	0.54388213	Adenocarcinoma	Metastasis
MUV	MUV/NIO_MUV_369/2/patches/NIO_MUV_369-2-4000_4000_300_300.tif	NIO_MUV_369	2	no_lymphoma	1	1	True Negative	True	0.32738718	0.67261285	Adenocarcinoma	Metastasis
MUV	MUV/NIO_MUV_369/2/patches/NIO_MUV_369-2-4000_4000_300_600.tif	NIO_MUV_369	2	no_lymphoma	1	1	True Negative	True	0.06805281	0.93194723	Adenocarcinoma	Metastasis
MUV	MUV/NIO_MUV_369/2/patches/NIO_MUV_369-2-5000_3000_600_300.tif	NIO_MUV_369	2	no_lymphoma	1	1	True Negative	True	0.36835173	0.63164824	Adenocarcinoma	Metastasis
MUV	MUV/NIO_MUV_369/2/patches/NIO_MUV_369-2-3000_3000_300_300.tif	NIO_MUV_369	2	no_lymphoma	1	1	True Negative	True	0.11073585	0.8892641	Adenocarcinoma	Metastasis
MUV	MUV/NIO_MUV_369/2/patches/NIO_MUV_369-2-3000_3000_0_600.tif	NIO_MUV_369	2	no_lymphoma	1	1	True Negative	True	0.13359529	0.86640465	Adenocarcinoma	Metastasis
MUV	MUV/NIO_MUV_369/2/patches/NIO_MUV_369-2-3000_3000_0_300.tif	NIO_MUV_369	2	no_lymphoma	1	1	True Negative	True	0.04049238	0.95950764	Adenocarcinoma	Metastasis
MUV	MUV/NIO_MUV_369/1/patches/NIO_MUV_369-1-5000_3000_300_300.tif	NIO_MUV_369	1	no_lymphoma	1	1	True Negative	True	0.17649823	0.82350177	Adenocarcinoma	Metastasis
MUV	MUV/NIO_MUV_369/1/patches/NIO_MUV_369-1-5000_1000_600_0.tif	NIO_MUV_369	1	no_lymphoma	1	1	True Negative	True	0.38434702	0.615653	Adenocarcinoma	Metastasis
MUV	MUV/NIO_MUV_369/2/patches/NIO_MUV_369-2-4000_3000_300_0.tif	NIO_MUV_369	2	no_lymphoma	1	1	True Negative	True	0.4927173	0.50728273	Adenocarcinoma	Metastasis
MUV	MUV/NIO_MUV_369/2/patches/NIO_MUV_369-2-4000_5000_600_0.tif	NIO_MUV_369	2	no_lymphoma	1	1	True Negative	True	0.18594371	0.81405634	Adenocarcinoma	Metastasis
MUV	MUV/NIO_MUV_369/2/patches/NIO_MUV_369-2-5000_3000_300_600.tif	NIO_MUV_369	2	no_lymphoma	1	1	True Negative	True	0.11738956	0.8826105	Adenocarcinoma	Metastasis
MUV	MUV/NIO_MUV_369/2/patches/NIO_MUV_369-2-5000_2000_0_300.tif	NIO_MUV_369	2	no_lymphoma	1	1	True Negative	True	0.34914032	0.6508597	Adenocarcinoma	Metastasis
MUV	MUV/NIO_MUV_369/1/patches/NIO_MUV_369-1-3000_0_300_300.tif	NIO_MUV_369	1	no_lymphoma	1	1	True Negative	True	0.08283167	0.9171684	Adenocarcinoma	Metastasis
MUV	MUV/NIO_MUV_369/1/patches/NIO_MUV_369-1-3000_0_300_600.tif	NIO_MUV_369	1	no_lymphoma	1	1	True Negative	True	0.44671744	0.55328256	Adenocarcinoma	Metastasis
MUV	MUV/NIO_MUV_369/2/patches/NIO_MUV_369-2-0_1000_600_600.tif	NIO_MUV_369	2	no_lymphoma	1	0	False Positive	False	0.6461457	0.3538543	Adenocarcinoma	Metastasis
MUV	MUV/NIO_MUV_369/1/patches/NIO_MUV_369-1-3000_0_600_300.tif	NIO_MUV_369	1	no_lymphoma	1	1	True Negative	True	0.46656358	0.5334364	Adenocarcinoma	Metastasis
MUV	MUV/NIO_MUV_369/1/patches/NIO_MUV_369-1-3000_0_600_600.tif	NIO_MUV_369	1	no_lymphoma	1	1	True Negative	True	0.108626425	0.8913736	Adenocarcinoma	Metastasis
MUV	MUV/NIO_MUV_369/1/patches/NIO_MUV_369-1-3000_1000_0_300.tif	NIO_MUV_369	1	no_lymphoma	1	1	True Negative	True	0.3352242	0.66477585	Adenocarcinoma	Metastasis
MUV	MUV/NIO_MUV_369/1/patches/NIO_MUV_369-1-4000_1000_600_0.tif	NIO_MUV_369	1	no_lymphoma	1	1	True Negative	True	0.07521169	0.92478836	Adenocarcinoma	Metastasis
MUV	MUV/NIO_MUV_369/1/patches/NIO_MUV_369-1-4000_2000_0_600.tif	NIO_MUV_369	1	no_lymphoma	1	1	True Negative	True	0.31361723	0.6863828	Adenocarcinoma	Metastasis
MUV	MUV/NIO_MUV_369/1/patches/NIO_MUV_369-1-4000_3000_0_0.tif	NIO_MUV_369	1	no_lymphoma	1	1	True Negative	True	0.30298916	0.6970109	Adenocarcinoma	Metastasis
MUV	MUV/NIO_MUV_369/1/patches/NIO_MUV_369-1-4000_3000_0_300.tif	NIO_MUV_369	1	no_lymphoma	1	1	True Negative	True	0.27322182	0.7267782	Adenocarcinoma	Metastasis
MUV	MUV/NIO_MUV_369/2/patches/NIO_MUV_369-2-4000_5000_600_300.tif	NIO_MUV_369	2	no_lymphoma	1	1	True Negative	True	0.026512131	0.97348785	Adenocarcinoma	Metastasis
MUV	MUV/NIO_MUV_369/2/patches/NIO_MUV_369-2-4000_5000_600_600.tif	NIO_MUV_369	2	no_lymphoma	1	1	True Negative	True	0.10020958	0.89979047	Adenocarcinoma	Metastasis
MUV	MUV/NIO_MUV_369/2/patches/NIO_MUV_369-2-5000_0_0_300.tif	NIO_MUV_369	2	no_lymphoma	1	1	True Negative	True	0.21847674	0.7815232	Adenocarcinoma	Metastasis
MUV	MUV/NIO_MUV_369/2/patches/NIO_MUV_369-2-5000_0_0_600.tif	NIO_MUV_369	2	no_lymphoma	1	1	True Negative	True	0.15417562	0.84582436	Adenocarcinoma	Metastasis
MUV	MUV/NIO_MUV_369/2/patches/NIO_MUV_369-2-5000_0_300_300.tif	NIO_MUV_369	2	no_lymphoma	1	1	True Negative	True	0.30710074	0.6928992	Adenocarcinoma	Metastasis
MUV	MUV/NIO_MUV_369/2/patches/NIO_MUV_369-2-5000_0_300_600.tif	NIO_MUV_369	2	no_lymphoma	1	1	True Negative	True	0.122970946	0.8770291	Adenocarcinoma	Metastasis
MUV	MUV/NIO_MUV_369/2/patches/NIO_MUV_369-2-5000_0_600_600.tif	NIO_MUV_369	2	no_lymphoma	1	1	True Negative	True	0.016804969	0.983195	Adenocarcinoma	Metastasis
MUV	MUV/NIO_MUV_369/2/patches/NIO_MUV_369-2-5000_1000_0_300.tif	NIO_MUV_369	2	no_lymphoma	1	1	True Negative	True	0.3327767	0.66722333	Adenocarcinoma	Metastasis
MUV	MUV/NIO_MUV_369/2/patches/NIO_MUV_369-2-5000_1000_0_600.tif	NIO_MUV_369	2	no_lymphoma	1	1	True Negative	True	0.29650435	0.7034957	Adenocarcinoma	Metastasis
MUV	MUV/NIO_MUV_369/2/patches/NIO_MUV_369-2-5000_1000_300_0.tif	NIO_MUV_369	2	no_lymphoma	1	1	True Negative	True	0.10098723	0.89901274	Adenocarcinoma	Metastasis
MUV	MUV/NIO_MUV_369/2/patches/NIO_MUV_369-2-5000_1000_300_300.tif	NIO_MUV_369	2	no_lymphoma	1	1	True Negative	True	0.14425845	0.8557415	Adenocarcinoma	Metastasis
MUV	MUV/NIO_MUV_369/2/patches/NIO_MUV_369-2-5000_1000_300_600.tif	NIO_MUV_369	2	no_lymphoma	1	1	True Negative	True	0.4420767	0.55792326	Adenocarcinoma	Metastasis
MUV	MUV/NIO_MUV_369/2/patches/NIO_MUV_369-2-5000_1000_600_0.tif	NIO_MUV_369	2	no_lymphoma	1	1	True Negative	True	0.18264773	0.81735224	Adenocarcinoma	Metastasis
MUV	MUV/NIO_MUV_369/2/patches/NIO_MUV_369-2-5000_1000_600_300.tif	NIO_MUV_369	2	no_lymphoma	1	1	True Negative	True	0.030199459	0.96980053	Adenocarcinoma	Metastasis
MUV	MUV/NIO_MUV_369/2/patches/NIO_MUV_369-2-5000_1000_600_600.tif	NIO_MUV_369	2	no_lymphoma	1	1	True Negative	True	0.016338788	0.98366123	Adenocarcinoma	Metastasis
MUV	MUV/NIO_MUV_369/1/patches/NIO_MUV_369-1-5000_1000_600_300.tif	NIO_MUV_369	1	no_lymphoma	1	1	True Negative	True	0.095463835	0.9045362	Adenocarcinoma	Metastasis
MUV	MUV/NIO_MUV_369/1/patches/NIO_MUV_369-1-3000_0_300_0.tif	NIO_MUV_369	1	no_lymphoma	1	1	True Negative	True	0.36041385	0.63958615	Adenocarcinoma	Metastasis
MUV	MUV/NIO_MUV_369/1/patches/NIO_MUV_369-1-5000_2000_300_300.tif	NIO_MUV_369	1	no_lymphoma	1	1	True Negative	True	0.0024305338	0.9975695	Adenocarcinoma	Metastasis
MUV	MUV/NIO_MUV_369/1/patches/NIO_MUV_369-1-5000_2000_600_600.tif	NIO_MUV_369	1	no_lymphoma	1	1	True Negative	True	0.32854185	0.6714582	Adenocarcinoma	Metastasis
MUV	MUV/NIO_MUV_369/1/patches/NIO_MUV_369-1-5000_0_600_300.tif	NIO_MUV_369	1	no_lymphoma	1	1	True Negative	True	0.012713452	0.9872866	Adenocarcinoma	Metastasis
MUV	MUV/NIO_MUV_369/1/patches/NIO_MUV_369-1-5000_0_600_600.tif	NIO_MUV_369	1	no_lymphoma	1	1	True Negative	True	0.37572402	0.624276	Adenocarcinoma	Metastasis
MUV	MUV/NIO_MUV_369/2/patches/NIO_MUV_369-2-0_3000_300_600.tif	NIO_MUV_369	2	no_lymphoma	1	1	True Negative	True	0.22345693	0.7765431	Adenocarcinoma	Metastasis
MUV	MUV/NIO_MUV_369/2/patches/NIO_MUV_369-2-0_4000_300_300.tif	NIO_MUV_369	2	no_lymphoma	1	1	True Negative	True	0.49346194	0.50653803	Adenocarcinoma	Metastasis
MUV	MUV/NIO_MUV_369/2/patches/NIO_MUV_369-2-3000_2000_0_300.tif	NIO_MUV_369	2	no_lymphoma	1	1	True Negative	True	0.3667751	0.6332249	Adenocarcinoma	Metastasis
MUV	MUV/NIO_MUV_369/2/patches/NIO_MUV_369-2-2000_2000_0_600.tif	NIO_MUV_369	2	no_lymphoma	1	1	True Negative	True	0.33275765	0.66724235	Adenocarcinoma	Metastasis
MUV	MUV/NIO_MUV_369/2/patches/NIO_MUV_369-2-1000_5000_600_300.tif	NIO_MUV_369	2	no_lymphoma	1	1	True Negative	True	0.14575733	0.8542426	Adenocarcinoma	Metastasis
MUV	MUV/NIO_MUV_369/2/patches/NIO_MUV_369-2-1000_5000_600_600.tif	NIO_MUV_369	2	no_lymphoma	1	1	True Negative	True	0.05402095	0.945979	Adenocarcinoma	Metastasis
MUV	MUV/NIO_MUV_369/2/patches/NIO_MUV_369-2-2000_0_0_0.tif	NIO_MUV_369	2	no_lymphoma	1	1	True Negative	True	0.27004415	0.72995585	Adenocarcinoma	Metastasis
MUV	MUV/NIO_MUV_369/2/patches/NIO_MUV_369-2-2000_0_0_600.tif	NIO_MUV_369	2	no_lymphoma	1	1	True Negative	True	0.47427535	0.5257246	Adenocarcinoma	Metastasis
MUV	MUV/NIO_MUV_369/2/patches/NIO_MUV_369-2-2000_0_300_600.tif	NIO_MUV_369	2	no_lymphoma	1	1	True Negative	True	0.3007866	0.6992134	Adenocarcinoma	Metastasis
MUV	MUV/NIO_MUV_369/1/patches/NIO_MUV_369-1-5000_0_600_0.tif	NIO_MUV_369	1	no_lymphoma	1	1	True Negative	True	0.17367515	0.8263249	Adenocarcinoma	Metastasis
MUV	MUV/NIO_MUV_369/2/patches/NIO_MUV_369-2-2000_0_600_300.tif	NIO_MUV_369	2	no_lymphoma	1	1	True Negative	True	0.34139034	0.6586097	Adenocarcinoma	Metastasis
MUV	MUV/NIO_MUV_369/2/patches/NIO_MUV_369-2-2000_3000_600_300.tif	NIO_MUV_369	2	no_lymphoma	1	1	True Negative	True	0.4295455	0.57045454	Adenocarcinoma	Metastasis
MUV	MUV/NIO_MUV_369/2/patches/NIO_MUV_369-2-1000_5000_0_300.tif	NIO_MUV_369	2	no_lymphoma	1	1	True Negative	True	0.44870362	0.5512964	Adenocarcinoma	Metastasis
MUV	MUV/NIO_MUV_369/2/patches/NIO_MUV_369-2-2000_4000_300_0.tif	NIO_MUV_369	2	no_lymphoma	1	1	True Negative	True	0.45713004	0.54287	Adenocarcinoma	Metastasis
MUV	MUV/NIO_MUV_369/2/patches/NIO_MUV_369-2-2000_4000_300_300.tif	NIO_MUV_369	2	no_lymphoma	1	1	True Negative	True	0.3090219	0.6909781	Adenocarcinoma	Metastasis
MUV	MUV/NIO_MUV_369/2/patches/NIO_MUV_369-2-2000_4000_600_0.tif	NIO_MUV_369	2	no_lymphoma	1	1	True Negative	True	0.27085215	0.72914785	Adenocarcinoma	Metastasis
MUV	MUV/NIO_MUV_369/2/patches/NIO_MUV_369-2-2000_5000_300_600.tif	NIO_MUV_369	2	no_lymphoma	1	1	True Negative	True	0.1630229	0.8369771	Adenocarcinoma	Metastasis
MUV	MUV/NIO_MUV_369/2/patches/NIO_MUV_369-2-2000_5000_600_600.tif	NIO_MUV_369	2	no_lymphoma	1	1	True Negative	True	0.48131377	0.51868623	Adenocarcinoma	Metastasis
MUV	MUV/NIO_MUV_369/2/patches/NIO_MUV_369-2-3000_0_300_600.tif	NIO_MUV_369	2	no_lymphoma	1	1	True Negative	True	0.15621503	0.843785	Adenocarcinoma	Metastasis
MUV	MUV/NIO_MUV_369/2/patches/NIO_MUV_369-2-3000_2000_0_0.tif	NIO_MUV_369	2	no_lymphoma	1	1	True Negative	True	0.4295549	0.57044506	Adenocarcinoma	Metastasis
MUV	MUV/NIO_MUV_369/2/patches/NIO_MUV_369-2-1000_5000_0_600.tif	NIO_MUV_369	2	no_lymphoma	1	1	True Negative	True	0.22056037	0.7794396	Adenocarcinoma	Metastasis
MUV	MUV/NIO_MUV_369/2/patches/NIO_MUV_369-2-1000_4000_600_300.tif	NIO_MUV_369	2	no_lymphoma	1	1	True Negative	True	0.38298377	0.6170162	Adenocarcinoma	Metastasis
MUV	MUV/NIO_MUV_369/2/patches/NIO_MUV_369-2-2000_1000_300_600.tif	NIO_MUV_369	2	no_lymphoma	1	1	True Negative	True	0.45462555	0.54537445	Adenocarcinoma	Metastasis
MUV	MUV/NIO_MUV_369/1/patches/NIO_MUV_369-1-5000_0_300_600.tif	NIO_MUV_369	1	no_lymphoma	1	1	True Negative	True	0.35925063	0.64074934	Adenocarcinoma	Metastasis
MUV	MUV/NIO_MUV_369/1/patches/NIO_MUV_369-1-5000_0_300_300.tif	NIO_MUV_369	1	no_lymphoma	1	1	True Negative	True	0.2675814	0.7324186	Adenocarcinoma	Metastasis
MUV	MUV/NIO_MUV_369/1/patches/NIO_MUV_369-1-5000_0_300_0.tif	NIO_MUV_369	1	no_lymphoma	1	1	True Negative	True	0.12189413	0.8781059	Adenocarcinoma	Metastasis
MUV	MUV/NIO_MUV_369/1/patches/NIO_MUV_369-1-5000_3000_0_300.tif	NIO_MUV_369	1	no_lymphoma	1	1	True Negative	True	0.025218781	0.97478116	Adenocarcinoma	Metastasis
MUV	MUV/NIO_MUV_369/1/patches/NIO_MUV_369-1-5000_3000_0_600.tif	NIO_MUV_369	1	no_lymphoma	1	1	True Negative	True	0.09425063	0.9057494	Adenocarcinoma	Metastasis
MUV	MUV/NIO_MUV_369/1/patches/NIO_MUV_369-1-5000_3000_300_600.tif	NIO_MUV_369	1	no_lymphoma	1	1	True Negative	True	0.09743652	0.90256345	Adenocarcinoma	Metastasis
MUV	MUV/NIO_MUV_369/1/patches/NIO_MUV_369-1-5000_1000_300_0.tif	NIO_MUV_369	1	no_lymphoma	1	1	True Negative	True	0.022438847	0.9775612	Adenocarcinoma	Metastasis
MUV	MUV/NIO_MUV_369/1/patches/NIO_MUV_369-1-5000_4000_300_300.tif	NIO_MUV_369	1	no_lymphoma	1	1	True Negative	True	0.4117613	0.58823866	Adenocarcinoma	Metastasis
MUV	MUV/NIO_MUV_369/1/patches/NIO_MUV_369-1-5000_4000_600_600.tif	NIO_MUV_369	1	no_lymphoma	1	1	True Negative	True	0.46912253	0.53087753	Adenocarcinoma	Metastasis
MUV	MUV/NIO_MUV_369/2/patches/NIO_MUV_369-2-0_0_0_600.tif	NIO_MUV_369	2	no_lymphoma	1	1	True Negative	True	0.035669148	0.96433085	Adenocarcinoma	Metastasis
MUV	MUV/NIO_MUV_369/2/patches/NIO_MUV_369-2-0_0_300_600.tif	NIO_MUV_369	2	no_lymphoma	1	1	True Negative	True	0.03407356	0.9659264	Adenocarcinoma	Metastasis
MUV	MUV/NIO_MUV_369/2/patches/NIO_MUV_369-2-0_1000_300_600.tif	NIO_MUV_369	2	no_lymphoma	1	1	True Negative	True	0.3359927	0.66400737	Adenocarcinoma	Metastasis
MUV	MUV/NIO_MUV_369/2/patches/NIO_MUV_369-2-0_2000_0_0.tif	NIO_MUV_369	2	no_lymphoma	1	1	True Negative	True	0.073875956	0.926124	Adenocarcinoma	Metastasis
MUV	MUV/NIO_MUV_369/2/patches/NIO_MUV_369-2-0_2000_300_0.tif	NIO_MUV_369	2	no_lymphoma	1	1	True Negative	True	0.48675779	0.51324224	Adenocarcinoma	Metastasis
MUV	MUV/NIO_MUV_369/1/patches/NIO_MUV_369-1-5000_1000_300_300.tif	NIO_MUV_369	1	no_lymphoma	1	1	True Negative	True	0.031998366	0.9680016	Adenocarcinoma	Metastasis
MUV	MUV/NIO_MUV_369/1/patches/NIO_MUV_369-1-5000_1000_0_300.tif	NIO_MUV_369	1	no_lymphoma	1	1	True Negative	True	0.022568427	0.9774316	Adenocarcinoma	Metastasis
MUV	MUV/NIO_MUV_369/2/patches/NIO_MUV_369-2-0_3000_600_600.tif	NIO_MUV_369	2	no_lymphoma	1	1	True Negative	True	0.28962785	0.71037215	Adenocarcinoma	Metastasis
MUV	MUV/NIO_MUV_369/1/patches/NIO_MUV_369-1-4000_5000_300_600.tif	NIO_MUV_369	1	no_lymphoma	1	1	True Negative	True	0.16900805	0.830992	Adenocarcinoma	Metastasis
MUV	MUV/NIO_MUV_369/1/patches/NIO_MUV_369-1-4000_3000_0_600.tif	NIO_MUV_369	1	no_lymphoma	1	1	True Negative	True	0.39402825	0.6059718	Adenocarcinoma	Metastasis
MUV	MUV/NIO_MUV_369/1/patches/NIO_MUV_369-1-4000_3000_600_0.tif	NIO_MUV_369	1	no_lymphoma	1	1	True Negative	True	0.034648463	0.9653516	Adenocarcinoma	Metastasis
MUV	MUV/NIO_MUV_369/1/patches/NIO_MUV_369-1-4000_3000_600_300.tif	NIO_MUV_369	1	no_lymphoma	1	1	True Negative	True	0.2511145	0.7488855	Adenocarcinoma	Metastasis
MUV	MUV/NIO_MUV_369/1/patches/NIO_MUV_369-1-4000_4000_0_300.tif	NIO_MUV_369	1	no_lymphoma	1	1	True Negative	True	0.15050508	0.84949493	Adenocarcinoma	Metastasis
MUV	MUV/NIO_MUV_369/1/patches/NIO_MUV_369-1-4000_4000_0_600.tif	NIO_MUV_369	1	no_lymphoma	1	1	True Negative	True	0.34815636	0.6518436	Adenocarcinoma	Metastasis
MUV	MUV/NIO_MUV_369/1/patches/NIO_MUV_369-1-4000_4000_600_300.tif	NIO_MUV_369	1	no_lymphoma	1	1	True Negative	True	0.32765388	0.6723461	Adenocarcinoma	Metastasis
MUV	MUV/NIO_MUV_369/1/patches/NIO_MUV_369-1-4000_4000_600_600.tif	NIO_MUV_369	1	no_lymphoma	1	1	True Negative	True	0.3428283	0.65717167	Adenocarcinoma	Metastasis
MUV	MUV/NIO_MUV_369/1/patches/NIO_MUV_369-1-4000_5000_600_600.tif	NIO_MUV_369	1	no_lymphoma	1	1	True Negative	True	0.23634937	0.76365066	Adenocarcinoma	Metastasis
MUV	MUV/NIO_MUV_369/1/patches/NIO_MUV_369-1-5000_1000_0_0.tif	NIO_MUV_369	1	no_lymphoma	1	1	True Negative	True	0.39705423	0.6029458	Adenocarcinoma	Metastasis
MUV	MUV/NIO_MUV_369/1/patches/NIO_MUV_369-1-5000_0_0_600.tif	NIO_MUV_369	1	no_lymphoma	1	1	True Negative	True	0.13426666	0.8657333	Adenocarcinoma	Metastasis
MUV	MUV/NIO_MUV_369/1/patches/NIO_MUV_369-1-5000_2000_300_600.tif	NIO_MUV_369	1	no_lymphoma	1	1	True Negative	True	0.0076092063	0.9923908	Adenocarcinoma	Metastasis
MUV	MUV/NIO_MUV_369/1/patches/NIO_MUV_369-1-3000_1000_300_300.tif	NIO_MUV_369	1	no_lymphoma	1	1	True Negative	True	0.27014938	0.7298506	Adenocarcinoma	Metastasis
MUV	MUV/NIO_MUV_369/1/patches/NIO_MUV_369-1-3000_0_600_0.tif	NIO_MUV_369	1	no_lymphoma	1	1	True Negative	True	0.3068444	0.6931556	Adenocarcinoma	Metastasis
MUV	MUV/NIO_MUV_369/1/patches/NIO_MUV_369-1-2000_5000_300_600.tif	NIO_MUV_369	1	no_lymphoma	1	1	True Negative	True	0.28050202	0.719498	Adenocarcinoma	Metastasis
MUV	MUV/NIO_MUV_369/1/patches/NIO_MUV_369-1-5000_3000_600_600.tif	NIO_MUV_369	1	no_lymphoma	1	0	False Positive	False	0.5173019	0.48269808	Adenocarcinoma	Metastasis
MUV	MUV/NIO_MUV_369/1/patches/NIO_MUV_369-1-5000_3000_600_300.tif	NIO_MUV_369	1	no_lymphoma	1	0	False Positive	False	0.65877974	0.34122026	Adenocarcinoma	Metastasis
MUV	MUV/NIO_MUV_369/1/patches/NIO_MUV_369-1-5000_4000_600_300.tif	NIO_MUV_369	1	no_lymphoma	1	0	False Positive	False	0.6350952	0.3649048	Adenocarcinoma	Metastasis
MUV	MUV/NIO_MUV_369/2/patches/NIO_MUV_369-2-4000_3000_0_300.tif	NIO_MUV_369	2	no_lymphoma	1	0	False Positive	False	0.7254702	0.27452984	Adenocarcinoma	Metastasis
MUV	MUV/NIO_MUV_369/2/patches/NIO_MUV_369-2-4000_3000_300_600.tif	NIO_MUV_369	2	no_lymphoma	1	0	False Positive	False	0.66257775	0.33742222	Adenocarcinoma	Metastasis
MUV	MUV/NIO_MUV_369/2/patches/NIO_MUV_369-2-5000_3000_0_0.tif	NIO_MUV_369	2	no_lymphoma	1	0	False Positive	False	0.6127357	0.38726425	Adenocarcinoma	Metastasis
MUV	MUV/NIO_MUV_369/2/patches/NIO_MUV_369-2-5000_2000_600_300.tif	NIO_MUV_369	2	no_lymphoma	1	0	False Positive	False	0.6971397	0.3028603	Adenocarcinoma	Metastasis
MUV	MUV/NIO_MUV_369/2/patches/NIO_MUV_369-2-5000_2000_300_300.tif	NIO_MUV_369	2	no_lymphoma	1	0	False Positive	False	0.72243375	0.27756622	Adenocarcinoma	Metastasis
MUV	MUV/NIO_MUV_369/2/patches/NIO_MUV_369-2-5000_2000_0_0.tif	NIO_MUV_369	2	no_lymphoma	1	0	False Positive	False	0.5614726	0.43852746	Adenocarcinoma	Metastasis
MUV	MUV/NIO_MUV_369/2/patches/NIO_MUV_369-2-5000_1000_0_0.tif	NIO_MUV_369	2	no_lymphoma	1	0	False Positive	False	0.6489339	0.3510661	Adenocarcinoma	Metastasis
MUV	MUV/NIO_MUV_369/2/patches/NIO_MUV_369-2-4000_5000_300_600.tif	NIO_MUV_369	2	no_lymphoma	1	0	False Positive	False	0.6803604	0.3196396	Adenocarcinoma	Metastasis
MUV	MUV/NIO_MUV_369/2/patches/NIO_MUV_369-2-4000_5000_0_600.tif	NIO_MUV_369	2	no_lymphoma	1	0	False Positive	False	0.9653054	0.034694582	Adenocarcinoma	Metastasis
MUV	MUV/NIO_MUV_369/1/patches/NIO_MUV_369-1-5000_4000_0_0.tif	NIO_MUV_369	1	no_lymphoma	1	0	False Positive	False	0.7490646	0.25093532	Adenocarcinoma	Metastasis
MUV	MUV/NIO_MUV_369/2/patches/NIO_MUV_369-2-4000_5000_0_0.tif	NIO_MUV_369	2	no_lymphoma	1	0	False Positive	False	0.5485492	0.45145085	Adenocarcinoma	Metastasis
MUV	MUV/NIO_MUV_369/2/patches/NIO_MUV_369-2-4000_4000_0_600.tif	NIO_MUV_369	2	no_lymphoma	1	0	False Positive	False	0.7394813	0.26051876	Adenocarcinoma	Metastasis
MUV	MUV/NIO_MUV_369/2/patches/NIO_MUV_369-2-5000_0_0_0.tif	NIO_MUV_369	2	no_lymphoma	1	0	False Positive	False	0.6760101	0.32398993	Adenocarcinoma	Metastasis
MUV	MUV/NIO_MUV_369/2/patches/NIO_MUV_369-2-1000_4000_0_300.tif	NIO_MUV_369	2	no_lymphoma	1	1	True Negative	True	0.41384196	0.58615804	Adenocarcinoma	Metastasis
MUV	MUV/NIO_MUV_369/2/patches/NIO_MUV_369-2-1000_3000_300_600.tif	NIO_MUV_369	2	no_lymphoma	1	1	True Negative	True	0.39491197	0.605088	Adenocarcinoma	Metastasis
MUV	MUV/NIO_MUV_369/2/patches/NIO_MUV_369-2-1000_3000_300_300.tif	NIO_MUV_369	2	no_lymphoma	1	1	True Negative	True	0.3556096	0.6443904	Adenocarcinoma	Metastasis
MUV	MUV/NIO_MUV_369/2/patches/NIO_MUV_369-2-1000_3000_0_600.tif	NIO_MUV_369	2	no_lymphoma	1	1	True Negative	True	0.3437635	0.65623647	Adenocarcinoma	Metastasis
MUV	MUV/NIO_MUV_369/2/patches/NIO_MUV_369-2-1000_3000_0_300.tif	NIO_MUV_369	2	no_lymphoma	1	1	True Negative	True	0.05013244	0.94986755	Adenocarcinoma	Metastasis
MUV	MUV/NIO_MUV_369/2/patches/NIO_MUV_369-2-1000_1000_600_600.tif	NIO_MUV_369	2	no_lymphoma	1	1	True Negative	True	0.33115503	0.66884494	Adenocarcinoma	Metastasis
MUV	MUV/NIO_MUV_369/2/patches/NIO_MUV_369-2-1000_1000_600_300.tif	NIO_MUV_369	2	no_lymphoma	1	1	True Negative	True	0.19830547	0.8016945	Adenocarcinoma	Metastasis
MUV	MUV/NIO_MUV_369/2/patches/NIO_MUV_369-2-1000_4000_300_300.tif	NIO_MUV_369	2	no_lymphoma	1	1	True Negative	True	0.02980941	0.9701905	Adenocarcinoma	Metastasis
MUV	MUV/NIO_MUV_369/2/patches/NIO_MUV_369-2-1000_1000_300_0.tif	NIO_MUV_369	2	no_lymphoma	1	1	True Negative	True	0.48129684	0.51870316	Adenocarcinoma	Metastasis
MUV	MUV/NIO_MUV_369/2/patches/NIO_MUV_369-2-1000_0_600_300.tif	NIO_MUV_369	2	no_lymphoma	1	1	True Negative	True	0.0076690568	0.9923309	Adenocarcinoma	Metastasis
MUV	MUV/NIO_MUV_369/2/patches/NIO_MUV_369-2-4000_4000_300_0.tif	NIO_MUV_369	2	no_lymphoma	1	0	False Positive	False	0.9257858	0.074214235	Adenocarcinoma	Metastasis
MUV	MUV/NIO_MUV_369/1/patches/NIO_MUV_369-1-5000_4000_0_300.tif	NIO_MUV_369	1	no_lymphoma	1	0	False Positive	False	0.5669821	0.43301785	Adenocarcinoma	Metastasis
MUV	MUV/NIO_MUV_369/1/patches/NIO_MUV_369-1-5000_4000_0_600.tif	NIO_MUV_369	1	no_lymphoma	1	0	False Positive	False	0.55481416	0.4451858	Adenocarcinoma	Metastasis
MUV	MUV/NIO_MUV_369/1/patches/NIO_MUV_369-1-5000_4000_300_0.tif	NIO_MUV_369	1	no_lymphoma	1	0	False Positive	False	0.6551382	0.34486187	Adenocarcinoma	Metastasis
MUV	MUV/NIO_MUV_369/2/patches/NIO_MUV_369-2-0_0_600_300.tif	NIO_MUV_369	2	no_lymphoma	1	0	False Positive	False	0.74552906	0.25447097	Adenocarcinoma	Metastasis
MUV	MUV/NIO_MUV_369/2/patches/NIO_MUV_369-2-0_0_300_300.tif	NIO_MUV_369	2	no_lymphoma	1	0	False Positive	False	0.58608145	0.41391852	Adenocarcinoma	Metastasis
MUV	MUV/NIO_MUV_369/2/patches/NIO_MUV_369-2-0_0_0_300.tif	NIO_MUV_369	2	no_lymphoma	1	0	False Positive	False	0.71489686	0.28510314	Adenocarcinoma	Metastasis
MUV	MUV/NIO_MUV_369/1/patches/NIO_MUV_369-1-5000_5000_600_600.tif	NIO_MUV_369	1	no_lymphoma	1	0	False Positive	False	0.55781597	0.4421841	Adenocarcinoma	Metastasis
MUV	MUV/NIO_MUV_369/1/patches/NIO_MUV_369-1-5000_5000_600_300.tif	NIO_MUV_369	1	no_lymphoma	1	0	False Positive	False	0.6178889	0.38211107	Adenocarcinoma	Metastasis
MUV	MUV/NIO_MUV_369/2/patches/NIO_MUV_369-2-0_2000_300_600.tif	NIO_MUV_369	2	no_lymphoma	1	0	False Positive	False	0.5226209	0.4773791	Adenocarcinoma	Metastasis
MUV	MUV/NIO_MUV_369/2/patches/NIO_MUV_369-2-0_2000_600_0.tif	NIO_MUV_369	2	no_lymphoma	1	0	False Positive	False	0.81484145	0.18515849	Adenocarcinoma	Metastasis
MUV	MUV/NIO_MUV_369/2/patches/NIO_MUV_369-2-0_2000_600_300.tif	NIO_MUV_369	2	no_lymphoma	1	0	False Positive	False	0.8273128	0.17268716	Adenocarcinoma	Metastasis
MUV	MUV/NIO_MUV_369/2/patches/NIO_MUV_369-2-0_4000_300_0.tif	NIO_MUV_369	2	no_lymphoma	1	0	False Positive	False	0.85559845	0.14440152	Adenocarcinoma	Metastasis
MUV	MUV/NIO_MUV_369/2/patches/NIO_MUV_369-2-0_4000_0_600.tif	NIO_MUV_369	2	no_lymphoma	1	0	False Positive	False	0.75326174	0.24673826	Adenocarcinoma	Metastasis
MUV	MUV/NIO_MUV_369/2/patches/NIO_MUV_369-2-0_3000_600_300.tif	NIO_MUV_369	2	no_lymphoma	1	0	False Positive	False	0.5320317	0.4679683	Adenocarcinoma	Metastasis
MUV	MUV/NIO_MUV_369/2/patches/NIO_MUV_369-2-0_3000_600_0.tif	NIO_MUV_369	2	no_lymphoma	1	0	False Positive	False	0.6261611	0.3738389	Adenocarcinoma	Metastasis
MUV	MUV/NIO_MUV_369/2/patches/NIO_MUV_369-2-0_3000_300_300.tif	NIO_MUV_369	2	no_lymphoma	1	0	False Positive	False	0.77079904	0.229201	Adenocarcinoma	Metastasis
MUV	MUV/NIO_MUV_369/2/patches/NIO_MUV_369-2-0_3000_300_0.tif	NIO_MUV_369	2	no_lymphoma	1	0	False Positive	False	0.6165387	0.3834613	Adenocarcinoma	Metastasis
MUV	MUV/NIO_MUV_369/2/patches/NIO_MUV_369-2-0_3000_0_600.tif	NIO_MUV_369	2	no_lymphoma	1	0	False Positive	False	0.5584746	0.4415254	Adenocarcinoma	Metastasis
MUV	MUV/NIO_MUV_369/2/patches/NIO_MUV_369-2-0_3000_0_0.tif	NIO_MUV_369	2	no_lymphoma	1	0	False Positive	False	0.8767449	0.12325507	Adenocarcinoma	Metastasis
MUV	MUV/NIO_MUV_369/2/patches/NIO_MUV_369-2-0_2000_600_600.tif	NIO_MUV_369	2	no_lymphoma	1	0	False Positive	False	0.6009463	0.3990537	Adenocarcinoma	Metastasis
MUV	MUV/NIO_MUV_369/1/patches/NIO_MUV_369-1-5000_5000_600_0.tif	NIO_MUV_369	1	no_lymphoma	1	0	False Positive	False	0.9233012	0.0766988	Adenocarcinoma	Metastasis
MUV	MUV/NIO_MUV_369/1/patches/NIO_MUV_369-1-5000_5000_300_600.tif	NIO_MUV_369	1	no_lymphoma	1	0	False Positive	False	0.67014706	0.32985294	Adenocarcinoma	Metastasis
MUV	MUV/NIO_MUV_369/1/patches/NIO_MUV_369-1-5000_5000_300_300.tif	NIO_MUV_369	1	no_lymphoma	1	0	False Positive	False	0.60132104	0.398679	Adenocarcinoma	Metastasis
MUV	MUV/NIO_MUV_369/1/patches/NIO_MUV_369-1-5000_3000_600_0.tif	NIO_MUV_369	1	no_lymphoma	1	0	False Positive	False	0.7793659	0.22063412	Adenocarcinoma	Metastasis
MUV	MUV/NIO_MUV_369/1/patches/NIO_MUV_369-1-5000_5000_300_0.tif	NIO_MUV_369	1	no_lymphoma	1	0	False Positive	False	0.8457682	0.15423182	Adenocarcinoma	Metastasis
MUV	MUV/NIO_MUV_369/1/patches/NIO_MUV_369-1-5000_5000_0_600.tif	NIO_MUV_369	1	no_lymphoma	1	0	False Positive	False	0.70656145	0.29343852	Adenocarcinoma	Metastasis
MUV	MUV/NIO_MUV_369/1/patches/NIO_MUV_369-1-5000_5000_0_300.tif	NIO_MUV_369	1	no_lymphoma	1	0	False Positive	False	0.7172272	0.28277275	Adenocarcinoma	Metastasis
MUV	MUV/NIO_MUV_369/1/patches/NIO_MUV_369-1-5000_5000_0_0.tif	NIO_MUV_369	1	no_lymphoma	1	0	False Positive	False	0.845857	0.1541429	Adenocarcinoma	Metastasis
MUV	MUV/NIO_MUV_369/1/patches/NIO_MUV_369-1-5000_4000_600_0.tif	NIO_MUV_369	1	no_lymphoma	1	0	False Positive	False	0.637834	0.362166	Adenocarcinoma	Metastasis
MUV	MUV/NIO_MUV_369/1/patches/NIO_MUV_369-1-5000_4000_300_600.tif	NIO_MUV_369	1	no_lymphoma	1	0	False Positive	False	0.6728065	0.32719347	Adenocarcinoma	Metastasis
MUV	MUV/NIO_MUV_369/2/patches/NIO_MUV_369-2-1000_0_600_0.tif	NIO_MUV_369	2	no_lymphoma	1	1	True Negative	True	0.012838687	0.98716134	Adenocarcinoma	Metastasis
MUV	MUV/NIO_MUV_369/2/patches/NIO_MUV_369-2-1000_0_0_600.tif	NIO_MUV_369	2	no_lymphoma	1	1	True Negative	True	0.028491663	0.9715083	Adenocarcinoma	Metastasis
MUV	MUV/NIO_MUV_369/2/patches/NIO_MUV_369-2-0_5000_300_600.tif	NIO_MUV_369	2	no_lymphoma	1	1	True Negative	True	0.35279343	0.64720654	Adenocarcinoma	Metastasis
MUV	MUV/NIO_MUV_369/2/patches/NIO_MUV_369-2-0_4000_600_600.tif	NIO_MUV_369	2	no_lymphoma	1	1	True Negative	True	0.21844366	0.7815563	Adenocarcinoma	Metastasis
MUV	MUV/NIO_MUV_369/1/patches/NIO_MUV_369-1-3000_3000_600_300.tif	NIO_MUV_369	1	no_lymphoma	1	1	True Negative	True	0.15449436	0.84550565	Adenocarcinoma	Metastasis
MUV	MUV/NIO_MUV_369/1/patches/NIO_MUV_369-1-3000_2000_0_600.tif	NIO_MUV_369	1	no_lymphoma	1	1	True Negative	True	0.4059317	0.5940683	Adenocarcinoma	Metastasis
MUV	MUV/NIO_MUV_369/1/patches/NIO_MUV_369-1-3000_2000_300_0.tif	NIO_MUV_369	1	no_lymphoma	1	1	True Negative	True	0.029838553	0.9701615	Adenocarcinoma	Metastasis
MUV	MUV/NIO_MUV_369/1/patches/NIO_MUV_369-1-3000_2000_300_600.tif	NIO_MUV_369	1	no_lymphoma	1	1	True Negative	True	0.057796262	0.94220376	Adenocarcinoma	Metastasis
MUV	MUV/NIO_MUV_369/1/patches/NIO_MUV_369-1-3000_2000_600_0.tif	NIO_MUV_369	1	no_lymphoma	1	1	True Negative	True	0.04810759	0.95189244	Adenocarcinoma	Metastasis
MUV	MUV/NIO_MUV_369/1/patches/NIO_MUV_369-1-3000_2000_600_600.tif	NIO_MUV_369	1	no_lymphoma	1	1	True Negative	True	0.48152167	0.51847833	Adenocarcinoma	Metastasis
MUV	MUV/NIO_MUV_369/1/patches/NIO_MUV_369-1-3000_3000_300_0.tif	NIO_MUV_369	1	no_lymphoma	1	1	True Negative	True	0.40707606	0.59292394	Adenocarcinoma	Metastasis
MUV	MUV/NIO_MUV_369/1/patches/NIO_MUV_369-1-3000_3000_300_300.tif	NIO_MUV_369	1	no_lymphoma	1	1	True Negative	True	0.07862497	0.921375	Adenocarcinoma	Metastasis
MUV	MUV/NIO_MUV_369/1/patches/NIO_MUV_369-1-4000_0_0_0.tif	NIO_MUV_369	1	no_lymphoma	1	1	True Negative	True	0.2962503	0.7037497	Adenocarcinoma	Metastasis
MUV	MUV/NIO_MUV_369/1/patches/NIO_MUV_369-1-3000_2000_0_0.tif	NIO_MUV_369	1	no_lymphoma	1	1	True Negative	True	0.09284702	0.907153	Adenocarcinoma	Metastasis
MUV	MUV/NIO_MUV_369/1/patches/NIO_MUV_369-1-4000_0_0_300.tif	NIO_MUV_369	1	no_lymphoma	1	1	True Negative	True	0.14982247	0.8501775	Adenocarcinoma	Metastasis
MUV	MUV/NIO_MUV_369/1/patches/NIO_MUV_369-1-4000_0_300_0.tif	NIO_MUV_369	1	no_lymphoma	1	1	True Negative	True	0.42462957	0.57537043	Adenocarcinoma	Metastasis
MUV	MUV/NIO_MUV_369/1/patches/NIO_MUV_369-1-4000_0_300_300.tif	NIO_MUV_369	1	no_lymphoma	1	1	True Negative	True	0.13737328	0.8626267	Adenocarcinoma	Metastasis
MUV	MUV/NIO_MUV_369/1/patches/NIO_MUV_369-1-4000_0_600_300.tif	NIO_MUV_369	1	no_lymphoma	1	1	True Negative	True	0.4170542	0.58294576	Adenocarcinoma	Metastasis
MUV	MUV/NIO_MUV_369/1/patches/NIO_MUV_369-1-4000_0_600_600.tif	NIO_MUV_369	1	no_lymphoma	1	1	True Negative	True	0.021334922	0.97866505	Adenocarcinoma	Metastasis
MUV	MUV/NIO_MUV_369/1/patches/NIO_MUV_369-1-4000_1000_0_0.tif	NIO_MUV_369	1	no_lymphoma	1	1	True Negative	True	0.027648808	0.9723512	Adenocarcinoma	Metastasis
MUV	MUV/NIO_MUV_369/1/patches/NIO_MUV_369-1-4000_1000_300_0.tif	NIO_MUV_369	1	no_lymphoma	1	1	True Negative	True	0.03853104	0.96146894	Adenocarcinoma	Metastasis
MUV	MUV/NIO_MUV_369/1/patches/NIO_MUV_369-1-3000_2000_0_300.tif	NIO_MUV_369	1	no_lymphoma	1	1	True Negative	True	0.23680712	0.76319283	Adenocarcinoma	Metastasis
MUV	MUV/NIO_MUV_369/1/patches/NIO_MUV_369-1-3000_1000_300_600.tif	NIO_MUV_369	1	no_lymphoma	1	1	True Negative	True	0.059199303	0.94080067	Adenocarcinoma	Metastasis
MUV	MUV/NIO_MUV_369/1/patches/NIO_MUV_369-1-1000_1000_600_300.tif	NIO_MUV_369	1	no_lymphoma	1	1	True Negative	True	0.12485494	0.875145	Adenocarcinoma	Metastasis
MUV	MUV/NIO_MUV_369/1/patches/NIO_MUV_369-1-3000_0_0_300.tif	NIO_MUV_369	1	no_lymphoma	1	1	True Negative	True	0.17619927	0.82380074	Adenocarcinoma	Metastasis
MUV	MUV/NIO_MUV_369/1/patches/NIO_MUV_369-1-1000_5000_0_300.tif	NIO_MUV_369	1	no_lymphoma	1	1	True Negative	True	0.027901467	0.9720986	Adenocarcinoma	Metastasis
MUV	MUV/NIO_MUV_369/1/patches/NIO_MUV_369-1-1000_5000_300_0.tif	NIO_MUV_369	1	no_lymphoma	1	1	True Negative	True	0.49964467	0.5003553	Adenocarcinoma	Metastasis
MUV	MUV/NIO_MUV_369/1/patches/NIO_MUV_369-1-1000_5000_300_300.tif	NIO_MUV_369	1	no_lymphoma	1	1	True Negative	True	0.012363541	0.9876365	Adenocarcinoma	Metastasis
MUV	MUV/NIO_MUV_369/1/patches/NIO_MUV_369-1-1000_5000_600_300.tif	NIO_MUV_369	1	no_lymphoma	1	1	True Negative	True	0.26220614	0.7377938	Adenocarcinoma	Metastasis
MUV	MUV/NIO_MUV_369/1/patches/NIO_MUV_369-1-1000_5000_600_600.tif	NIO_MUV_369	1	no_lymphoma	1	1	True Negative	True	0.046035405	0.95396453	Adenocarcinoma	Metastasis
MUV	MUV/NIO_MUV_369/1/patches/NIO_MUV_369-1-2000_1000_0_0.tif	NIO_MUV_369	1	no_lymphoma	1	1	True Negative	True	0.42766878	0.5723312	Adenocarcinoma	Metastasis
MUV	MUV/NIO_MUV_369/1/patches/NIO_MUV_369-1-1000_1000_600_0.tif	NIO_MUV_369	1	no_lymphoma	1	1	True Negative	True	0.42924938	0.5707506	Adenocarcinoma	Metastasis
MUV	MUV/NIO_MUV_369/1/patches/NIO_MUV_369-1-3000_0_0_600.tif	NIO_MUV_369	1	no_lymphoma	1	1	True Negative	True	0.37202835	0.6279716	Adenocarcinoma	Metastasis
MUV	MUV/NIO_MUV_369/1/patches/NIO_MUV_369-1-1000_1000_300_300.tif	NIO_MUV_369	1	no_lymphoma	1	1	True Negative	True	0.42383152	0.5761685	Adenocarcinoma	Metastasis
MUV	MUV/NIO_MUV_369/1/patches/NIO_MUV_369-1-1000_0_300_300.tif	NIO_MUV_369	1	no_lymphoma	1	1	True Negative	True	0.15647267	0.8435274	Adenocarcinoma	Metastasis
MUV	MUV/NIO_MUV_369/2/patches/NIO_MUV_369-2-0_4000_600_300.tif	NIO_MUV_369	2	no_lymphoma	1	1	True Negative	True	0.40206042	0.5979396	Adenocarcinoma	Metastasis
MUV	MUV/NIO_MUV_369/2/patches/NIO_MUV_369-2-0_4000_600_0.tif	NIO_MUV_369	2	no_lymphoma	1	1	True Negative	True	0.24500643	0.75499356	Adenocarcinoma	Metastasis
MUV	MUV/NIO_MUV_369/2/patches/NIO_MUV_369-2-1000_1000_0_600.tif	NIO_MUV_369	2	no_lymphoma	1	1	True Negative	True	0.29725915	0.7027408	Adenocarcinoma	Metastasis
MUV	MUV/NIO_MUV_369/2/patches/NIO_MUV_369-2-2000_1000_0_600.tif	NIO_MUV_369	2	no_lymphoma	1	0	False Positive	False	0.63887745	0.3611225	Adenocarcinoma	Metastasis
MUV	MUV/NIO_MUV_369/1/patches/NIO_MUV_369-1-1000_0_600_0.tif	NIO_MUV_369	1	no_lymphoma	1	1	True Negative	True	0.11191505	0.88808495	Adenocarcinoma	Metastasis
MUV	MUV/NIO_MUV_369/1/patches/NIO_MUV_369-1-0_0_0_300.tif	NIO_MUV_369	1	no_lymphoma	1	1	True Negative	True	0.037590742	0.9624092	Adenocarcinoma	Metastasis
MUV	MUV/NIO_MUV_369/1/patches/NIO_MUV_369-1-0_0_0_600.tif	NIO_MUV_369	1	no_lymphoma	1	1	True Negative	True	0.08187241	0.9181276	Adenocarcinoma	Metastasis
MUV	MUV/NIO_MUV_369/1/patches/NIO_MUV_369-1-0_0_600_0.tif	NIO_MUV_369	1	no_lymphoma	1	1	True Negative	True	0.22063677	0.7793632	Adenocarcinoma	Metastasis
MUV	MUV/NIO_MUV_369/1/patches/NIO_MUV_369-1-0_0_600_300.tif	NIO_MUV_369	1	no_lymphoma	1	1	True Negative	True	0.103754	0.896246	Adenocarcinoma	Metastasis
MUV	MUV/NIO_MUV_369/1/patches/NIO_MUV_369-1-0_0_0_0.tif	NIO_MUV_369	1	no_lymphoma	1	1	True Negative	True	0.18957025	0.8104297	Adenocarcinoma	Metastasis
MUV	MUV/NIO_MUV_369/1/patches/NIO_MUV_369-1-0_1000_600_300.tif	NIO_MUV_369	1	no_lymphoma	1	1	True Negative	True	0.047112647	0.9528874	Adenocarcinoma	Metastasis
MUV	MUV/NIO_MUV_369/1/patches/NIO_MUV_369-1-1000_0_0_300.tif	NIO_MUV_369	1	no_lymphoma	1	1	True Negative	True	0.18857981	0.8114202	Adenocarcinoma	Metastasis
MUV	MUV/NIO_MUV_369/1/patches/NIO_MUV_369-1-0_1000_300_600.tif	NIO_MUV_369	1	no_lymphoma	1	1	True Negative	True	0.037660066	0.9623399	Adenocarcinoma	Metastasis
MUV	MUV/NIO_MUV_369/1/patches/NIO_MUV_369-1-1000_0_0_0.tif	NIO_MUV_369	1	no_lymphoma	1	1	True Negative	True	0.20144996	0.79855	Adenocarcinoma	Metastasis
MUV	MUV/NIO_MUV_369/1/patches/NIO_MUV_369-1-0_5000_0_600.tif	NIO_MUV_369	1	no_lymphoma	1	1	True Negative	True	0.049981978	0.95001805	Adenocarcinoma	Metastasis
MUV	MUV/NIO_MUV_369/2/patches/NIO_MUV_369-2-2000_1000_300_0.tif	NIO_MUV_369	2	no_lymphoma	1	0	False Positive	False	0.5522889	0.4477111	Adenocarcinoma	Metastasis
MUV	MUV/NIO_MUV_369/1/patches/NIO_MUV_369-1-0_2000_600_0.tif	NIO_MUV_369	1	no_lymphoma	1	1	True Negative	True	0.11748791	0.88251203	Adenocarcinoma	Metastasis
MUV	MUV/NIO_MUV_369/1/patches/NIO_MUV_369-1-0_2000_0_0.tif	NIO_MUV_369	1	no_lymphoma	1	1	True Negative	True	0.15661019	0.8433898	Adenocarcinoma	Metastasis
MUV	MUV/NIO_MUV_369/1/patches/NIO_MUV_369-1-0_1000_600_600.tif	NIO_MUV_369	1	no_lymphoma	1	1	True Negative	True	0.028327523	0.9716725	Adenocarcinoma	Metastasis
MUV	MUV/NIO_MUV_369/1/patches/NIO_MUV_369-1-0_5000_0_300.tif	NIO_MUV_369	1	no_lymphoma	1	1	True Negative	True	0.2126764	0.78732353	Adenocarcinoma	Metastasis
NYU	NYU/NIO_NYU_100/7/patches/NIO_NYU_100-7-0_0_0_0.tif	NIO_NYU_100	7	no_lymphoma	1	1	True Negative	True	0.019265696	0.9807343	Low grade neuroepithelial tumor	Neuroepithelial tumor
NYU	NYU/NIO_NYU_100/7/patches/NIO_NYU_100-7-0_0_0_300.tif	NIO_NYU_100	7	no_lymphoma	1	1	True Negative	True	0.020238979	0.979761	Low grade neuroepithelial tumor	Neuroepithelial tumor
NYU	NYU/NIO_NYU_100/7/patches/NIO_NYU_100-7-0_0_300_0.tif	NIO_NYU_100	7	no_lymphoma	1	1	True Negative	True	0.042214386	0.9577856	Low grade neuroepithelial tumor	Neuroepithelial tumor
NYU	NYU/NIO_NYU_100/7/patches/NIO_NYU_100-7-0_0_300_300.tif	NIO_NYU_100	7	no_lymphoma	1	1	True Negative	True	0.039059263	0.9609407	Low grade neuroepithelial tumor	Neuroepithelial tumor
NYU	NYU/NIO_NYU_100/7/patches/NIO_NYU_100-7-0_0_300_600.tif	NIO_NYU_100	7	no_lymphoma	1	1	True Negative	True	0.0054375418	0.99456245	Low grade neuroepithelial tumor	Neuroepithelial tumor
NYU	NYU/NIO_NYU_100/7/patches/NIO_NYU_100-7-0_0_600_0.tif	NIO_NYU_100	7	no_lymphoma	1	1	True Negative	True	0.027774999	0.972225	Low grade neuroepithelial tumor	Neuroepithelial tumor
NYU	NYU/NIO_NYU_100/7/patches/NIO_NYU_100-7-0_0_600_300.tif	NIO_NYU_100	7	no_lymphoma	1	1	True Negative	True	0.015573344	0.9844267	Low grade neuroepithelial tumor	Neuroepithelial tumor
NYU	NYU/NIO_NYU_100/7/patches/NIO_NYU_100-7-0_0_600_600.tif	NIO_NYU_100	7	no_lymphoma	1	1	True Negative	True	0.011361901	0.9886381	Low grade neuroepithelial tumor	Neuroepithelial tumor
NYU	NYU/NIO_NYU_100/7/patches/NIO_NYU_100-7-0_0_0_600.tif	NIO_NYU_100	7	no_lymphoma	1	1	True Negative	True	0.051751133	0.9482489	Low grade neuroepithelial tumor	Neuroepithelial tumor
NYU	NYU/NIO_NYU_103/8/patches/NIO_NYU_103-8-4000_3000_600_300.tif	NIO_NYU_103	8	no_lymphoma	1	1	True Negative	True	0.018194972	0.981805	Low grade neuroepithelial tumor	Neuroepithelial tumor
NYU	NYU/NIO_NYU_103/8/patches/NIO_NYU_103-8-2000_2000_600_300.tif	NIO_NYU_103	8	no_lymphoma	1	1	True Negative	True	0.018424474	0.9815755	Low grade neuroepithelial tumor	Neuroepithelial tumor
NYU	NYU/NIO_NYU_103/8/patches/NIO_NYU_103-8-5000_5000_0_0.tif	NIO_NYU_103	8	no_lymphoma	1	1	True Negative	True	0.08431141	0.9156885	Low grade neuroepithelial tumor	Neuroepithelial tumor
NYU	NYU/NIO_NYU_103/8/patches/NIO_NYU_103-8-5000_5000_0_300.tif	NIO_NYU_103	8	no_lymphoma	1	1	True Negative	True	0.053861063	0.946139	Low grade neuroepithelial tumor	Neuroepithelial tumor
NYU	NYU/NIO_NYU_103/8/patches/NIO_NYU_103-8-5000_5000_0_600.tif	NIO_NYU_103	8	no_lymphoma	1	1	True Negative	True	0.019242955	0.980757	Low grade neuroepithelial tumor	Neuroepithelial tumor
NYU	NYU/NIO_NYU_103/8/patches/NIO_NYU_103-8-5000_5000_300_0.tif	NIO_NYU_103	8	no_lymphoma	1	1	True Negative	True	0.036638893	0.96336114	Low grade neuroepithelial tumor	Neuroepithelial tumor
NYU	NYU/NIO_NYU_103/8/patches/NIO_NYU_103-8-5000_5000_300_300.tif	NIO_NYU_103	8	no_lymphoma	1	1	True Negative	True	0.04148339	0.95851666	Low grade neuroepithelial tumor	Neuroepithelial tumor
NYU	NYU/NIO_NYU_103/8/patches/NIO_NYU_103-8-5000_5000_300_600.tif	NIO_NYU_103	8	no_lymphoma	1	1	True Negative	True	0.039663207	0.9603368	Low grade neuroepithelial tumor	Neuroepithelial tumor
NYU	NYU/NIO_NYU_103/8/patches/NIO_NYU_103-8-5000_5000_600_300.tif	NIO_NYU_103	8	no_lymphoma	1	1	True Negative	True	0.030099427	0.96990055	Low grade neuroepithelial tumor	Neuroepithelial tumor
NYU	NYU/NIO_NYU_103/8/patches/NIO_NYU_103-8-0_3000_300_0.tif	NIO_NYU_103	8	no_lymphoma	1	1	True Negative	True	0.24014176	0.75985825	Low grade neuroepithelial tumor	Neuroepithelial tumor
NYU	NYU/NIO_NYU_103/8/patches/NIO_NYU_103-8-5000_5000_600_600.tif	NIO_NYU_103	8	no_lymphoma	1	1	True Negative	True	0.0660772	0.9339228	Low grade neuroepithelial tumor	Neuroepithelial tumor
NYU	NYU/NIO_NYU_103/8/patches/NIO_NYU_103-8-0_3000_0_300.tif	NIO_NYU_103	8	no_lymphoma	1	1	True Negative	True	0.23669569	0.76330435	Low grade neuroepithelial tumor	Neuroepithelial tumor
NYU	NYU/NIO_NYU_103/8/patches/NIO_NYU_103-8-0_3000_0_0.tif	NIO_NYU_103	8	no_lymphoma	1	1	True Negative	True	0.18532234	0.81467766	Low grade neuroepithelial tumor	Neuroepithelial tumor
NYU	NYU/NIO_NYU_103/8/patches/NIO_NYU_103-8-0_2000_600_600.tif	NIO_NYU_103	8	no_lymphoma	1	1	True Negative	True	0.09927837	0.90072167	Low grade neuroepithelial tumor	Neuroepithelial tumor
NYU	NYU/NIO_NYU_103/8/patches/NIO_NYU_103-8-0_2000_600_300.tif	NIO_NYU_103	8	no_lymphoma	1	1	True Negative	True	0.041268658	0.95873135	Low grade neuroepithelial tumor	Neuroepithelial tumor
NYU	NYU/NIO_NYU_103/8/patches/NIO_NYU_103-8-0_1000_300_300.tif	NIO_NYU_103	8	no_lymphoma	1	1	True Negative	True	0.04306348	0.95693654	Low grade neuroepithelial tumor	Neuroepithelial tumor
NYU	NYU/NIO_NYU_103/8/patches/NIO_NYU_103-8-0_2000_600_0.tif	NIO_NYU_103	8	no_lymphoma	1	1	True Negative	True	0.051398225	0.9486018	Low grade neuroepithelial tumor	Neuroepithelial tumor
NYU	NYU/NIO_NYU_103/8/patches/NIO_NYU_103-8-0_2000_300_300.tif	NIO_NYU_103	8	no_lymphoma	1	1	True Negative	True	0.059102196	0.94089776	Low grade neuroepithelial tumor	Neuroepithelial tumor
NYU	NYU/NIO_NYU_103/8/patches/NIO_NYU_103-8-0_2000_300_0.tif	NIO_NYU_103	8	no_lymphoma	1	1	True Negative	True	0.18819328	0.8118067	Low grade neuroepithelial tumor	Neuroepithelial tumor
NYU	NYU/NIO_NYU_103/8/patches/NIO_NYU_103-8-5000_1000_300_600.tif	NIO_NYU_103	8	no_lymphoma	1	1	True Negative	True	0.007828616	0.9921714	Low grade neuroepithelial tumor	Neuroepithelial tumor
NYU	NYU/NIO_NYU_103/8/patches/NIO_NYU_103-8-5000_1000_600_0.tif	NIO_NYU_103	8	no_lymphoma	1	1	True Negative	True	0.48113295	0.5188671	Low grade neuroepithelial tumor	Neuroepithelial tumor
NYU	NYU/NIO_NYU_103/8/patches/NIO_NYU_103-8-5000_1000_600_300.tif	NIO_NYU_103	8	no_lymphoma	1	1	True Negative	True	0.0076427814	0.99235725	Low grade neuroepithelial tumor	Neuroepithelial tumor
NYU	NYU/NIO_NYU_103/8/patches/NIO_NYU_103-8-5000_1000_600_600.tif	NIO_NYU_103	8	no_lymphoma	1	1	True Negative	True	0.061282404	0.93871766	Low grade neuroepithelial tumor	Neuroepithelial tumor
NYU	NYU/NIO_NYU_103/8/patches/NIO_NYU_103-8-5000_2000_0_0.tif	NIO_NYU_103	8	no_lymphoma	1	1	True Negative	True	0.07704544	0.9229546	Low grade neuroepithelial tumor	Neuroepithelial tumor
NYU	NYU/NIO_NYU_103/8/patches/NIO_NYU_103-8-0_4000_0_0.tif	NIO_NYU_103	8	no_lymphoma	1	1	True Negative	True	0.12882881	0.8711711	Low grade neuroepithelial tumor	Neuroepithelial tumor
NYU	NYU/NIO_NYU_103/8/patches/NIO_NYU_103-8-5000_4000_600_600.tif	NIO_NYU_103	8	no_lymphoma	1	1	True Negative	True	0.028794212	0.9712058	Low grade neuroepithelial tumor	Neuroepithelial tumor
NYU	NYU/NIO_NYU_103/8/patches/NIO_NYU_103-8-0_3000_600_300.tif	NIO_NYU_103	8	no_lymphoma	1	1	True Negative	True	0.036211945	0.9637881	Low grade neuroepithelial tumor	Neuroepithelial tumor
NYU	NYU/NIO_NYU_103/8/patches/NIO_NYU_103-8-0_2000_300_600.tif	NIO_NYU_103	8	no_lymphoma	1	1	True Negative	True	0.12717445	0.87282556	Low grade neuroepithelial tumor	Neuroepithelial tumor
NYU	NYU/NIO_NYU_103/8/patches/NIO_NYU_103-8-0_1000_600_0.tif	NIO_NYU_103	8	no_lymphoma	1	1	True Negative	True	0.13626787	0.86373216	Low grade neuroepithelial tumor	Neuroepithelial tumor
NYU	NYU/NIO_NYU_103/8/patches/NIO_NYU_103-8-0_1000_600_300.tif	NIO_NYU_103	8	no_lymphoma	1	1	True Negative	True	0.1348601	0.86513984	Low grade neuroepithelial tumor	Neuroepithelial tumor
NYU	NYU/NIO_NYU_103/8/patches/NIO_NYU_103-8-0_1000_600_600.tif	NIO_NYU_103	8	no_lymphoma	1	1	True Negative	True	0.08346295	0.91653705	Low grade neuroepithelial tumor	Neuroepithelial tumor
NYU	NYU/NIO_NYU_103/8/patches/NIO_NYU_103-8-0_2000_0_300.tif	NIO_NYU_103	8	no_lymphoma	1	1	True Negative	True	0.049205776	0.95079416	Low grade neuroepithelial tumor	Neuroepithelial tumor
NYU	NYU/NIO_NYU_103/8/patches/NIO_NYU_103-8-0_2000_0_600.tif	NIO_NYU_103	8	no_lymphoma	1	1	True Negative	True	0.014302148	0.98569787	Low grade neuroepithelial tumor	Neuroepithelial tumor
NYU	NYU/NIO_NYU_103/8/patches/NIO_NYU_103-8-0_3000_600_0.tif	NIO_NYU_103	8	no_lymphoma	1	1	True Negative	True	0.08655565	0.91344434	Low grade neuroepithelial tumor	Neuroepithelial tumor
NYU	NYU/NIO_NYU_103/8/patches/NIO_NYU_103-8-5000_5000_600_0.tif	NIO_NYU_103	8	no_lymphoma	1	1	True Negative	True	0.06313774	0.93686223	Low grade neuroepithelial tumor	Neuroepithelial tumor
NYU	NYU/NIO_NYU_103/8/patches/NIO_NYU_103-8-0_3000_300_300.tif	NIO_NYU_103	8	no_lymphoma	1	1	True Negative	True	0.113822885	0.8861772	Low grade neuroepithelial tumor	Neuroepithelial tumor
NYU	NYU/NIO_NYU_103/8/patches/NIO_NYU_103-8-0_3000_300_600.tif	NIO_NYU_103	8	no_lymphoma	1	1	True Negative	True	0.07290509	0.92709494	Low grade neuroepithelial tumor	Neuroepithelial tumor
NYU	NYU/NIO_NYU_103/8/patches/NIO_NYU_103-8-2000_0_0_600.tif	NIO_NYU_103	8	no_lymphoma	1	1	True Negative	True	0.042692717	0.9573073	Low grade neuroepithelial tumor	Neuroepithelial tumor
NYU	NYU/NIO_NYU_103/8/patches/NIO_NYU_103-8-2000_0_0_300.tif	NIO_NYU_103	8	no_lymphoma	1	1	True Negative	True	0.11498091	0.88501906	Low grade neuroepithelial tumor	Neuroepithelial tumor
NYU	NYU/NIO_NYU_103/8/patches/NIO_NYU_103-8-2000_0_0_0.tif	NIO_NYU_103	8	no_lymphoma	1	1	True Negative	True	0.097132	0.902868	Low grade neuroepithelial tumor	Neuroepithelial tumor
NYU	NYU/NIO_NYU_103/8/patches/NIO_NYU_103-8-1000_5000_600_600.tif	NIO_NYU_103	8	no_lymphoma	1	1	True Negative	True	0.014379923	0.98562014	Low grade neuroepithelial tumor	Neuroepithelial tumor
NYU	NYU/NIO_NYU_103/8/patches/NIO_NYU_103-8-1000_5000_600_300.tif	NIO_NYU_103	8	no_lymphoma	1	1	True Negative	True	0.014704712	0.9852953	Low grade neuroepithelial tumor	Neuroepithelial tumor
NYU	NYU/NIO_NYU_103/8/patches/NIO_NYU_103-8-1000_5000_600_0.tif	NIO_NYU_103	8	no_lymphoma	1	1	True Negative	True	0.032331254	0.9676687	Low grade neuroepithelial tumor	Neuroepithelial tumor
NYU	NYU/NIO_NYU_103/8/patches/NIO_NYU_103-8-4000_0_600_600.tif	NIO_NYU_103	8	no_lymphoma	1	1	True Negative	True	0.0133747775	0.9866252	Low grade neuroepithelial tumor	Neuroepithelial tumor
NYU	NYU/NIO_NYU_103/8/patches/NIO_NYU_103-8-1000_5000_300_600.tif	NIO_NYU_103	8	no_lymphoma	1	1	True Negative	True	0.011676005	0.9883239	Low grade neuroepithelial tumor	Neuroepithelial tumor
NYU	NYU/NIO_NYU_103/8/patches/NIO_NYU_103-8-1000_5000_300_0.tif	NIO_NYU_103	8	no_lymphoma	1	1	True Negative	True	0.04175253	0.95824754	Low grade neuroepithelial tumor	Neuroepithelial tumor
NYU	NYU/NIO_NYU_103/8/patches/NIO_NYU_103-8-1000_5000_0_300.tif	NIO_NYU_103	8	no_lymphoma	1	1	True Negative	True	0.012370647	0.9876294	Low grade neuroepithelial tumor	Neuroepithelial tumor
NYU	NYU/NIO_NYU_103/8/patches/NIO_NYU_103-8-1000_4000_600_600.tif	NIO_NYU_103	8	no_lymphoma	1	1	True Negative	True	0.0039544036	0.99604553	Low grade neuroepithelial tumor	Neuroepithelial tumor
NYU	NYU/NIO_NYU_103/8/patches/NIO_NYU_103-8-1000_4000_600_300.tif	NIO_NYU_103	8	no_lymphoma	1	1	True Negative	True	0.013764415	0.98623556	Low grade neuroepithelial tumor	Neuroepithelial tumor
NYU	NYU/NIO_NYU_103/8/patches/NIO_NYU_103-8-1000_4000_600_0.tif	NIO_NYU_103	8	no_lymphoma	1	1	True Negative	True	0.07466309	0.92533696	Low grade neuroepithelial tumor	Neuroepithelial tumor
NYU	NYU/NIO_NYU_103/8/patches/NIO_NYU_103-8-1000_4000_300_600.tif	NIO_NYU_103	8	no_lymphoma	1	1	True Negative	True	0.010221754	0.9897782	Low grade neuroepithelial tumor	Neuroepithelial tumor
NYU	NYU/NIO_NYU_103/8/patches/NIO_NYU_103-8-2000_0_300_0.tif	NIO_NYU_103	8	no_lymphoma	1	1	True Negative	True	0.25399065	0.74600935	Low grade neuroepithelial tumor	Neuroepithelial tumor
NYU	NYU/NIO_NYU_103/8/patches/NIO_NYU_103-8-5000_1000_300_300.tif	NIO_NYU_103	8	no_lymphoma	1	1	True Negative	True	0.056199696	0.9438003	Low grade neuroepithelial tumor	Neuroepithelial tumor
NYU	NYU/NIO_NYU_103/8/patches/NIO_NYU_103-8-4000_1000_0_0.tif	NIO_NYU_103	8	no_lymphoma	1	1	True Negative	True	0.0498696	0.9501304	Low grade neuroepithelial tumor	Neuroepithelial tumor
NYU	NYU/NIO_NYU_103/8/patches/NIO_NYU_103-8-4000_1000_300_0.tif	NIO_NYU_103	8	no_lymphoma	1	1	True Negative	True	0.046890374	0.9531097	Low grade neuroepithelial tumor	Neuroepithelial tumor
NYU	NYU/NIO_NYU_103/8/patches/NIO_NYU_103-8-0_1000_300_600.tif	NIO_NYU_103	8	no_lymphoma	1	1	True Negative	True	0.05968833	0.9403117	Low grade neuroepithelial tumor	Neuroepithelial tumor
NYU	NYU/NIO_NYU_103/8/patches/NIO_NYU_103-8-0_1000_300_0.tif	NIO_NYU_103	8	no_lymphoma	1	1	True Negative	True	0.045666713	0.9543333	Low grade neuroepithelial tumor	Neuroepithelial tumor
NYU	NYU/NIO_NYU_103/8/patches/NIO_NYU_103-8-0_0_0_300.tif	NIO_NYU_103	8	no_lymphoma	1	1	True Negative	True	0.034875818	0.96512413	Low grade neuroepithelial tumor	Neuroepithelial tumor
NYU	NYU/NIO_NYU_103/8/patches/NIO_NYU_103-8-0_0_0_0.tif	NIO_NYU_103	8	no_lymphoma	1	1	True Negative	True	0.28909868	0.7109013	Low grade neuroepithelial tumor	Neuroepithelial tumor
NYU	NYU/NIO_NYU_103/8/patches/NIO_NYU_103-8-0_0_0_600.tif	NIO_NYU_103	8	no_lymphoma	1	1	True Negative	True	0.043334767	0.9566652	Low grade neuroepithelial tumor	Neuroepithelial tumor
NYU	NYU/NIO_NYU_103/8/patches/NIO_NYU_103-8-0_1000_0_600.tif	NIO_NYU_103	8	no_lymphoma	1	1	True Negative	True	0.14256269	0.8574374	Low grade neuroepithelial tumor	Neuroepithelial tumor
NYU	NYU/NIO_NYU_103/8/patches/NIO_NYU_103-8-4000_1000_0_600.tif	NIO_NYU_103	8	no_lymphoma	1	1	True Negative	True	0.004496864	0.9955031	Low grade neuroepithelial tumor	Neuroepithelial tumor
NYU	NYU/NIO_NYU_103/8/patches/NIO_NYU_103-8-0_0_300_0.tif	NIO_NYU_103	8	no_lymphoma	1	1	True Negative	True	0.22814968	0.7718503	Low grade neuroepithelial tumor	Neuroepithelial tumor
NYU	NYU/NIO_NYU_103/8/patches/NIO_NYU_103-8-0_0_600_0.tif	NIO_NYU_103	8	no_lymphoma	1	1	True Negative	True	0.26242572	0.7375743	Low grade neuroepithelial tumor	Neuroepithelial tumor
NYU	NYU/NIO_NYU_103/8/patches/NIO_NYU_103-8-0_0_600_300.tif	NIO_NYU_103	8	no_lymphoma	1	1	True Negative	True	0.21494123	0.78505874	Low grade neuroepithelial tumor	Neuroepithelial tumor
NYU	NYU/NIO_NYU_103/8/patches/NIO_NYU_103-8-0_0_600_600.tif	NIO_NYU_103	8	no_lymphoma	1	1	True Negative	True	0.043337442	0.9566626	Low grade neuroepithelial tumor	Neuroepithelial tumor
NYU	NYU/NIO_NYU_103/8/patches/NIO_NYU_103-8-0_1000_0_0.tif	NIO_NYU_103	8	no_lymphoma	1	1	True Negative	True	0.052168828	0.94783115	Low grade neuroepithelial tumor	Neuroepithelial tumor
NYU	NYU/NIO_NYU_103/8/patches/NIO_NYU_103-8-0_1000_0_300.tif	NIO_NYU_103	8	no_lymphoma	1	1	True Negative	True	0.06459382	0.93540615	Low grade neuroepithelial tumor	Neuroepithelial tumor
NYU	NYU/NIO_NYU_103/8/patches/NIO_NYU_103-8-1000_0_0_600.tif	NIO_NYU_103	8	no_lymphoma	1	0	False Positive	False	0.6000067	0.3999933	Low grade neuroepithelial tumor	Neuroepithelial tumor
NYU	NYU/NIO_NYU_103/8/patches/NIO_NYU_103-8-0_0_300_300.tif	NIO_NYU_103	8	no_lymphoma	1	1	True Negative	True	0.047493473	0.95250654	Low grade neuroepithelial tumor	Neuroepithelial tumor
NYU	NYU/NIO_NYU_103/8/patches/NIO_NYU_103-8-5000_1000_300_0.tif	NIO_NYU_103	8	no_lymphoma	1	1	True Negative	True	0.3270166	0.6729834	Low grade neuroepithelial tumor	Neuroepithelial tumor
NYU	NYU/NIO_NYU_103/8/patches/NIO_NYU_103-8-5000_2000_0_300.tif	NIO_NYU_103	8	no_lymphoma	1	1	True Negative	True	0.013882951	0.98611706	Low grade neuroepithelial tumor	Neuroepithelial tumor
NYU	NYU/NIO_NYU_103/8/patches/NIO_NYU_103-8-5000_1000_0_300.tif	NIO_NYU_103	8	no_lymphoma	1	1	True Negative	True	0.106225654	0.8937743	Low grade neuroepithelial tumor	Neuroepithelial tumor
NYU	NYU/NIO_NYU_103/8/patches/NIO_NYU_103-8-4000_2000_0_300.tif	NIO_NYU_103	8	no_lymphoma	1	1	True Negative	True	0.09415644	0.90584356	Low grade neuroepithelial tumor	Neuroepithelial tumor
NYU	NYU/NIO_NYU_103/8/patches/NIO_NYU_103-8-4000_2000_0_0.tif	NIO_NYU_103	8	no_lymphoma	1	1	True Negative	True	0.06864054	0.9313594	Low grade neuroepithelial tumor	Neuroepithelial tumor
NYU	NYU/NIO_NYU_103/8/patches/NIO_NYU_103-8-4000_1000_600_600.tif	NIO_NYU_103	8	no_lymphoma	1	1	True Negative	True	0.0040077497	0.99599224	Low grade neuroepithelial tumor	Neuroepithelial tumor
NYU	NYU/NIO_NYU_103/8/patches/NIO_NYU_103-8-4000_1000_600_300.tif	NIO_NYU_103	8	no_lymphoma	1	1	True Negative	True	0.091874525	0.9081255	Low grade neuroepithelial tumor	Neuroepithelial tumor
NYU	NYU/NIO_NYU_103/8/patches/NIO_NYU_103-8-4000_1000_600_0.tif	NIO_NYU_103	8	no_lymphoma	1	1	True Negative	True	0.06902432	0.9309756	Low grade neuroepithelial tumor	Neuroepithelial tumor
NYU	NYU/NIO_NYU_103/8/patches/NIO_NYU_103-8-4000_1000_300_600.tif	NIO_NYU_103	8	no_lymphoma	1	1	True Negative	True	0.013691462	0.9863085	Low grade neuroepithelial tumor	Neuroepithelial tumor
NYU	NYU/NIO_NYU_103/8/patches/NIO_NYU_103-8-4000_2000_300_0.tif	NIO_NYU_103	8	no_lymphoma	1	1	True Negative	True	0.08348067	0.91651934	Low grade neuroepithelial tumor	Neuroepithelial tumor
NYU	NYU/NIO_NYU_103/8/patches/NIO_NYU_103-8-4000_1000_300_300.tif	NIO_NYU_103	8	no_lymphoma	1	1	True Negative	True	0.00975206	0.9902479	Low grade neuroepithelial tumor	Neuroepithelial tumor
NYU	NYU/NIO_NYU_103/8/patches/NIO_NYU_103-8-4000_5000_600_600.tif	NIO_NYU_103	8	no_lymphoma	1	1	True Negative	True	0.049347363	0.9506526	Low grade neuroepithelial tumor	Neuroepithelial tumor
NYU	NYU/NIO_NYU_103/8/patches/NIO_NYU_103-8-4000_3000_600_0.tif	NIO_NYU_103	8	no_lymphoma	1	1	True Negative	True	0.044988524	0.9550115	Low grade neuroepithelial tumor	Neuroepithelial tumor
NYU	NYU/NIO_NYU_103/8/patches/NIO_NYU_103-8-4000_3000_600_600.tif	NIO_NYU_103	8	no_lymphoma	1	1	True Negative	True	0.017028235	0.9829717	Low grade neuroepithelial tumor	Neuroepithelial tumor
NYU	NYU/NIO_NYU_103/8/patches/NIO_NYU_103-8-4000_5000_600_0.tif	NIO_NYU_103	8	no_lymphoma	1	1	True Negative	True	0.08673325	0.9132667	Low grade neuroepithelial tumor	Neuroepithelial tumor
NYU	NYU/NIO_NYU_103/8/patches/NIO_NYU_103-8-4000_5000_300_600.tif	NIO_NYU_103	8	no_lymphoma	1	1	True Negative	True	0.13625732	0.8637427	Low grade neuroepithelial tumor	Neuroepithelial tumor
NYU	NYU/NIO_NYU_103/8/patches/NIO_NYU_103-8-4000_5000_300_300.tif	NIO_NYU_103	8	no_lymphoma	1	1	True Negative	True	0.08632134	0.91367865	Low grade neuroepithelial tumor	Neuroepithelial tumor
NYU	NYU/NIO_NYU_103/8/patches/NIO_NYU_103-8-4000_2000_0_600.tif	NIO_NYU_103	8	no_lymphoma	1	1	True Negative	True	0.14179143	0.8582086	Low grade neuroepithelial tumor	Neuroepithelial tumor
NYU	NYU/NIO_NYU_103/8/patches/NIO_NYU_103-8-4000_5000_300_0.tif	NIO_NYU_103	8	no_lymphoma	1	1	True Negative	True	0.15793689	0.84206307	Low grade neuroepithelial tumor	Neuroepithelial tumor
NYU	NYU/NIO_NYU_103/8/patches/NIO_NYU_103-8-4000_3000_300_300.tif	NIO_NYU_103	8	no_lymphoma	1	1	True Negative	True	0.027976448	0.97202355	Low grade neuroepithelial tumor	Neuroepithelial tumor
NYU	NYU/NIO_NYU_103/8/patches/NIO_NYU_103-8-4000_2000_300_600.tif	NIO_NYU_103	8	no_lymphoma	1	1	True Negative	True	0.1272976	0.87270236	Low grade neuroepithelial tumor	Neuroepithelial tumor
NYU	NYU/NIO_NYU_103/8/patches/NIO_NYU_103-8-5000_3000_0_0.tif	NIO_NYU_103	8	no_lymphoma	1	1	True Negative	True	0.046983134	0.9530169	Low grade neuroepithelial tumor	Neuroepithelial tumor
NYU	NYU/NIO_NYU_103/8/patches/NIO_NYU_103-8-5000_2000_600_600.tif	NIO_NYU_103	8	no_lymphoma	1	1	True Negative	True	0.052451868	0.94754815	Low grade neuroepithelial tumor	Neuroepithelial tumor
NYU	NYU/NIO_NYU_103/8/patches/NIO_NYU_103-8-5000_2000_600_300.tif	NIO_NYU_103	8	no_lymphoma	1	1	True Negative	True	0.06979663	0.9302033	Low grade neuroepithelial tumor	Neuroepithelial tumor
NYU	NYU/NIO_NYU_103/8/patches/NIO_NYU_103-8-5000_2000_600_0.tif	NIO_NYU_103	8	no_lymphoma	1	1	True Negative	True	0.23326115	0.7667389	Low grade neuroepithelial tumor	Neuroepithelial tumor
NYU	NYU/NIO_NYU_103/8/patches/NIO_NYU_103-8-5000_2000_300_600.tif	NIO_NYU_103	8	no_lymphoma	1	1	True Negative	True	0.037069626	0.9629303	Low grade neuroepithelial tumor	Neuroepithelial tumor
NYU	NYU/NIO_NYU_103/8/patches/NIO_NYU_103-8-5000_3000_300_0.tif	NIO_NYU_103	8	no_lymphoma	1	1	True Negative	True	0.075659014	0.92434096	Low grade neuroepithelial tumor	Neuroepithelial tumor
NYU	NYU/NIO_NYU_103/8/patches/NIO_NYU_103-8-4000_2000_300_300.tif	NIO_NYU_103	8	no_lymphoma	1	1	True Negative	True	0.12214776	0.8778522	Low grade neuroepithelial tumor	Neuroepithelial tumor
NYU	NYU/NIO_NYU_103/8/patches/NIO_NYU_103-8-5000_4000_300_300.tif	NIO_NYU_103	8	no_lymphoma	1	1	True Negative	True	0.012305898	0.987694	Low grade neuroepithelial tumor	Neuroepithelial tumor
NYU	NYU/NIO_NYU_103/8/patches/NIO_NYU_103-8-4000_5000_600_300.tif	NIO_NYU_103	8	no_lymphoma	1	1	True Negative	True	0.02113688	0.97886306	Low grade neuroepithelial tumor	Neuroepithelial tumor
NYU	NYU/NIO_NYU_103/8/patches/NIO_NYU_103-8-4000_3000_300_0.tif	NIO_NYU_103	8	no_lymphoma	1	1	True Negative	True	0.0711925	0.92880744	Low grade neuroepithelial tumor	Neuroepithelial tumor
NYU	NYU/NIO_NYU_103/8/patches/NIO_NYU_103-8-4000_3000_0_600.tif	NIO_NYU_103	8	no_lymphoma	1	1	True Negative	True	0.006610381	0.9933896	Low grade neuroepithelial tumor	Neuroepithelial tumor
NYU	NYU/NIO_NYU_103/8/patches/NIO_NYU_103-8-4000_3000_0_300.tif	NIO_NYU_103	8	no_lymphoma	1	1	True Negative	True	0.015027483	0.98497254	Low grade neuroepithelial tumor	Neuroepithelial tumor
NYU	NYU/NIO_NYU_103/8/patches/NIO_NYU_103-8-4000_2000_600_300.tif	NIO_NYU_103	8	no_lymphoma	1	1	True Negative	True	0.021974709	0.9780253	Low grade neuroepithelial tumor	Neuroepithelial tumor
NYU	NYU/NIO_NYU_103/8/patches/NIO_NYU_103-8-4000_2000_600_0.tif	NIO_NYU_103	8	no_lymphoma	1	1	True Negative	True	0.048412655	0.9515874	Low grade neuroepithelial tumor	Neuroepithelial tumor
NYU	NYU/NIO_NYU_103/8/patches/NIO_NYU_103-8-5000_0_0_0.tif	NIO_NYU_103	8	no_lymphoma	1	1	True Negative	True	0.034067363	0.9659326	Low grade neuroepithelial tumor	Neuroepithelial tumor
NYU	NYU/NIO_NYU_103/8/patches/NIO_NYU_103-8-5000_3000_0_300.tif	NIO_NYU_103	8	no_lymphoma	1	1	True Negative	True	0.020792304	0.9792077	Low grade neuroepithelial tumor	Neuroepithelial tumor
NYU	NYU/NIO_NYU_103/8/patches/NIO_NYU_103-8-4000_5000_0_600.tif	NIO_NYU_103	8	no_lymphoma	1	1	True Negative	True	0.026745778	0.97325426	Low grade neuroepithelial tumor	Neuroepithelial tumor
NYU	NYU/NIO_NYU_103/8/patches/NIO_NYU_103-8-4000_5000_0_0.tif	NIO_NYU_103	8	no_lymphoma	1	1	True Negative	True	0.09459464	0.9054054	Low grade neuroepithelial tumor	Neuroepithelial tumor
NYU	NYU/NIO_NYU_103/8/patches/NIO_NYU_103-8-5000_4000_0_300.tif	NIO_NYU_103	8	no_lymphoma	1	1	True Negative	True	0.055964965	0.9440351	Low grade neuroepithelial tumor	Neuroepithelial tumor
NYU	NYU/NIO_NYU_103/8/patches/NIO_NYU_103-8-5000_4000_0_600.tif	NIO_NYU_103	8	no_lymphoma	1	1	True Negative	True	0.028965386	0.97103465	Low grade neuroepithelial tumor	Neuroepithelial tumor
NYU	NYU/NIO_NYU_103/8/patches/NIO_NYU_103-8-5000_4000_300_0.tif	NIO_NYU_103	8	no_lymphoma	1	1	True Negative	True	0.03852192	0.9614781	Low grade neuroepithelial tumor	Neuroepithelial tumor
NYU	NYU/NIO_NYU_103/8/patches/NIO_NYU_103-8-5000_2000_300_300.tif	NIO_NYU_103	8	no_lymphoma	1	1	True Negative	True	0.04353898	0.956461	Low grade neuroepithelial tumor	Neuroepithelial tumor
NYU	NYU/NIO_NYU_103/8/patches/NIO_NYU_103-8-5000_2000_0_600.tif	NIO_NYU_103	8	no_lymphoma	1	1	True Negative	True	0.08168682	0.91831315	Low grade neuroepithelial tumor	Neuroepithelial tumor
NYU	NYU/NIO_NYU_103/8/patches/NIO_NYU_103-8-5000_0_0_300.tif	NIO_NYU_103	8	no_lymphoma	1	1	True Negative	True	0.115882926	0.88411707	Low grade neuroepithelial tumor	Neuroepithelial tumor
NYU	NYU/NIO_NYU_103/8/patches/NIO_NYU_103-8-5000_3000_600_600.tif	NIO_NYU_103	8	no_lymphoma	1	1	True Negative	True	0.014749083	0.98525095	Low grade neuroepithelial tumor	Neuroepithelial tumor
NYU	NYU/NIO_NYU_103/8/patches/NIO_NYU_103-8-5000_1000_0_0.tif	NIO_NYU_103	8	no_lymphoma	1	1	True Negative	True	0.12631595	0.8736841	Low grade neuroepithelial tumor	Neuroepithelial tumor
NYU	NYU/NIO_NYU_103/8/patches/NIO_NYU_103-8-5000_0_300_0.tif	NIO_NYU_103	8	no_lymphoma	1	1	True Negative	True	0.0338173	0.9661827	Low grade neuroepithelial tumor	Neuroepithelial tumor
NYU	NYU/NIO_NYU_103/8/patches/NIO_NYU_103-8-5000_0_300_300.tif	NIO_NYU_103	8	no_lymphoma	1	1	True Negative	True	0.08310728	0.91689277	Low grade neuroepithelial tumor	Neuroepithelial tumor
NYU	NYU/NIO_NYU_103/8/patches/NIO_NYU_103-8-5000_0_300_600.tif	NIO_NYU_103	8	no_lymphoma	1	1	True Negative	True	0.034893733	0.96510625	Low grade neuroepithelial tumor	Neuroepithelial tumor
NYU	NYU/NIO_NYU_103/8/patches/NIO_NYU_103-8-5000_0_600_0.tif	NIO_NYU_103	8	no_lymphoma	1	1	True Negative	True	0.048203446	0.9517965	Low grade neuroepithelial tumor	Neuroepithelial tumor
NYU	NYU/NIO_NYU_103/8/patches/NIO_NYU_103-8-5000_0_600_300.tif	NIO_NYU_103	8	no_lymphoma	1	1	True Negative	True	0.22952384	0.77047616	Low grade neuroepithelial tumor	Neuroepithelial tumor
NYU	NYU/NIO_NYU_103/8/patches/NIO_NYU_103-8-5000_0_600_600.tif	NIO_NYU_103	8	no_lymphoma	1	1	True Negative	True	0.046450775	0.9535492	Low grade neuroepithelial tumor	Neuroepithelial tumor
NYU	NYU/NIO_NYU_103/8/patches/NIO_NYU_103-8-5000_0_0_600.tif	NIO_NYU_103	8	no_lymphoma	1	1	True Negative	True	0.10452385	0.8954761	Low grade neuroepithelial tumor	Neuroepithelial tumor
NYU	NYU/NIO_NYU_103/8/patches/NIO_NYU_103-8-4000_5000_0_300.tif	NIO_NYU_103	8	no_lymphoma	1	1	True Negative	True	0.070635125	0.92936486	Low grade neuroepithelial tumor	Neuroepithelial tumor
NYU	NYU/NIO_NYU_103/8/patches/NIO_NYU_103-8-5000_3000_600_300.tif	NIO_NYU_103	8	no_lymphoma	1	1	True Negative	True	0.030687982	0.96931195	Low grade neuroepithelial tumor	Neuroepithelial tumor
NYU	NYU/NIO_NYU_103/8/patches/NIO_NYU_103-8-5000_3000_300_600.tif	NIO_NYU_103	8	no_lymphoma	1	1	True Negative	True	0.017185003	0.98281497	Low grade neuroepithelial tumor	Neuroepithelial tumor
NYU	NYU/NIO_NYU_103/8/patches/NIO_NYU_103-8-4000_4000_600_600.tif	NIO_NYU_103	8	no_lymphoma	1	1	True Negative	True	0.07938523	0.9206148	Low grade neuroepithelial tumor	Neuroepithelial tumor
NYU	NYU/NIO_NYU_103/8/patches/NIO_NYU_103-8-4000_4000_600_0.tif	NIO_NYU_103	8	no_lymphoma	1	1	True Negative	True	0.057090715	0.94290936	Low grade neuroepithelial tumor	Neuroepithelial tumor
NYU	NYU/NIO_NYU_103/8/patches/NIO_NYU_103-8-4000_4000_300_600.tif	NIO_NYU_103	8	no_lymphoma	1	1	True Negative	True	0.039499477	0.9605005	Low grade neuroepithelial tumor	Neuroepithelial tumor
NYU	NYU/NIO_NYU_103/8/patches/NIO_NYU_103-8-4000_4000_300_300.tif	NIO_NYU_103	8	no_lymphoma	1	1	True Negative	True	0.05071955	0.94928044	Low grade neuroepithelial tumor	Neuroepithelial tumor
NYU	NYU/NIO_NYU_103/8/patches/NIO_NYU_103-8-4000_4000_300_0.tif	NIO_NYU_103	8	no_lymphoma	1	1	True Negative	True	0.06902678	0.93097323	Low grade neuroepithelial tumor	Neuroepithelial tumor
NYU	NYU/NIO_NYU_103/8/patches/NIO_NYU_103-8-4000_4000_0_600.tif	NIO_NYU_103	8	no_lymphoma	1	1	True Negative	True	0.042504217	0.95749575	Low grade neuroepithelial tumor	Neuroepithelial tumor
NYU	NYU/NIO_NYU_103/8/patches/NIO_NYU_103-8-5000_3000_600_0.tif	NIO_NYU_103	8	no_lymphoma	1	1	True Negative	True	0.11805459	0.88194543	Low grade neuroepithelial tumor	Neuroepithelial tumor
NYU	NYU/NIO_NYU_103/8/patches/NIO_NYU_103-8-4000_4000_0_300.tif	NIO_NYU_103	8	no_lymphoma	1	1	True Negative	True	0.08596352	0.91403645	Low grade neuroepithelial tumor	Neuroepithelial tumor
NYU	NYU/NIO_NYU_103/8/patches/NIO_NYU_103-8-4000_4000_600_300.tif	NIO_NYU_103	8	no_lymphoma	1	1	True Negative	True	0.10992884	0.89007115	Low grade neuroepithelial tumor	Neuroepithelial tumor
NYU	NYU/NIO_NYU_103/8/patches/NIO_NYU_103-8-5000_4000_300_600.tif	NIO_NYU_103	8	no_lymphoma	1	1	True Negative	True	0.024407052	0.975593	Low grade neuroepithelial tumor	Neuroepithelial tumor
NYU	NYU/NIO_NYU_103/8/patches/NIO_NYU_103-8-5000_4000_600_0.tif	NIO_NYU_103	8	no_lymphoma	1	1	True Negative	True	0.02359781	0.97640216	Low grade neuroepithelial tumor	Neuroepithelial tumor
NYU	NYU/NIO_NYU_103/8/patches/NIO_NYU_103-8-5000_4000_600_300.tif	NIO_NYU_103	8	no_lymphoma	1	1	True Negative	True	0.029517043	0.97048295	Low grade neuroepithelial tumor	Neuroepithelial tumor
NYU	NYU/NIO_NYU_103/8/patches/NIO_NYU_103-8-5000_3000_300_300.tif	NIO_NYU_103	8	no_lymphoma	1	1	True Negative	True	0.017817453	0.98218256	Low grade neuroepithelial tumor	Neuroepithelial tumor
NYU	NYU/NIO_NYU_103/8/patches/NIO_NYU_103-8-5000_2000_300_0.tif	NIO_NYU_103	8	no_lymphoma	1	1	True Negative	True	0.10358026	0.8964197	Low grade neuroepithelial tumor	Neuroepithelial tumor
NYU	NYU/NIO_NYU_103/8/patches/NIO_NYU_103-8-4000_4000_0_0.tif	NIO_NYU_103	8	no_lymphoma	1	1	True Negative	True	0.15914167	0.84085834	Low grade neuroepithelial tumor	Neuroepithelial tumor
NYU	NYU/NIO_NYU_103/8/patches/NIO_NYU_103-8-1000_4000_300_0.tif	NIO_NYU_103	8	no_lymphoma	1	1	True Negative	True	0.12160597	0.87839395	Low grade neuroepithelial tumor	Neuroepithelial tumor
NYU	NYU/NIO_NYU_103/8/patches/NIO_NYU_103-8-1000_4000_300_300.tif	NIO_NYU_103	8	no_lymphoma	1	1	True Negative	True	0.015429832	0.9845702	Low grade neuroepithelial tumor	Neuroepithelial tumor
NYU	NYU/NIO_NYU_103/8/patches/NIO_NYU_103-8-1000_4000_0_600.tif	NIO_NYU_103	8	no_lymphoma	1	1	True Negative	True	0.021778757	0.97822124	Low grade neuroepithelial tumor	Neuroepithelial tumor
NYU	NYU/NIO_NYU_103/8/patches/NIO_NYU_103-8-4000_0_0_300.tif	NIO_NYU_103	8	no_lymphoma	1	1	True Negative	True	0.039172474	0.96082747	Low grade neuroepithelial tumor	Neuroepithelial tumor
NYU	NYU/NIO_NYU_103/8/patches/NIO_NYU_103-8-3000_4000_600_600.tif	NIO_NYU_103	8	no_lymphoma	1	1	True Negative	True	0.03316287	0.96683717	Low grade neuroepithelial tumor	Neuroepithelial tumor
NYU	NYU/NIO_NYU_103/8/patches/NIO_NYU_103-8-4000_0_0_0.tif	NIO_NYU_103	8	no_lymphoma	1	1	True Negative	True	0.0825151	0.9174848	Low grade neuroepithelial tumor	Neuroepithelial tumor
NYU	NYU/NIO_NYU_103/8/patches/NIO_NYU_103-8-3000_5000_600_300.tif	NIO_NYU_103	8	no_lymphoma	1	1	True Negative	True	0.018836126	0.9811639	Low grade neuroepithelial tumor	Neuroepithelial tumor
NYU	NYU/NIO_NYU_103/8/patches/NIO_NYU_103-8-3000_5000_600_0.tif	NIO_NYU_103	8	no_lymphoma	1	1	True Negative	True	0.013012342	0.9869876	Low grade neuroepithelial tumor	Neuroepithelial tumor
NYU	NYU/NIO_NYU_103/8/patches/NIO_NYU_103-8-3000_5000_300_600.tif	NIO_NYU_103	8	no_lymphoma	1	1	True Negative	True	0.018953923	0.9810461	Low grade neuroepithelial tumor	Neuroepithelial tumor
NYU	NYU/NIO_NYU_103/8/patches/NIO_NYU_103-8-4000_0_0_600.tif	NIO_NYU_103	8	no_lymphoma	1	1	True Negative	True	0.014192633	0.9858074	Low grade neuroepithelial tumor	Neuroepithelial tumor
NYU	NYU/NIO_NYU_103/8/patches/NIO_NYU_103-8-3000_5000_300_300.tif	NIO_NYU_103	8	no_lymphoma	1	1	True Negative	True	0.022248853	0.97775114	Low grade neuroepithelial tumor	Neuroepithelial tumor
NYU	NYU/NIO_NYU_103/8/patches/NIO_NYU_103-8-3000_5000_0_600.tif	NIO_NYU_103	8	no_lymphoma	1	1	True Negative	True	0.0077219163	0.9922781	Low grade neuroepithelial tumor	Neuroepithelial tumor
NYU	NYU/NIO_NYU_103/8/patches/NIO_NYU_103-8-3000_5000_0_300.tif	NIO_NYU_103	8	no_lymphoma	1	1	True Negative	True	0.017581	0.982419	Low grade neuroepithelial tumor	Neuroepithelial tumor
NYU	NYU/NIO_NYU_103/8/patches/NIO_NYU_103-8-3000_5000_600_600.tif	NIO_NYU_103	8	no_lymphoma	1	1	True Negative	True	0.014241365	0.98575866	Low grade neuroepithelial tumor	Neuroepithelial tumor
NYU	NYU/NIO_NYU_103/8/patches/NIO_NYU_103-8-3000_2000_300_0.tif	NIO_NYU_103	8	no_lymphoma	1	1	True Negative	True	0.17101745	0.82898253	Low grade neuroepithelial tumor	Neuroepithelial tumor
NYU	NYU/NIO_NYU_103/8/patches/NIO_NYU_103-8-3000_2000_0_600.tif	NIO_NYU_103	8	no_lymphoma	1	1	True Negative	True	0.034361754	0.9656383	Low grade neuroepithelial tumor	Neuroepithelial tumor
NYU	NYU/NIO_NYU_103/8/patches/NIO_NYU_103-8-3000_2000_0_300.tif	NIO_NYU_103	8	no_lymphoma	1	1	True Negative	True	0.044277567	0.95572245	Low grade neuroepithelial tumor	Neuroepithelial tumor
NYU	NYU/NIO_NYU_103/8/patches/NIO_NYU_103-8-3000_5000_300_0.tif	NIO_NYU_103	8	no_lymphoma	1	1	True Negative	True	0.010371915	0.9896281	Low grade neuroepithelial tumor	Neuroepithelial tumor
NYU	NYU/NIO_NYU_103/8/patches/NIO_NYU_103-8-4000_0_300_0.tif	NIO_NYU_103	8	no_lymphoma	1	1	True Negative	True	0.1880582	0.81194186	Low grade neuroepithelial tumor	Neuroepithelial tumor
NYU	NYU/NIO_NYU_103/8/patches/NIO_NYU_103-8-4000_0_300_300.tif	NIO_NYU_103	8	no_lymphoma	1	1	True Negative	True	0.020603167	0.9793968	Low grade neuroepithelial tumor	Neuroepithelial tumor
NYU	NYU/NIO_NYU_103/8/patches/NIO_NYU_103-8-4000_0_300_600.tif	NIO_NYU_103	8	no_lymphoma	1	1	True Negative	True	0.02134989	0.9786501	Low grade neuroepithelial tumor	Neuroepithelial tumor
NYU	NYU/NIO_NYU_103/8/patches/NIO_NYU_103-8-3000_4000_600_0.tif	NIO_NYU_103	8	no_lymphoma	1	1	True Negative	True	0.12710407	0.8728959	Low grade neuroepithelial tumor	Neuroepithelial tumor
NYU	NYU/NIO_NYU_103/8/patches/NIO_NYU_103-8-3000_3000_600_0.tif	NIO_NYU_103	8	no_lymphoma	1	1	True Negative	True	0.106977694	0.89302236	Low grade neuroepithelial tumor	Neuroepithelial tumor
NYU	NYU/NIO_NYU_103/8/patches/NIO_NYU_103-8-3000_3000_300_300.tif	NIO_NYU_103	8	no_lymphoma	1	1	True Negative	True	0.025900967	0.97409904	Low grade neuroepithelial tumor	Neuroepithelial tumor
NYU	NYU/NIO_NYU_103/8/patches/NIO_NYU_103-8-3000_3000_300_0.tif	NIO_NYU_103	8	no_lymphoma	1	1	True Negative	True	0.040350497	0.9596495	Low grade neuroepithelial tumor	Neuroepithelial tumor
NYU	NYU/NIO_NYU_103/8/patches/NIO_NYU_103-8-3000_3000_0_0.tif	NIO_NYU_103	8	no_lymphoma	1	1	True Negative	True	0.024118768	0.9758813	Low grade neuroepithelial tumor	Neuroepithelial tumor
NYU	NYU/NIO_NYU_103/8/patches/NIO_NYU_103-8-3000_2000_600_600.tif	NIO_NYU_103	8	no_lymphoma	1	1	True Negative	True	0.06452356	0.9354764	Low grade neuroepithelial tumor	Neuroepithelial tumor
NYU	NYU/NIO_NYU_103/8/patches/NIO_NYU_103-8-3000_2000_600_300.tif	NIO_NYU_103	8	no_lymphoma	1	1	True Negative	True	0.09730455	0.9026955	Low grade neuroepithelial tumor	Neuroepithelial tumor
NYU	NYU/NIO_NYU_103/8/patches/NIO_NYU_103-8-3000_2000_600_0.tif	NIO_NYU_103	8	no_lymphoma	1	1	True Negative	True	0.09803765	0.90196234	Low grade neuroepithelial tumor	Neuroepithelial tumor
NYU	NYU/NIO_NYU_103/8/patches/NIO_NYU_103-8-3000_2000_300_600.tif	NIO_NYU_103	8	no_lymphoma	1	1	True Negative	True	0.017921807	0.98207814	Low grade neuroepithelial tumor	Neuroepithelial tumor
NYU	NYU/NIO_NYU_103/8/patches/NIO_NYU_103-8-3000_3000_300_600.tif	NIO_NYU_103	8	no_lymphoma	1	1	True Negative	True	0.025821254	0.97417873	Low grade neuroepithelial tumor	Neuroepithelial tumor
NYU	NYU/NIO_NYU_103/8/patches/NIO_NYU_103-8-3000_2000_300_300.tif	NIO_NYU_103	8	no_lymphoma	1	1	True Negative	True	0.056165867	0.9438341	Low grade neuroepithelial tumor	Neuroepithelial tumor
NYU	NYU/NIO_NYU_103/8/patches/NIO_NYU_103-8-3000_4000_600_300.tif	NIO_NYU_103	8	no_lymphoma	1	1	True Negative	True	0.041755844	0.95824414	Low grade neuroepithelial tumor	Neuroepithelial tumor
NYU	NYU/NIO_NYU_103/8/patches/NIO_NYU_103-8-3000_5000_0_0.tif	NIO_NYU_103	8	no_lymphoma	1	1	True Negative	True	0.035140075	0.9648599	Low grade neuroepithelial tumor	Neuroepithelial tumor
NYU	NYU/NIO_NYU_103/8/patches/NIO_NYU_103-8-4000_0_600_300.tif	NIO_NYU_103	8	no_lymphoma	1	1	True Negative	True	0.02342505	0.97657496	Low grade neuroepithelial tumor	Neuroepithelial tumor
NYU	NYU/NIO_NYU_103/8/patches/NIO_NYU_103-8-4000_0_600_0.tif	NIO_NYU_103	8	no_lymphoma	1	1	True Negative	True	0.14846677	0.85153323	Low grade neuroepithelial tumor	Neuroepithelial tumor
NYU	NYU/NIO_NYU_103/8/patches/NIO_NYU_103-8-2000_5000_600_0.tif	NIO_NYU_103	8	no_lymphoma	1	1	True Negative	True	0.081913814	0.91808623	Low grade neuroepithelial tumor	Neuroepithelial tumor
NYU	NYU/NIO_NYU_103/8/patches/NIO_NYU_103-8-3000_3000_600_300.tif	NIO_NYU_103	8	no_lymphoma	1	1	True Negative	True	0.034111917	0.96588814	Low grade neuroepithelial tumor	Neuroepithelial tumor
NYU	NYU/NIO_NYU_103/8/patches/NIO_NYU_103-8-2000_5000_300_600.tif	NIO_NYU_103	8	no_lymphoma	1	1	True Negative	True	0.012173919	0.98782605	Low grade neuroepithelial tumor	Neuroepithelial tumor
NYU	NYU/NIO_NYU_103/8/patches/NIO_NYU_103-8-2000_5000_300_0.tif	NIO_NYU_103	8	no_lymphoma	1	1	True Negative	True	0.11307643	0.88692355	Low grade neuroepithelial tumor	Neuroepithelial tumor
NYU	NYU/NIO_NYU_103/8/patches/NIO_NYU_103-8-3000_1000_600_0.tif	NIO_NYU_103	8	no_lymphoma	1	1	True Negative	True	0.17115416	0.82884586	Low grade neuroepithelial tumor	Neuroepithelial tumor
NYU	NYU/NIO_NYU_103/8/patches/NIO_NYU_103-8-3000_1000_300_600.tif	NIO_NYU_103	8	no_lymphoma	1	1	True Negative	True	0.041882362	0.9581176	Low grade neuroepithelial tumor	Neuroepithelial tumor
NYU	NYU/NIO_NYU_103/8/patches/NIO_NYU_103-8-3000_1000_300_300.tif	NIO_NYU_103	8	no_lymphoma	1	1	True Negative	True	0.04113466	0.9588653	Low grade neuroepithelial tumor	Neuroepithelial tumor
NYU	NYU/NIO_NYU_103/8/patches/NIO_NYU_103-8-3000_1000_300_0.tif	NIO_NYU_103	8	no_lymphoma	1	1	True Negative	True	0.05643507	0.9435649	Low grade neuroepithelial tumor	Neuroepithelial tumor
NYU	NYU/NIO_NYU_103/8/patches/NIO_NYU_103-8-3000_1000_0_600.tif	NIO_NYU_103	8	no_lymphoma	1	1	True Negative	True	0.08725757	0.91274244	Low grade neuroepithelial tumor	Neuroepithelial tumor
NYU	NYU/NIO_NYU_103/8/patches/NIO_NYU_103-8-3000_1000_0_300.tif	NIO_NYU_103	8	no_lymphoma	1	1	True Negative	True	0.051686745	0.94831324	Low grade neuroepithelial tumor	Neuroepithelial tumor
NYU	NYU/NIO_NYU_103/8/patches/NIO_NYU_103-8-3000_1000_600_300.tif	NIO_NYU_103	8	no_lymphoma	1	1	True Negative	True	0.120131604	0.8798684	Low grade neuroepithelial tumor	Neuroepithelial tumor
NYU	NYU/NIO_NYU_103/8/patches/NIO_NYU_103-8-3000_1000_0_0.tif	NIO_NYU_103	8	no_lymphoma	1	1	True Negative	True	0.17182896	0.8281711	Low grade neuroepithelial tumor	Neuroepithelial tumor
NYU	NYU/NIO_NYU_103/8/patches/NIO_NYU_103-8-3000_0_600_300.tif	NIO_NYU_103	8	no_lymphoma	1	1	True Negative	True	0.12381341	0.8761866	Low grade neuroepithelial tumor	Neuroepithelial tumor
NYU	NYU/NIO_NYU_103/8/patches/NIO_NYU_103-8-3000_0_600_0.tif	NIO_NYU_103	8	no_lymphoma	1	1	True Negative	True	0.06865567	0.93134433	Low grade neuroepithelial tumor	Neuroepithelial tumor
NYU	NYU/NIO_NYU_103/8/patches/NIO_NYU_103-8-3000_0_300_600.tif	NIO_NYU_103	8	no_lymphoma	1	1	True Negative	True	0.0147969425	0.9852031	Low grade neuroepithelial tumor	Neuroepithelial tumor
NYU	NYU/NIO_NYU_103/8/patches/NIO_NYU_103-8-3000_0_300_300.tif	NIO_NYU_103	8	no_lymphoma	1	1	True Negative	True	0.10717271	0.8928273	Low grade neuroepithelial tumor	Neuroepithelial tumor
NYU	NYU/NIO_NYU_103/8/patches/NIO_NYU_103-8-3000_0_300_0.tif	NIO_NYU_103	8	no_lymphoma	1	1	True Negative	True	0.12300037	0.8769997	Low grade neuroepithelial tumor	Neuroepithelial tumor
NYU	NYU/NIO_NYU_103/8/patches/NIO_NYU_103-8-3000_0_0_600.tif	NIO_NYU_103	8	no_lymphoma	1	1	True Negative	True	0.047069676	0.9529303	Low grade neuroepithelial tumor	Neuroepithelial tumor
NYU	NYU/NIO_NYU_103/8/patches/NIO_NYU_103-8-3000_0_600_600.tif	NIO_NYU_103	8	no_lymphoma	1	1	True Negative	True	0.012814179	0.9871859	Low grade neuroepithelial tumor	Neuroepithelial tumor
NYU	NYU/NIO_NYU_103/8/patches/NIO_NYU_103-8-3000_1000_600_600.tif	NIO_NYU_103	8	no_lymphoma	1	1	True Negative	True	0.063914	0.93608594	Low grade neuroepithelial tumor	Neuroepithelial tumor
NYU	NYU/NIO_NYU_103/8/patches/NIO_NYU_103-8-3000_2000_0_0.tif	NIO_NYU_103	8	no_lymphoma	1	1	True Negative	True	0.031822544	0.96817744	Low grade neuroepithelial tumor	Neuroepithelial tumor
NYU	NYU/NIO_NYU_103/8/patches/NIO_NYU_103-8-3000_0_0_300.tif	NIO_NYU_103	8	no_lymphoma	1	1	True Negative	True	0.3868072	0.61319274	Low grade neuroepithelial tumor	Neuroepithelial tumor
NYU	NYU/NIO_NYU_103/8/patches/NIO_NYU_103-8-2000_5000_0_300.tif	NIO_NYU_103	8	no_lymphoma	1	1	True Negative	True	0.011178315	0.9888216	Low grade neuroepithelial tumor	Neuroepithelial tumor
NYU	NYU/NIO_NYU_103/8/patches/NIO_NYU_103-8-2000_5000_0_0.tif	NIO_NYU_103	8	no_lymphoma	1	1	True Negative	True	0.056130372	0.9438696	Low grade neuroepithelial tumor	Neuroepithelial tumor
NYU	NYU/NIO_NYU_103/8/patches/NIO_NYU_103-8-2000_4000_600_600.tif	NIO_NYU_103	8	no_lymphoma	1	1	True Negative	True	0.029704554	0.9702955	Low grade neuroepithelial tumor	Neuroepithelial tumor
NYU	NYU/NIO_NYU_103/8/patches/NIO_NYU_103-8-2000_5000_600_300.tif	NIO_NYU_103	8	no_lymphoma	1	1	True Negative	True	0.014589508	0.98541045	Low grade neuroepithelial tumor	Neuroepithelial tumor
NYU	NYU/NIO_NYU_103/8/patches/NIO_NYU_103-8-2000_4000_600_300.tif	NIO_NYU_103	8	no_lymphoma	1	1	True Negative	True	0.13214399	0.867856	Low grade neuroepithelial tumor	Neuroepithelial tumor
NYU	NYU/NIO_NYU_103/8/patches/NIO_NYU_103-8-2000_4000_300_300.tif	NIO_NYU_103	8	no_lymphoma	1	1	True Negative	True	0.019360803	0.98063916	Low grade neuroepithelial tumor	Neuroepithelial tumor
NYU	NYU/NIO_NYU_103/8/patches/NIO_NYU_103-8-2000_4000_0_600.tif	NIO_NYU_103	8	no_lymphoma	1	1	True Negative	True	0.009436126	0.99056387	Low grade neuroepithelial tumor	Neuroepithelial tumor
NYU	NYU/NIO_NYU_103/8/patches/NIO_NYU_103-8-2000_4000_0_300.tif	NIO_NYU_103	8	no_lymphoma	1	1	True Negative	True	0.01761084	0.98238915	Low grade neuroepithelial tumor	Neuroepithelial tumor
NYU	NYU/NIO_NYU_103/8/patches/NIO_NYU_103-8-2000_4000_0_0.tif	NIO_NYU_103	8	no_lymphoma	1	1	True Negative	True	0.026452392	0.9735476	Low grade neuroepithelial tumor	Neuroepithelial tumor
NYU	NYU/NIO_NYU_103/8/patches/NIO_NYU_103-8-2000_3000_600_0.tif	NIO_NYU_103	8	no_lymphoma	1	1	True Negative	True	0.06819387	0.93180615	Low grade neuroepithelial tumor	Neuroepithelial tumor
NYU	NYU/NIO_NYU_103/8/patches/NIO_NYU_103-8-2000_3000_300_0.tif	NIO_NYU_103	8	no_lymphoma	1	1	True Negative	True	0.15303977	0.8469603	Low grade neuroepithelial tumor	Neuroepithelial tumor
NYU	NYU/NIO_NYU_103/8/patches/NIO_NYU_103-8-2000_3000_0_0.tif	NIO_NYU_103	8	no_lymphoma	1	1	True Negative	True	0.21892476	0.78107524	Low grade neuroepithelial tumor	Neuroepithelial tumor
NYU	NYU/NIO_NYU_103/8/patches/NIO_NYU_103-8-2000_4000_300_600.tif	NIO_NYU_103	8	no_lymphoma	1	1	True Negative	True	0.018371856	0.9816281	Low grade neuroepithelial tumor	Neuroepithelial tumor
NYU	NYU/NIO_NYU_103/8/patches/NIO_NYU_103-8-2000_5000_600_600.tif	NIO_NYU_103	8	no_lymphoma	1	1	True Negative	True	0.05767175	0.9423283	Low grade neuroepithelial tumor	Neuroepithelial tumor
NYU	NYU/NIO_NYU_103/8/patches/NIO_NYU_103-8-3000_0_0_0.tif	NIO_NYU_103	8	no_lymphoma	1	1	True Negative	True	0.1937432	0.80625683	Low grade neuroepithelial tumor	Neuroepithelial tumor
NYU	NYU/NIO_NYU_103/8/patches/NIO_NYU_103-8-2000_5000_300_300.tif	NIO_NYU_103	8	no_lymphoma	1	1	True Negative	True	0.016312812	0.9836872	Low grade neuroepithelial tumor	Neuroepithelial tumor
NYU	NYU/NIO_NYU_103/8/patches/NIO_NYU_103-8-1000_5000_0_600.tif	NIO_NYU_103	8	no_lymphoma	1	1	True Negative	True	0.079791255	0.92020875	Low grade neuroepithelial tumor	Neuroepithelial tumor
NYU	NYU/NIO_NYU_103/8/patches/NIO_NYU_103-8-3000_4000_0_0.tif	NIO_NYU_103	8	no_lymphoma	1	1	True Negative	True	0.22961967	0.7703803	Low grade neuroepithelial tumor	Neuroepithelial tumor
NYU	NYU/NIO_NYU_103/8/patches/NIO_NYU_103-8-3000_4000_0_600.tif	NIO_NYU_103	8	no_lymphoma	1	1	True Negative	True	0.078937136	0.9210629	Low grade neuroepithelial tumor	Neuroepithelial tumor
NYU	NYU/NIO_NYU_103/8/patches/NIO_NYU_103-8-3000_4000_0_300.tif	NIO_NYU_103	8	no_lymphoma	1	1	True Negative	True	0.07703671	0.92296326	Low grade neuroepithelial tumor	Neuroepithelial tumor
NYU	NYU/NIO_NYU_103/8/patches/NIO_NYU_103-8-1000_0_600_300.tif	NIO_NYU_103	8	no_lymphoma	1	1	True Negative	True	0.13688658	0.8631134	Low grade neuroepithelial tumor	Neuroepithelial tumor
NYU	NYU/NIO_NYU_103/8/patches/NIO_NYU_103-8-0_5000_600_0.tif	NIO_NYU_103	8	no_lymphoma	1	1	True Negative	True	0.0077578193	0.9922422	Low grade neuroepithelial tumor	Neuroepithelial tumor
NYU	NYU/NIO_NYU_103/8/patches/NIO_NYU_103-8-0_5000_600_300.tif	NIO_NYU_103	8	no_lymphoma	1	1	True Negative	True	0.0279114	0.9720886	Low grade neuroepithelial tumor	Neuroepithelial tumor
NYU	NYU/NIO_NYU_103/8/patches/NIO_NYU_103-8-0_5000_600_600.tif	NIO_NYU_103	8	no_lymphoma	1	1	True Negative	True	0.05408319	0.94591683	Low grade neuroepithelial tumor	Neuroepithelial tumor
NYU	NYU/NIO_NYU_103/8/patches/NIO_NYU_103-8-1000_0_0_300.tif	NIO_NYU_103	8	no_lymphoma	1	1	True Negative	True	0.17329	0.82671	Low grade neuroepithelial tumor	Neuroepithelial tumor
NYU	NYU/NIO_NYU_103/8/patches/NIO_NYU_103-8-1000_0_300_0.tif	NIO_NYU_103	8	no_lymphoma	1	1	True Negative	True	0.05008616	0.9499138	Low grade neuroepithelial tumor	Neuroepithelial tumor
NYU	NYU/NIO_NYU_103/8/patches/NIO_NYU_103-8-1000_0_300_300.tif	NIO_NYU_103	8	no_lymphoma	1	1	True Negative	True	0.07108516	0.92891484	Low grade neuroepithelial tumor	Neuroepithelial tumor
NYU	NYU/NIO_NYU_103/8/patches/NIO_NYU_103-8-1000_0_300_600.tif	NIO_NYU_103	8	no_lymphoma	1	1	True Negative	True	0.04423843	0.9557615	Low grade neuroepithelial tumor	Neuroepithelial tumor
NYU	NYU/NIO_NYU_103/8/patches/NIO_NYU_103-8-1000_3000_600_0.tif	NIO_NYU_103	8	no_lymphoma	1	1	True Negative	True	0.05307293	0.9469271	Low grade neuroepithelial tumor	Neuroepithelial tumor
NYU	NYU/NIO_NYU_103/8/patches/NIO_NYU_103-8-1000_4000_0_0.tif	NIO_NYU_103	8	no_lymphoma	1	1	True Negative	True	0.06937135	0.9306287	Low grade neuroepithelial tumor	Neuroepithelial tumor
NYU	NYU/NIO_NYU_103/8/patches/NIO_NYU_103-8-1000_4000_0_300.tif	NIO_NYU_103	8	no_lymphoma	1	1	True Negative	True	0.04196987	0.95803016	Low grade neuroepithelial tumor	Neuroepithelial tumor
NYU	NYU/NIO_NYU_103/8/patches/NIO_NYU_103-8-2000_1000_300_600.tif	NIO_NYU_103	8	no_lymphoma	1	1	True Negative	True	0.14752005	0.85247993	Low grade neuroepithelial tumor	Neuroepithelial tumor
NYU	NYU/NIO_NYU_103/8/patches/NIO_NYU_103-8-2000_0_600_300.tif	NIO_NYU_103	8	no_lymphoma	1	1	True Negative	True	0.34687373	0.65312624	Low grade neuroepithelial tumor	Neuroepithelial tumor
NYU	NYU/NIO_NYU_103/8/patches/NIO_NYU_103-8-2000_0_600_600.tif	NIO_NYU_103	8	no_lymphoma	1	1	True Negative	True	0.11274522	0.8872548	Low grade neuroepithelial tumor	Neuroepithelial tumor
NYU	NYU/NIO_NYU_103/8/patches/NIO_NYU_103-8-2000_1000_0_0.tif	NIO_NYU_103	8	no_lymphoma	1	1	True Negative	True	0.3255872	0.6744128	Low grade neuroepithelial tumor	Neuroepithelial tumor
NYU	NYU/NIO_NYU_103/8/patches/NIO_NYU_103-8-2000_1000_0_300.tif	NIO_NYU_103	8	no_lymphoma	1	1	True Negative	True	0.16912058	0.8308794	Low grade neuroepithelial tumor	Neuroepithelial tumor
NYU	NYU/NIO_NYU_103/8/patches/NIO_NYU_103-8-2000_0_300_300.tif	NIO_NYU_103	8	no_lymphoma	1	1	True Negative	True	0.15287316	0.8471269	Low grade neuroepithelial tumor	Neuroepithelial tumor
NYU	NYU/NIO_NYU_103/8/patches/NIO_NYU_103-8-2000_0_600_0.tif	NIO_NYU_103	8	no_lymphoma	1	1	True Negative	True	0.059451673	0.94054836	Low grade neuroepithelial tumor	Neuroepithelial tumor
NYU	NYU/NIO_NYU_103/8/patches/NIO_NYU_103-8-2000_2000_300_300.tif	NIO_NYU_103	8	no_lymphoma	1	1	True Negative	True	0.06467121	0.93532884	Low grade neuroepithelial tumor	Neuroepithelial tumor
NYU	NYU/NIO_NYU_103/8/patches/NIO_NYU_103-8-2000_2000_300_0.tif	NIO_NYU_103	8	no_lymphoma	1	1	True Negative	True	0.049013924	0.950986	Low grade neuroepithelial tumor	Neuroepithelial tumor
NYU	NYU/NIO_NYU_103/8/patches/NIO_NYU_103-8-2000_2000_0_600.tif	NIO_NYU_103	8	no_lymphoma	1	1	True Negative	True	0.06871661	0.9312834	Low grade neuroepithelial tumor	Neuroepithelial tumor
NYU	NYU/NIO_NYU_103/8/patches/NIO_NYU_103-8-2000_2000_0_300.tif	NIO_NYU_103	8	no_lymphoma	1	1	True Negative	True	0.037836894	0.96216315	Low grade neuroepithelial tumor	Neuroepithelial tumor
NYU	NYU/NIO_NYU_103/8/patches/NIO_NYU_103-8-0_5000_0_600.tif	NIO_NYU_103	8	no_lymphoma	1	1	True Negative	True	0.014620176	0.98537976	Low grade neuroepithelial tumor	Neuroepithelial tumor
NYU	NYU/NIO_NYU_103/8/patches/NIO_NYU_103-8-2000_2000_0_0.tif	NIO_NYU_103	8	no_lymphoma	1	1	True Negative	True	0.061049134	0.9389509	Low grade neuroepithelial tumor	Neuroepithelial tumor
NYU	NYU/NIO_NYU_103/8/patches/NIO_NYU_103-8-2000_1000_600_300.tif	NIO_NYU_103	8	no_lymphoma	1	1	True Negative	True	0.14185439	0.85814553	Low grade neuroepithelial tumor	Neuroepithelial tumor
NYU	NYU/NIO_NYU_103/8/patches/NIO_NYU_103-8-2000_0_300_600.tif	NIO_NYU_103	8	no_lymphoma	1	1	True Negative	True	0.06243749	0.9375625	Low grade neuroepithelial tumor	Neuroepithelial tumor
NYU	NYU/NIO_NYU_103/8/patches/NIO_NYU_103-8-2000_1000_600_0.tif	NIO_NYU_103	8	no_lymphoma	1	1	True Negative	True	0.3337628	0.66623724	Low grade neuroepithelial tumor	Neuroepithelial tumor
NYU	NYU/NIO_NYU_103/8/patches/NIO_NYU_103-8-2000_1000_300_300.tif	NIO_NYU_103	8	no_lymphoma	1	1	True Negative	True	0.07169617	0.9283038	Low grade neuroepithelial tumor	Neuroepithelial tumor
NYU	NYU/NIO_NYU_103/8/patches/NIO_NYU_103-8-2000_1000_300_0.tif	NIO_NYU_103	8	no_lymphoma	1	1	True Negative	True	0.29129934	0.70870066	Low grade neuroepithelial tumor	Neuroepithelial tumor
NYU	NYU/NIO_NYU_103/8/patches/NIO_NYU_103-8-2000_1000_0_600.tif	NIO_NYU_103	8	no_lymphoma	1	1	True Negative	True	0.048231486	0.9517685	Low grade neuroepithelial tumor	Neuroepithelial tumor
NYU	NYU/NIO_NYU_103/8/patches/NIO_NYU_103-8-2000_1000_600_600.tif	NIO_NYU_103	8	no_lymphoma	1	1	True Negative	True	0.09021992	0.9097801	Low grade neuroepithelial tumor	Neuroepithelial tumor
NYU	NYU/NIO_NYU_103/8/patches/NIO_NYU_103-8-0_5000_0_300.tif	NIO_NYU_103	8	no_lymphoma	1	1	True Negative	True	0.01863446	0.98136556	Low grade neuroepithelial tumor	Neuroepithelial tumor
NYU	NYU/NIO_NYU_103/8/patches/NIO_NYU_103-8-0_5000_300_300.tif	NIO_NYU_103	8	no_lymphoma	1	1	True Negative	True	0.020590909	0.97940916	Low grade neuroepithelial tumor	Neuroepithelial tumor
NYU	NYU/NIO_NYU_103/8/patches/NIO_NYU_103-8-0_4000_600_0.tif	NIO_NYU_103	8	no_lymphoma	1	1	True Negative	True	0.042260535	0.9577394	Low grade neuroepithelial tumor	Neuroepithelial tumor
NYU	NYU/NIO_NYU_103/8/patches/NIO_NYU_103-8-1000_2000_300_300.tif	NIO_NYU_103	8	no_lymphoma	1	1	True Negative	True	0.0782329	0.9217671	Low grade neuroepithelial tumor	Neuroepithelial tumor
NYU	NYU/NIO_NYU_103/8/patches/NIO_NYU_103-8-1000_2000_0_600.tif	NIO_NYU_103	8	no_lymphoma	1	1	True Negative	True	0.027447898	0.97255206	Low grade neuroepithelial tumor	Neuroepithelial tumor
NYU	NYU/NIO_NYU_103/8/patches/NIO_NYU_103-8-1000_2000_0_0.tif	NIO_NYU_103	8	no_lymphoma	1	1	True Negative	True	0.09195129	0.90804875	Low grade neuroepithelial tumor	Neuroepithelial tumor
NYU	NYU/NIO_NYU_103/8/patches/NIO_NYU_103-8-1000_1000_600_600.tif	NIO_NYU_103	8	no_lymphoma	1	1	True Negative	True	0.17540355	0.82459646	Low grade neuroepithelial tumor	Neuroepithelial tumor
NYU	NYU/NIO_NYU_103/8/patches/NIO_NYU_103-8-1000_1000_300_600.tif	NIO_NYU_103	8	no_lymphoma	1	1	True Negative	True	0.0182023	0.9817977	Low grade neuroepithelial tumor	Neuroepithelial tumor
NYU	NYU/NIO_NYU_103/8/patches/NIO_NYU_103-8-1000_1000_300_300.tif	NIO_NYU_103	8	no_lymphoma	1	1	True Negative	True	0.042161476	0.95783854	Low grade neuroepithelial tumor	Neuroepithelial tumor
NYU	NYU/NIO_NYU_103/8/patches/NIO_NYU_103-8-1000_1000_300_0.tif	NIO_NYU_103	8	no_lymphoma	1	1	True Negative	True	0.12077785	0.8792221	Low grade neuroepithelial tumor	Neuroepithelial tumor
NYU	NYU/NIO_NYU_103/8/patches/NIO_NYU_103-8-1000_1000_0_600.tif	NIO_NYU_103	8	no_lymphoma	1	1	True Negative	True	0.04095793	0.95904213	Low grade neuroepithelial tumor	Neuroepithelial tumor
NYU	NYU/NIO_NYU_103/8/patches/NIO_NYU_103-8-2000_2000_300_600.tif	NIO_NYU_103	8	no_lymphoma	1	1	True Negative	True	0.08148155	0.91851836	Low grade neuroepithelial tumor	Neuroepithelial tumor
NYU	NYU/NIO_NYU_103/8/patches/NIO_NYU_103-8-0_3000_600_600.tif	NIO_NYU_103	8	no_lymphoma	1	1	True Negative	True	0.009873873	0.99012613	Low grade neuroepithelial tumor	Neuroepithelial tumor
NYU	NYU/NIO_NYU_103/8/patches/NIO_NYU_103-8-2000_2000_600_0.tif	NIO_NYU_103	8	no_lymphoma	1	1	True Negative	True	0.038173668	0.9618264	Low grade neuroepithelial tumor	Neuroepithelial tumor
NYU	NYU/NIO_NYU_103/8/patches/NIO_NYU_103-8-2000_2000_600_600.tif	NIO_NYU_103	8	no_lymphoma	1	1	True Negative	True	0.08706275	0.9129373	Low grade neuroepithelial tumor	Neuroepithelial tumor
NYU	NYU/NIO_NYU_103/8/patches/NIO_NYU_103-8-3000_4000_300_600.tif	NIO_NYU_103	8	no_lymphoma	1	1	True Negative	True	0.012470459	0.9875295	Low grade neuroepithelial tumor	Neuroepithelial tumor
NYU	NYU/NIO_NYU_103/8/patches/NIO_NYU_103-8-3000_4000_300_300.tif	NIO_NYU_103	8	no_lymphoma	1	1	True Negative	True	0.059367266	0.94063276	Low grade neuroepithelial tumor	Neuroepithelial tumor
NYU	NYU/NIO_NYU_103/8/patches/NIO_NYU_103-8-3000_4000_300_0.tif	NIO_NYU_103	8	no_lymphoma	1	1	True Negative	True	0.21975906	0.780241	Low grade neuroepithelial tumor	Neuroepithelial tumor
NYU	NYU/NIO_NYU_103/8/patches/NIO_NYU_103-8-1000_2000_300_600.tif	NIO_NYU_103	8	no_lymphoma	1	1	True Negative	True	0.015841527	0.9841585	Low grade neuroepithelial tumor	Neuroepithelial tumor
NYU	NYU/NIO_NYU_103/8/patches/NIO_NYU_103-8-1000_2000_600_0.tif	NIO_NYU_103	8	no_lymphoma	1	1	True Negative	True	0.09080243	0.9091976	Low grade neuroepithelial tumor	Neuroepithelial tumor
NYU	NYU/NIO_NYU_103/8/patches/NIO_NYU_103-8-1000_2000_600_300.tif	NIO_NYU_103	8	no_lymphoma	1	1	True Negative	True	0.13783528	0.8621648	Low grade neuroepithelial tumor	Neuroepithelial tumor
NYU	NYU/NIO_NYU_103/8/patches/NIO_NYU_103-8-1000_2000_600_600.tif	NIO_NYU_103	8	no_lymphoma	1	1	True Negative	True	0.10305387	0.89694613	Low grade neuroepithelial tumor	Neuroepithelial tumor
NYU	NYU/NIO_NYU_103/8/patches/NIO_NYU_103-8-0_4000_300_300.tif	NIO_NYU_103	8	no_lymphoma	1	1	True Negative	True	0.025387375	0.97461265	Low grade neuroepithelial tumor	Neuroepithelial tumor
NYU	NYU/NIO_NYU_103/8/patches/NIO_NYU_103-8-0_4000_300_0.tif	NIO_NYU_103	8	no_lymphoma	1	1	True Negative	True	0.07024322	0.9297568	Low grade neuroepithelial tumor	Neuroepithelial tumor
NYU	NYU/NIO_NYU_103/8/patches/NIO_NYU_103-8-0_4000_0_600.tif	NIO_NYU_103	8	no_lymphoma	1	1	True Negative	True	0.112830475	0.8871695	Low grade neuroepithelial tumor	Neuroepithelial tumor
NYU	NYU/NIO_NYU_103/8/patches/NIO_NYU_103-8-0_5000_300_0.tif	NIO_NYU_103	8	no_lymphoma	1	1	True Negative	True	0.03624164	0.9637584	Low grade neuroepithelial tumor	Neuroepithelial tumor
NYU	NYU/NIO_NYU_103/8/patches/NIO_NYU_103-8-1000_0_600_600.tif	NIO_NYU_103	8	no_lymphoma	1	1	True Negative	True	0.15245284	0.8475471	Low grade neuroepithelial tumor	Neuroepithelial tumor
NYU	NYU/NIO_NYU_103/8/patches/NIO_NYU_103-8-1000_1000_0_0.tif	NIO_NYU_103	8	no_lymphoma	1	1	True Negative	True	0.22615007	0.77384996	Low grade neuroepithelial tumor	Neuroepithelial tumor
NYU	NYU/NIO_NYU_103/8/patches/NIO_NYU_103-8-1000_1000_0_300.tif	NIO_NYU_103	8	no_lymphoma	1	1	True Negative	True	0.21866411	0.7813359	Low grade neuroepithelial tumor	Neuroepithelial tumor
NYU	NYU/NIO_NYU_103/8/patches/NIO_NYU_103-8-0_4000_600_600.tif	NIO_NYU_103	8	no_lymphoma	1	1	True Negative	True	0.0189646	0.9810354	Low grade neuroepithelial tumor	Neuroepithelial tumor
NYU	NYU/NIO_NYU_103/8/patches/NIO_NYU_103-8-1000_3000_300_600.tif	NIO_NYU_103	8	no_lymphoma	1	1	True Negative	True	0.14303891	0.85696113	Low grade neuroepithelial tumor	Neuroepithelial tumor
NYU	NYU/NIO_NYU_103/8/patches/NIO_NYU_103-8-1000_3000_0_600.tif	NIO_NYU_103	8	no_lymphoma	1	1	True Negative	True	0.026593588	0.9734064	Low grade neuroepithelial tumor	Neuroepithelial tumor
NYU	NYU/NIO_NYU_103/8/patches/NIO_NYU_103-8-1000_3000_0_300.tif	NIO_NYU_103	8	no_lymphoma	1	1	True Negative	True	0.10775175	0.8922483	Low grade neuroepithelial tumor	Neuroepithelial tumor
NYU	NYU/NIO_NYU_103/8/patches/NIO_NYU_103-8-1000_3000_0_0.tif	NIO_NYU_103	8	no_lymphoma	1	1	True Negative	True	0.095768794	0.9042312	Low grade neuroepithelial tumor	Neuroepithelial tumor
NYU	NYU/NIO_NYU_103/8/patches/NIO_NYU_103-8-1000_3000_300_300.tif	NIO_NYU_103	8	no_lymphoma	1	1	True Negative	True	0.10790367	0.8920963	Low grade neuroepithelial tumor	Neuroepithelial tumor
NYU	NYU/NIO_NYU_103/8/patches/NIO_NYU_103-8-5000_3000_0_600.tif	NIO_NYU_103	8	no_lymphoma	1	1	True Negative	True	0.016967436	0.9830325	Low grade neuroepithelial tumor	Neuroepithelial tumor
NYU	NYU/NIO_NYU_120/3/patches/NIO_NYU_120-3-3000_1000_0_0.tif	NIO_NYU_120	3	no_lymphoma	1	1	True Negative	True	0.107485406	0.8925146	High grade neuroepithelial tumor	Neuroepithelial tumor
NYU	NYU/NIO_NYU_120/3/patches/NIO_NYU_120-3-3000_0_600_600.tif	NIO_NYU_120	3	no_lymphoma	1	1	True Negative	True	0.060759388	0.93924063	High grade neuroepithelial tumor	Neuroepithelial tumor
NYU	NYU/NIO_NYU_120/3/patches/NIO_NYU_120-3-3000_1000_600_0.tif	NIO_NYU_120	3	no_lymphoma	1	1	True Negative	True	0.33864543	0.66135454	High grade neuroepithelial tumor	Neuroepithelial tumor
NYU	NYU/NIO_NYU_120/3/patches/NIO_NYU_120-3-3000_0_600_300.tif	NIO_NYU_120	3	no_lymphoma	1	1	True Negative	True	0.0138761755	0.9861238	High grade neuroepithelial tumor	Neuroepithelial tumor
NYU	NYU/NIO_NYU_120/3/patches/NIO_NYU_120-3-3000_0_0_600.tif	NIO_NYU_120	3	no_lymphoma	1	1	True Negative	True	0.056033116	0.94396687	High grade neuroepithelial tumor	Neuroepithelial tumor
NYU	NYU/NIO_NYU_120/3/patches/NIO_NYU_120-3-2000_0_0_300.tif	NIO_NYU_120	3	no_lymphoma	1	1	True Negative	True	0.029812958	0.97018707	High grade neuroepithelial tumor	Neuroepithelial tumor
NYU	NYU/NIO_NYU_120/3/patches/NIO_NYU_120-3-2000_1000_0_600.tif	NIO_NYU_120	3	no_lymphoma	1	1	True Negative	True	0.08240136	0.91759866	High grade neuroepithelial tumor	Neuroepithelial tumor
NYU	NYU/NIO_NYU_120/3/patches/NIO_NYU_120-3-2000_1000_0_0.tif	NIO_NYU_120	3	no_lymphoma	1	1	True Negative	True	0.16424514	0.8357548	High grade neuroepithelial tumor	Neuroepithelial tumor
NYU	NYU/NIO_NYU_120/3/patches/NIO_NYU_120-3-2000_0_600_600.tif	NIO_NYU_120	3	no_lymphoma	1	1	True Negative	True	0.20863876	0.7913612	High grade neuroepithelial tumor	Neuroepithelial tumor
NYU	NYU/NIO_NYU_120/3/patches/NIO_NYU_120-3-2000_0_600_300.tif	NIO_NYU_120	3	no_lymphoma	1	1	True Negative	True	0.12557043	0.87442964	High grade neuroepithelial tumor	Neuroepithelial tumor
NYU	NYU/NIO_NYU_120/3/patches/NIO_NYU_120-3-2000_0_600_0.tif	NIO_NYU_120	3	no_lymphoma	1	1	True Negative	True	0.07263303	0.9273669	High grade neuroepithelial tumor	Neuroepithelial tumor
NYU	NYU/NIO_NYU_120/3/patches/NIO_NYU_120-3-2000_0_300_600.tif	NIO_NYU_120	3	no_lymphoma	1	1	True Negative	True	0.078337125	0.9216629	High grade neuroepithelial tumor	Neuroepithelial tumor
NYU	NYU/NIO_NYU_120/3/patches/NIO_NYU_120-3-2000_0_300_300.tif	NIO_NYU_120	3	no_lymphoma	1	1	True Negative	True	0.04560225	0.9543977	High grade neuroepithelial tumor	Neuroepithelial tumor
NYU	NYU/NIO_NYU_120/3/patches/NIO_NYU_120-3-2000_0_300_0.tif	NIO_NYU_120	3	no_lymphoma	1	1	True Negative	True	0.18430886	0.8156912	High grade neuroepithelial tumor	Neuroepithelial tumor
NYU	NYU/NIO_NYU_120/3/patches/NIO_NYU_120-3-2000_1000_0_300.tif	NIO_NYU_120	3	no_lymphoma	1	1	True Negative	True	0.17371859	0.8262814	High grade neuroepithelial tumor	Neuroepithelial tumor
NYU	NYU/NIO_NYU_120/3/patches/NIO_NYU_120-3-2000_2000_0_600.tif	NIO_NYU_120	3	no_lymphoma	1	1	True Negative	True	0.09405533	0.90594465	High grade neuroepithelial tumor	Neuroepithelial tumor
NYU	NYU/NIO_NYU_120/3/patches/NIO_NYU_120-3-2000_2000_300_0.tif	NIO_NYU_120	3	no_lymphoma	1	1	True Negative	True	0.24849686	0.75150317	High grade neuroepithelial tumor	Neuroepithelial tumor
NYU	NYU/NIO_NYU_120/3/patches/NIO_NYU_120-3-2000_2000_300_300.tif	NIO_NYU_120	3	no_lymphoma	1	1	True Negative	True	0.12712525	0.8728748	High grade neuroepithelial tumor	Neuroepithelial tumor
NYU	NYU/NIO_NYU_120/3/patches/NIO_NYU_120-3-3000_0_300_0.tif	NIO_NYU_120	3	no_lymphoma	1	1	True Negative	True	0.03709583	0.96290416	High grade neuroepithelial tumor	Neuroepithelial tumor
NYU	NYU/NIO_NYU_120/3/patches/NIO_NYU_120-3-3000_2000_600_300.tif	NIO_NYU_120	3	no_lymphoma	1	1	True Negative	True	0.058894042	0.94110596	High grade neuroepithelial tumor	Neuroepithelial tumor
NYU	NYU/NIO_NYU_120/3/patches/NIO_NYU_120-3-2000_2000_0_300.tif	NIO_NYU_120	3	no_lymphoma	1	1	True Negative	True	0.09851509	0.9014849	High grade neuroepithelial tumor	Neuroepithelial tumor
NYU	NYU/NIO_NYU_120/3/patches/NIO_NYU_120-3-3000_0_0_300.tif	NIO_NYU_120	3	no_lymphoma	1	1	True Negative	True	0.037160818	0.9628391	High grade neuroepithelial tumor	Neuroepithelial tumor
NYU	NYU/NIO_NYU_120/3/patches/NIO_NYU_120-3-2000_3000_600_600.tif	NIO_NYU_120	3	no_lymphoma	1	1	True Negative	True	0.06419453	0.9358055	High grade neuroepithelial tumor	Neuroepithelial tumor
NYU	NYU/NIO_NYU_120/3/patches/NIO_NYU_120-3-3000_2000_600_600.tif	NIO_NYU_120	3	no_lymphoma	1	1	True Negative	True	0.12987728	0.87012273	High grade neuroepithelial tumor	Neuroepithelial tumor
NYU	NYU/NIO_NYU_120/3/patches/NIO_NYU_120-3-2000_3000_600_300.tif	NIO_NYU_120	3	no_lymphoma	1	1	True Negative	True	0.04365713	0.9563428	High grade neuroepithelial tumor	Neuroepithelial tumor
NYU	NYU/NIO_NYU_120/3/patches/NIO_NYU_120-3-2000_3000_600_0.tif	NIO_NYU_120	3	no_lymphoma	1	1	True Negative	True	0.039415445	0.9605845	High grade neuroepithelial tumor	Neuroepithelial tumor
NYU	NYU/NIO_NYU_120/3/patches/NIO_NYU_120-3-2000_3000_300_600.tif	NIO_NYU_120	3	no_lymphoma	1	1	True Negative	True	0.010887559	0.98911244	High grade neuroepithelial tumor	Neuroepithelial tumor
NYU	NYU/NIO_NYU_120/3/patches/NIO_NYU_120-3-2000_3000_300_300.tif	NIO_NYU_120	3	no_lymphoma	1	1	True Negative	True	0.06888892	0.9311111	High grade neuroepithelial tumor	Neuroepithelial tumor
NYU	NYU/NIO_NYU_120/3/patches/NIO_NYU_120-3-2000_3000_300_0.tif	NIO_NYU_120	3	no_lymphoma	1	1	True Negative	True	0.04421122	0.95578873	High grade neuroepithelial tumor	Neuroepithelial tumor
NYU	NYU/NIO_NYU_120/3/patches/NIO_NYU_120-3-2000_3000_0_600.tif	NIO_NYU_120	3	no_lymphoma	1	1	True Negative	True	0.06410416	0.93589586	High grade neuroepithelial tumor	Neuroepithelial tumor
NYU	NYU/NIO_NYU_120/3/patches/NIO_NYU_120-3-2000_3000_0_300.tif	NIO_NYU_120	3	no_lymphoma	1	1	True Negative	True	0.06395156	0.93604845	High grade neuroepithelial tumor	Neuroepithelial tumor
NYU	NYU/NIO_NYU_120/3/patches/NIO_NYU_120-3-2000_3000_0_0.tif	NIO_NYU_120	3	no_lymphoma	1	1	True Negative	True	0.07018668	0.92981327	High grade neuroepithelial tumor	Neuroepithelial tumor
NYU	NYU/NIO_NYU_120/3/patches/NIO_NYU_120-3-2000_2000_600_600.tif	NIO_NYU_120	3	no_lymphoma	1	1	True Negative	True	0.04598306	0.9540169	High grade neuroepithelial tumor	Neuroepithelial tumor
NYU	NYU/NIO_NYU_120/3/patches/NIO_NYU_120-3-2000_2000_600_300.tif	NIO_NYU_120	3	no_lymphoma	1	1	True Negative	True	0.13132869	0.86867136	High grade neuroepithelial tumor	Neuroepithelial tumor
NYU	NYU/NIO_NYU_120/3/patches/NIO_NYU_120-3-2000_2000_600_0.tif	NIO_NYU_120	3	no_lymphoma	1	1	True Negative	True	0.24264187	0.75735813	High grade neuroepithelial tumor	Neuroepithelial tumor
NYU	NYU/NIO_NYU_120/3/patches/NIO_NYU_120-3-2000_2000_300_600.tif	NIO_NYU_120	3	no_lymphoma	1	1	True Negative	True	0.11543034	0.8845697	High grade neuroepithelial tumor	Neuroepithelial tumor
NYU	NYU/NIO_NYU_120/3/patches/NIO_NYU_120-3-3000_0_0_0.tif	NIO_NYU_120	3	no_lymphoma	1	1	True Negative	True	0.19552526	0.8044747	High grade neuroepithelial tumor	Neuroepithelial tumor
NYU	NYU/NIO_NYU_120/3/patches/NIO_NYU_120-3-2000_1000_300_0.tif	NIO_NYU_120	3	no_lymphoma	1	1	True Negative	True	0.38142496	0.6185751	High grade neuroepithelial tumor	Neuroepithelial tumor
NYU	NYU/NIO_NYU_120/3/patches/NIO_NYU_120-3-2000_1000_300_300.tif	NIO_NYU_120	3	no_lymphoma	1	1	True Negative	True	0.12034369	0.87965626	High grade neuroepithelial tumor	Neuroepithelial tumor
NYU	NYU/NIO_NYU_120/3/patches/NIO_NYU_120-3-2000_1000_300_600.tif	NIO_NYU_120	3	no_lymphoma	1	1	True Negative	True	0.23366357	0.7663364	High grade neuroepithelial tumor	Neuroepithelial tumor
NYU	NYU/NIO_NYU_120/3/patches/NIO_NYU_120-3-2000_0_0_600.tif	NIO_NYU_120	3	no_lymphoma	1	1	True Negative	True	0.085118316	0.9148817	High grade neuroepithelial tumor	Neuroepithelial tumor
NYU	NYU/NIO_NYU_120/3/patches/NIO_NYU_120-3-3000_1000_0_300.tif	NIO_NYU_120	3	no_lymphoma	1	1	True Negative	True	0.12386552	0.87613446	High grade neuroepithelial tumor	Neuroepithelial tumor
NYU	NYU/NIO_NYU_120/3/patches/NIO_NYU_120-3-3000_1000_0_600.tif	NIO_NYU_120	3	no_lymphoma	1	1	True Negative	True	0.04812469	0.9518753	High grade neuroepithelial tumor	Neuroepithelial tumor
NYU	NYU/NIO_NYU_120/3/patches/NIO_NYU_120-3-3000_1000_300_0.tif	NIO_NYU_120	3	no_lymphoma	1	1	True Negative	True	0.08075306	0.9192469	High grade neuroepithelial tumor	Neuroepithelial tumor
NYU	NYU/NIO_NYU_120/3/patches/NIO_NYU_120-3-3000_1000_300_300.tif	NIO_NYU_120	3	no_lymphoma	1	1	True Negative	True	0.0683722	0.9316278	High grade neuroepithelial tumor	Neuroepithelial tumor
NYU	NYU/NIO_NYU_120/3/patches/NIO_NYU_120-3-3000_1000_300_600.tif	NIO_NYU_120	3	no_lymphoma	1	1	True Negative	True	0.06590228	0.93409777	High grade neuroepithelial tumor	Neuroepithelial tumor
NYU	NYU/NIO_NYU_120/3/patches/NIO_NYU_120-3-3000_1000_600_300.tif	NIO_NYU_120	3	no_lymphoma	1	1	True Negative	True	0.24111858	0.7588814	High grade neuroepithelial tumor	Neuroepithelial tumor
NYU	NYU/NIO_NYU_120/3/patches/NIO_NYU_120-3-3000_2000_600_0.tif	NIO_NYU_120	3	no_lymphoma	1	1	True Negative	True	0.21604928	0.7839507	High grade neuroepithelial tumor	Neuroepithelial tumor
NYU	NYU/NIO_NYU_120/3/patches/NIO_NYU_120-3-3000_1000_600_600.tif	NIO_NYU_120	3	no_lymphoma	1	1	True Negative	True	0.19682667	0.8031733	High grade neuroepithelial tumor	Neuroepithelial tumor
NYU	NYU/NIO_NYU_120/3/patches/NIO_NYU_120-3-3000_2000_0_0.tif	NIO_NYU_120	3	no_lymphoma	1	1	True Negative	True	0.045331463	0.9546686	High grade neuroepithelial tumor	Neuroepithelial tumor
NYU	NYU/NIO_NYU_120/3/patches/NIO_NYU_120-3-3000_2000_0_300.tif	NIO_NYU_120	3	no_lymphoma	1	1	True Negative	True	0.01566345	0.9843366	High grade neuroepithelial tumor	Neuroepithelial tumor
NYU	NYU/NIO_NYU_120/3/patches/NIO_NYU_120-3-3000_2000_0_600.tif	NIO_NYU_120	3	no_lymphoma	1	1	True Negative	True	0.052223545	0.94777644	High grade neuroepithelial tumor	Neuroepithelial tumor
NYU	NYU/NIO_NYU_120/3/patches/NIO_NYU_120-3-3000_2000_300_0.tif	NIO_NYU_120	3	no_lymphoma	1	1	True Negative	True	0.09155046	0.9084496	High grade neuroepithelial tumor	Neuroepithelial tumor
NYU	NYU/NIO_NYU_120/3/patches/NIO_NYU_120-3-3000_2000_300_300.tif	NIO_NYU_120	3	no_lymphoma	1	1	True Negative	True	0.17249347	0.8275065	High grade neuroepithelial tumor	Neuroepithelial tumor
NYU	NYU/NIO_NYU_120/3/patches/NIO_NYU_120-3-3000_2000_300_600.tif	NIO_NYU_120	3	no_lymphoma	1	1	True Negative	True	0.35691372	0.6430863	High grade neuroepithelial tumor	Neuroepithelial tumor
NYU	NYU/NIO_NYU_120/3/patches/NIO_NYU_120-3-3000_3000_600_300.tif	NIO_NYU_120	3	no_lymphoma	1	1	True Negative	True	0.042066045	0.9579339	High grade neuroepithelial tumor	Neuroepithelial tumor
NYU	NYU/NIO_NYU_120/3/patches/NIO_NYU_120-3-3000_3000_600_0.tif	NIO_NYU_120	3	no_lymphoma	1	1	True Negative	True	0.12514566	0.8748543	High grade neuroepithelial tumor	Neuroepithelial tumor
NYU	NYU/NIO_NYU_120/3/patches/NIO_NYU_120-3-2000_1000_600_0.tif	NIO_NYU_120	3	no_lymphoma	1	1	True Negative	True	0.1690164	0.8309836	High grade neuroepithelial tumor	Neuroepithelial tumor
NYU	NYU/NIO_NYU_120/3/patches/NIO_NYU_120-3-2000_1000_600_300.tif	NIO_NYU_120	3	no_lymphoma	1	1	True Negative	True	0.02225869	0.9777413	High grade neuroepithelial tumor	Neuroepithelial tumor
NYU	NYU/NIO_NYU_120/3/patches/NIO_NYU_120-3-2000_1000_600_600.tif	NIO_NYU_120	3	no_lymphoma	1	1	True Negative	True	0.038477603	0.9615224	High grade neuroepithelial tumor	Neuroepithelial tumor
NYU	NYU/NIO_NYU_120/3/patches/NIO_NYU_120-3-2000_2000_0_0.tif	NIO_NYU_120	3	no_lymphoma	1	1	True Negative	True	0.17600833	0.8239917	High grade neuroepithelial tumor	Neuroepithelial tumor
NYU	NYU/NIO_NYU_120/3/patches/NIO_NYU_120-3-3000_0_300_300.tif	NIO_NYU_120	3	no_lymphoma	1	1	True Negative	True	0.04278365	0.9572164	High grade neuroepithelial tumor	Neuroepithelial tumor
NYU	NYU/NIO_NYU_120/3/patches/NIO_NYU_120-3-3000_0_300_600.tif	NIO_NYU_120	3	no_lymphoma	1	1	True Negative	True	0.03975543	0.96024454	High grade neuroepithelial tumor	Neuroepithelial tumor
NYU	NYU/NIO_NYU_120/3/patches/NIO_NYU_120-3-2000_0_0_0.tif	NIO_NYU_120	3	no_lymphoma	1	1	True Negative	True	0.10752112	0.8924789	High grade neuroepithelial tumor	Neuroepithelial tumor
NYU	NYU/NIO_NYU_120/3/patches/NIO_NYU_120-3-3000_0_600_0.tif	NIO_NYU_120	3	no_lymphoma	1	1	True Negative	True	0.0075656036	0.9924344	High grade neuroepithelial tumor	Neuroepithelial tumor
NYU	NYU/NIO_NYU_120/3/patches/NIO_NYU_120-3-1000_3000_600_600.tif	NIO_NYU_120	3	no_lymphoma	1	1	True Negative	True	0.20874812	0.7912519	High grade neuroepithelial tumor	Neuroepithelial tumor
NYU	NYU/NIO_NYU_120/3/patches/NIO_NYU_120-3-3000_3000_0_300.tif	NIO_NYU_120	3	no_lymphoma	1	1	True Negative	True	0.13416629	0.86583376	High grade neuroepithelial tumor	Neuroepithelial tumor
NYU	NYU/NIO_NYU_120/3/patches/NIO_NYU_120-3-3000_3000_0_600.tif	NIO_NYU_120	3	no_lymphoma	1	1	True Negative	True	0.025394293	0.97460574	High grade neuroepithelial tumor	Neuroepithelial tumor
NYU	NYU/NIO_NYU_120/3/patches/NIO_NYU_120-3-3000_3000_300_0.tif	NIO_NYU_120	3	no_lymphoma	1	1	True Negative	True	0.12854351	0.8714565	High grade neuroepithelial tumor	Neuroepithelial tumor
NYU	NYU/NIO_NYU_120/3/patches/NIO_NYU_120-3-3000_3000_300_300.tif	NIO_NYU_120	3	no_lymphoma	1	1	True Negative	True	0.07281679	0.9271833	High grade neuroepithelial tumor	Neuroepithelial tumor
NYU	NYU/NIO_NYU_120/3/patches/NIO_NYU_120-3-3000_3000_300_600.tif	NIO_NYU_120	3	no_lymphoma	1	1	True Negative	True	0.047754303	0.9522458	High grade neuroepithelial tumor	Neuroepithelial tumor
NYU	NYU/NIO_NYU_120/3/patches/NIO_NYU_120-3-3000_3000_600_600.tif	NIO_NYU_120	3	no_lymphoma	1	1	True Negative	True	0.16239108	0.83760893	High grade neuroepithelial tumor	Neuroepithelial tumor
NYU	NYU/NIO_NYU_120/3/patches/NIO_NYU_120-3-3000_3000_0_0.tif	NIO_NYU_120	3	no_lymphoma	1	1	True Negative	True	0.1035499	0.8964501	High grade neuroepithelial tumor	Neuroepithelial tumor
NYU	NYU/NIO_NYU_120/3/patches/NIO_NYU_120-3-1000_0_0_300.tif	NIO_NYU_120	3	no_lymphoma	1	1	True Negative	True	0.11582475	0.88417524	High grade neuroepithelial tumor	Neuroepithelial tumor
NYU	NYU/NIO_NYU_120/3/patches/NIO_NYU_120-3-0_3000_600_0.tif	NIO_NYU_120	3	no_lymphoma	1	1	True Negative	True	0.24673975	0.75326025	High grade neuroepithelial tumor	Neuroepithelial tumor
NYU	NYU/NIO_NYU_120/3/patches/NIO_NYU_120-3-0_1000_0_0.tif	NIO_NYU_120	3	no_lymphoma	1	1	True Negative	True	0.2949769	0.7050231	High grade neuroepithelial tumor	Neuroepithelial tumor
NYU	NYU/NIO_NYU_120/3/patches/NIO_NYU_120-3-0_0_600_600.tif	NIO_NYU_120	3	no_lymphoma	1	1	True Negative	True	0.094479375	0.9055206	High grade neuroepithelial tumor	Neuroepithelial tumor
NYU	NYU/NIO_NYU_120/3/patches/NIO_NYU_120-3-0_0_0_0.tif	NIO_NYU_120	3	no_lymphoma	1	1	True Negative	True	0.08209031	0.91790974	High grade neuroepithelial tumor	Neuroepithelial tumor
NYU	NYU/NIO_NYU_120/3/patches/NIO_NYU_120-3-0_0_0_600.tif	NIO_NYU_120	3	no_lymphoma	1	1	True Negative	True	0.019020278	0.98097974	High grade neuroepithelial tumor	Neuroepithelial tumor
NYU	NYU/NIO_NYU_120/3/patches/NIO_NYU_120-3-0_0_300_0.tif	NIO_NYU_120	3	no_lymphoma	1	1	True Negative	True	0.15510313	0.8448969	High grade neuroepithelial tumor	Neuroepithelial tumor
NYU	NYU/NIO_NYU_120/3/patches/NIO_NYU_120-3-0_0_300_300.tif	NIO_NYU_120	3	no_lymphoma	1	1	True Negative	True	0.15594392	0.84405607	High grade neuroepithelial tumor	Neuroepithelial tumor
NYU	NYU/NIO_NYU_120/3/patches/NIO_NYU_120-3-0_0_300_600.tif	NIO_NYU_120	3	no_lymphoma	1	1	True Negative	True	0.036283705	0.9637163	High grade neuroepithelial tumor	Neuroepithelial tumor
NYU	NYU/NIO_NYU_120/3/patches/NIO_NYU_120-3-0_0_600_300.tif	NIO_NYU_120	3	no_lymphoma	1	1	True Negative	True	0.06353141	0.93646854	High grade neuroepithelial tumor	Neuroepithelial tumor
NYU	NYU/NIO_NYU_120/3/patches/NIO_NYU_120-3-0_3000_300_300.tif	NIO_NYU_120	3	no_lymphoma	1	1	True Negative	True	0.06721429	0.9327857	High grade neuroepithelial tumor	Neuroepithelial tumor
NYU	NYU/NIO_NYU_120/3/patches/NIO_NYU_120-3-0_3000_300_600.tif	NIO_NYU_120	3	no_lymphoma	1	1	True Negative	True	0.19819738	0.80180264	High grade neuroepithelial tumor	Neuroepithelial tumor
NYU	NYU/NIO_NYU_120/3/patches/NIO_NYU_120-3-1000_2000_600_600.tif	NIO_NYU_120	3	no_lymphoma	1	1	True Negative	True	0.053376287	0.9466237	High grade neuroepithelial tumor	Neuroepithelial tumor
NYU	NYU/NIO_NYU_120/3/patches/NIO_NYU_120-3-1000_2000_0_300.tif	NIO_NYU_120	3	no_lymphoma	1	1	True Negative	True	0.41343147	0.58656853	High grade neuroepithelial tumor	Neuroepithelial tumor
NYU	NYU/NIO_NYU_120/3/patches/NIO_NYU_120-3-1000_2000_0_600.tif	NIO_NYU_120	3	no_lymphoma	1	1	True Negative	True	0.16657832	0.83342165	High grade neuroepithelial tumor	Neuroepithelial tumor
NYU	NYU/NIO_NYU_120/3/patches/NIO_NYU_120-3-1000_2000_300_0.tif	NIO_NYU_120	3	no_lymphoma	1	1	True Negative	True	0.061005656	0.9389943	High grade neuroepithelial tumor	Neuroepithelial tumor
NYU	NYU/NIO_NYU_120/3/patches/NIO_NYU_120-3-1000_2000_300_300.tif	NIO_NYU_120	3	no_lymphoma	1	1	True Negative	True	0.22205456	0.7779455	High grade neuroepithelial tumor	Neuroepithelial tumor
NYU	NYU/NIO_NYU_120/3/patches/NIO_NYU_120-3-0_1000_0_300.tif	NIO_NYU_120	3	no_lymphoma	1	1	True Negative	True	0.15245812	0.8475418	High grade neuroepithelial tumor	Neuroepithelial tumor
NYU	NYU/NIO_NYU_120/3/patches/NIO_NYU_120-3-1000_2000_300_600.tif	NIO_NYU_120	3	no_lymphoma	1	1	True Negative	True	0.1465413	0.8534587	High grade neuroepithelial tumor	Neuroepithelial tumor
NYU	NYU/NIO_NYU_120/3/patches/NIO_NYU_120-3-0_1000_0_600.tif	NIO_NYU_120	3	no_lymphoma	1	1	True Negative	True	0.13912429	0.8608757	High grade neuroepithelial tumor	Neuroepithelial tumor
NYU	NYU/NIO_NYU_120/3/patches/NIO_NYU_120-3-0_3000_0_600.tif	NIO_NYU_120	3	no_lymphoma	1	1	True Negative	True	0.1421032	0.85789686	High grade neuroepithelial tumor	Neuroepithelial tumor
NYU	NYU/NIO_NYU_120/3/patches/NIO_NYU_120-3-0_1000_300_0.tif	NIO_NYU_120	3	no_lymphoma	1	1	True Negative	True	0.29420918	0.7057909	High grade neuroepithelial tumor	Neuroepithelial tumor
NYU	NYU/NIO_NYU_120/3/patches/NIO_NYU_120-3-0_1000_300_300.tif	NIO_NYU_120	3	no_lymphoma	1	1	True Negative	True	0.21722566	0.7827743	High grade neuroepithelial tumor	Neuroepithelial tumor
NYU	NYU/NIO_NYU_120/3/patches/NIO_NYU_120-3-0_1000_300_600.tif	NIO_NYU_120	3	no_lymphoma	1	1	True Negative	True	0.22213908	0.77786094	High grade neuroepithelial tumor	Neuroepithelial tumor
NYU	NYU/NIO_NYU_120/3/patches/NIO_NYU_120-3-0_1000_600_0.tif	NIO_NYU_120	3	no_lymphoma	1	1	True Negative	True	0.22056402	0.779436	High grade neuroepithelial tumor	Neuroepithelial tumor
NYU	NYU/NIO_NYU_120/3/patches/NIO_NYU_120-3-0_1000_600_300.tif	NIO_NYU_120	3	no_lymphoma	1	1	True Negative	True	0.28690505	0.71309495	High grade neuroepithelial tumor	Neuroepithelial tumor
NYU	NYU/NIO_NYU_120/3/patches/NIO_NYU_120-3-0_1000_600_600.tif	NIO_NYU_120	3	no_lymphoma	1	1	True Negative	True	0.17499933	0.8250007	High grade neuroepithelial tumor	Neuroepithelial tumor
NYU	NYU/NIO_NYU_120/3/patches/NIO_NYU_120-3-0_2000_0_300.tif	NIO_NYU_120	3	no_lymphoma	1	1	True Negative	True	0.2082794	0.7917206	High grade neuroepithelial tumor	Neuroepithelial tumor
NYU	NYU/NIO_NYU_120/3/patches/NIO_NYU_120-3-0_2000_0_600.tif	NIO_NYU_120	3	no_lymphoma	1	1	True Negative	True	0.47813994	0.52186006	High grade neuroepithelial tumor	Neuroepithelial tumor
NYU	NYU/NIO_NYU_120/3/patches/NIO_NYU_120-3-0_2000_300_0.tif	NIO_NYU_120	3	no_lymphoma	1	1	True Negative	True	0.43700376	0.56299627	High grade neuroepithelial tumor	Neuroepithelial tumor
NYU	NYU/NIO_NYU_120/3/patches/NIO_NYU_120-3-0_2000_300_300.tif	NIO_NYU_120	3	no_lymphoma	1	1	True Negative	True	0.07673355	0.9232665	High grade neuroepithelial tumor	Neuroepithelial tumor
NYU	NYU/NIO_NYU_120/3/patches/NIO_NYU_120-3-0_2000_300_600.tif	NIO_NYU_120	3	no_lymphoma	1	1	True Negative	True	0.23179369	0.76820636	High grade neuroepithelial tumor	Neuroepithelial tumor
NYU	NYU/NIO_NYU_120/3/patches/NIO_NYU_120-3-0_2000_600_0.tif	NIO_NYU_120	3	no_lymphoma	1	1	True Negative	True	0.20440438	0.7955956	High grade neuroepithelial tumor	Neuroepithelial tumor
NYU	NYU/NIO_NYU_120/3/patches/NIO_NYU_120-3-0_2000_600_300.tif	NIO_NYU_120	3	no_lymphoma	1	1	True Negative	True	0.05354853	0.94645154	High grade neuroepithelial tumor	Neuroepithelial tumor
NYU	NYU/NIO_NYU_120/3/patches/NIO_NYU_120-3-0_2000_600_600.tif	NIO_NYU_120	3	no_lymphoma	1	1	True Negative	True	0.04283267	0.9571673	High grade neuroepithelial tumor	Neuroepithelial tumor
NYU	NYU/NIO_NYU_120/3/patches/NIO_NYU_120-3-0_3000_0_300.tif	NIO_NYU_120	3	no_lymphoma	1	1	True Negative	True	0.34286213	0.6571379	High grade neuroepithelial tumor	Neuroepithelial tumor
NYU	NYU/NIO_NYU_120/3/patches/NIO_NYU_120-3-0_3000_300_0.tif	NIO_NYU_120	3	no_lymphoma	1	1	True Negative	True	0.34121466	0.6587854	High grade neuroepithelial tumor	Neuroepithelial tumor
NYU	NYU/NIO_NYU_120/3/patches/NIO_NYU_120-3-1000_2000_600_300.tif	NIO_NYU_120	3	no_lymphoma	1	1	True Negative	True	0.08589749	0.9141025	High grade neuroepithelial tumor	Neuroepithelial tumor
NYU	NYU/NIO_NYU_120/3/patches/NIO_NYU_120-3-1000_2000_600_0.tif	NIO_NYU_120	3	no_lymphoma	1	1	True Negative	True	0.109878816	0.89012116	High grade neuroepithelial tumor	Neuroepithelial tumor
NYU	NYU/NIO_NYU_120/3/patches/NIO_NYU_120-3-1000_1000_600_600.tif	NIO_NYU_120	3	no_lymphoma	1	1	True Negative	True	0.18242477	0.8175752	High grade neuroepithelial tumor	Neuroepithelial tumor
NYU	NYU/NIO_NYU_120/3/patches/NIO_NYU_120-3-1000_0_300_300.tif	NIO_NYU_120	3	no_lymphoma	1	1	True Negative	True	0.14321776	0.85678226	High grade neuroepithelial tumor	Neuroepithelial tumor
NYU	NYU/NIO_NYU_120/3/patches/NIO_NYU_120-3-1000_3000_0_0.tif	NIO_NYU_120	3	no_lymphoma	1	1	True Negative	True	0.1297111	0.8702889	High grade neuroepithelial tumor	Neuroepithelial tumor
NYU	NYU/NIO_NYU_120/3/patches/NIO_NYU_120-3-1000_0_600_300.tif	NIO_NYU_120	3	no_lymphoma	1	1	True Negative	True	0.18201335	0.8179866	High grade neuroepithelial tumor	Neuroepithelial tumor
NYU	NYU/NIO_NYU_120/3/patches/NIO_NYU_120-3-1000_1000_600_0.tif	NIO_NYU_120	3	no_lymphoma	1	1	True Negative	True	0.2249943	0.77500576	High grade neuroepithelial tumor	Neuroepithelial tumor
NYU	NYU/NIO_NYU_120/3/patches/NIO_NYU_120-3-1000_0_600_600.tif	NIO_NYU_120	3	no_lymphoma	1	1	True Negative	True	0.43662924	0.56337076	High grade neuroepithelial tumor	Neuroepithelial tumor
NYU	NYU/NIO_NYU_120/3/patches/NIO_NYU_120-3-1000_1000_0_0.tif	NIO_NYU_120	3	no_lymphoma	1	1	True Negative	True	0.1678695	0.83213055	High grade neuroepithelial tumor	Neuroepithelial tumor
NYU	NYU/NIO_NYU_120/3/patches/NIO_NYU_120-3-1000_0_300_0.tif	NIO_NYU_120	3	no_lymphoma	1	1	True Negative	True	0.26650634	0.7334937	High grade neuroepithelial tumor	Neuroepithelial tumor
NYU	NYU/NIO_NYU_120/3/patches/NIO_NYU_120-3-1000_1000_0_300.tif	NIO_NYU_120	3	no_lymphoma	1	1	True Negative	True	0.28134608	0.71865386	High grade neuroepithelial tumor	Neuroepithelial tumor
NYU	NYU/NIO_NYU_120/3/patches/NIO_NYU_120-3-1000_1000_300_0.tif	NIO_NYU_120	3	no_lymphoma	1	1	True Negative	True	0.22629623	0.7737038	High grade neuroepithelial tumor	Neuroepithelial tumor
NYU	NYU/NIO_NYU_120/3/patches/NIO_NYU_120-3-1000_1000_300_300.tif	NIO_NYU_120	3	no_lymphoma	1	1	True Negative	True	0.25566557	0.7443344	High grade neuroepithelial tumor	Neuroepithelial tumor
NYU	NYU/NIO_NYU_120/3/patches/NIO_NYU_120-3-1000_1000_300_600.tif	NIO_NYU_120	3	no_lymphoma	1	1	True Negative	True	0.01639692	0.9836031	High grade neuroepithelial tumor	Neuroepithelial tumor
NYU	NYU/NIO_NYU_120/3/patches/NIO_NYU_120-3-0_0_0_300.tif	NIO_NYU_120	3	no_lymphoma	1	0	False Positive	False	0.599147	0.40085298	High grade neuroepithelial tumor	Neuroepithelial tumor
NYU	NYU/NIO_NYU_120/3/patches/NIO_NYU_120-3-0_2000_0_0.tif	NIO_NYU_120	3	no_lymphoma	1	0	False Positive	False	0.5204569	0.4795431	High grade neuroepithelial tumor	Neuroepithelial tumor
NYU	NYU/NIO_NYU_120/3/patches/NIO_NYU_120-3-0_3000_0_0.tif	NIO_NYU_120	3	no_lymphoma	1	0	False Positive	False	0.5198981	0.4801019	High grade neuroepithelial tumor	Neuroepithelial tumor
NYU	NYU/NIO_NYU_120/3/patches/NIO_NYU_120-3-1000_1000_0_600.tif	NIO_NYU_120	3	no_lymphoma	1	1	True Negative	True	0.107413195	0.89258677	High grade neuroepithelial tumor	Neuroepithelial tumor
NYU	NYU/NIO_NYU_120/3/patches/NIO_NYU_120-3-1000_0_0_600.tif	NIO_NYU_120	3	no_lymphoma	1	1	True Negative	True	0.07414071	0.9258593	High grade neuroepithelial tumor	Neuroepithelial tumor
NYU	NYU/NIO_NYU_120/3/patches/NIO_NYU_120-3-1000_0_300_600.tif	NIO_NYU_120	3	no_lymphoma	1	1	True Negative	True	0.044574033	0.9554259	High grade neuroepithelial tumor	Neuroepithelial tumor
NYU	NYU/NIO_NYU_120/3/patches/NIO_NYU_120-3-1000_0_0_0.tif	NIO_NYU_120	3	no_lymphoma	1	1	True Negative	True	0.29753792	0.7024621	High grade neuroepithelial tumor	Neuroepithelial tumor
NYU	NYU/NIO_NYU_120/3/patches/NIO_NYU_120-3-1000_3000_0_300.tif	NIO_NYU_120	3	no_lymphoma	1	1	True Negative	True	0.036777724	0.9632222	High grade neuroepithelial tumor	Neuroepithelial tumor
NYU	NYU/NIO_NYU_120/3/patches/NIO_NYU_120-3-1000_3000_0_600.tif	NIO_NYU_120	3	no_lymphoma	1	1	True Negative	True	0.026779583	0.9732204	High grade neuroepithelial tumor	Neuroepithelial tumor
NYU	NYU/NIO_NYU_120/3/patches/NIO_NYU_120-3-1000_3000_300_300.tif	NIO_NYU_120	3	no_lymphoma	1	1	True Negative	True	0.0714301	0.9285699	High grade neuroepithelial tumor	Neuroepithelial tumor
NYU	NYU/NIO_NYU_120/3/patches/NIO_NYU_120-3-1000_3000_300_600.tif	NIO_NYU_120	3	no_lymphoma	1	1	True Negative	True	0.016187912	0.98381215	High grade neuroepithelial tumor	Neuroepithelial tumor
NYU	NYU/NIO_NYU_120/3/patches/NIO_NYU_120-3-1000_3000_600_0.tif	NIO_NYU_120	3	no_lymphoma	1	1	True Negative	True	0.09749306	0.90250695	High grade neuroepithelial tumor	Neuroepithelial tumor
NYU	NYU/NIO_NYU_120/3/patches/NIO_NYU_120-3-1000_3000_300_0.tif	NIO_NYU_120	3	no_lymphoma	1	1	True Negative	True	0.08020836	0.9197916	High grade neuroepithelial tumor	Neuroepithelial tumor
NYU	NYU/NIO_NYU_120/3/patches/NIO_NYU_120-3-0_3000_600_600.tif	NIO_NYU_120	3	no_lymphoma	1	1	True Negative	True	0.07222034	0.9277797	High grade neuroepithelial tumor	Neuroepithelial tumor
NYU	NYU/NIO_NYU_120/3/patches/NIO_NYU_120-3-1000_2000_0_0.tif	NIO_NYU_120	3	no_lymphoma	1	1	True Negative	True	0.15039787	0.84960216	High grade neuroepithelial tumor	Neuroepithelial tumor
NYU	NYU/NIO_NYU_120/3/patches/NIO_NYU_120-3-1000_1000_600_300.tif	NIO_NYU_120	3	no_lymphoma	1	1	True Negative	True	0.3188179	0.68118215	High grade neuroepithelial tumor	Neuroepithelial tumor
NYU	NYU/NIO_NYU_120/3/patches/NIO_NYU_120-3-0_3000_600_300.tif	NIO_NYU_120	3	no_lymphoma	1	1	True Negative	True	0.08085312	0.9191469	High grade neuroepithelial tumor	Neuroepithelial tumor
NYU	NYU/NIO_NYU_120/3/patches/NIO_NYU_120-3-1000_0_600_0.tif	NIO_NYU_120	3	no_lymphoma	1	1	True Negative	True	0.13474087	0.8652592	High grade neuroepithelial tumor	Neuroepithelial tumor
NYU	NYU/NIO_NYU_120/3/patches/NIO_NYU_120-3-1000_3000_600_300.tif	NIO_NYU_120	3	no_lymphoma	1	1	True Negative	True	0.071196266	0.92880374	High grade neuroepithelial tumor	Neuroepithelial tumor
NYU	NYU/NIO_NYU_133/4/patches/NIO_NYU_133-4-1000_1000_0_0.tif	NIO_NYU_133	4	no_lymphoma	1	1	True Negative	True	0.11167698	0.88832295	Adenocarcinoma	Metastasis
NYU	NYU/NIO_NYU_133/4/patches/NIO_NYU_133-4-1000_0_600_600.tif	NIO_NYU_133	4	no_lymphoma	1	1	True Negative	True	0.3398798	0.6601202	Adenocarcinoma	Metastasis
NYU	NYU/NIO_NYU_133/4/patches/NIO_NYU_133-4-0_1000_600_600.tif	NIO_NYU_133	4	no_lymphoma	1	1	True Negative	True	0.4636009	0.53639907	Adenocarcinoma	Metastasis
NYU	NYU/NIO_NYU_133/4/patches/NIO_NYU_133-4-1000_0_0_0.tif	NIO_NYU_133	4	no_lymphoma	1	1	True Negative	True	0.045466907	0.9545331	Adenocarcinoma	Metastasis
NYU	NYU/NIO_NYU_133/4/patches/NIO_NYU_133-4-1000_0_300_600.tif	NIO_NYU_133	4	no_lymphoma	1	1	True Negative	True	0.289479	0.71052104	Adenocarcinoma	Metastasis
NYU	NYU/NIO_NYU_133/4/patches/NIO_NYU_133-4-1000_0_0_300.tif	NIO_NYU_133	4	no_lymphoma	1	1	True Negative	True	0.02423468	0.97576535	Adenocarcinoma	Metastasis
NYU	NYU/NIO_NYU_133/4/patches/NIO_NYU_133-4-1000_0_0_600.tif	NIO_NYU_133	4	no_lymphoma	1	1	True Negative	True	0.021294713	0.9787052	Adenocarcinoma	Metastasis
NYU	NYU/NIO_NYU_133/4/patches/NIO_NYU_133-4-1000_0_300_0.tif	NIO_NYU_133	4	no_lymphoma	1	1	True Negative	True	0.14064938	0.8593506	Adenocarcinoma	Metastasis
NYU	NYU/NIO_NYU_133/4/patches/NIO_NYU_133-4-1000_0_300_300.tif	NIO_NYU_133	4	no_lymphoma	1	1	True Negative	True	0.1171884	0.88281155	Adenocarcinoma	Metastasis
NYU	NYU/NIO_NYU_133/4/patches/NIO_NYU_133-4-1000_1000_0_300.tif	NIO_NYU_133	4	no_lymphoma	1	1	True Negative	True	0.1644207	0.83557934	Adenocarcinoma	Metastasis
NYU	NYU/NIO_NYU_133/4/patches/NIO_NYU_133-4-1000_1000_300_300.tif	NIO_NYU_133	4	no_lymphoma	1	1	True Negative	True	0.48268634	0.51731366	Adenocarcinoma	Metastasis
NYU	NYU/NIO_NYU_133/4/patches/NIO_NYU_133-4-0_1000_0_0.tif	NIO_NYU_133	4	no_lymphoma	1	1	True Negative	True	0.026575347	0.9734247	Adenocarcinoma	Metastasis
NYU	NYU/NIO_NYU_133/4/patches/NIO_NYU_133-4-1000_1000_600_600.tif	NIO_NYU_133	4	no_lymphoma	1	1	True Negative	True	0.12003386	0.87996614	Adenocarcinoma	Metastasis
NYU	NYU/NIO_NYU_133/4/patches/NIO_NYU_133-4-0_1000_600_300.tif	NIO_NYU_133	4	no_lymphoma	1	1	True Negative	True	0.09861722	0.9013828	Adenocarcinoma	Metastasis
NYU	NYU/NIO_NYU_133/4/patches/NIO_NYU_133-4-0_1000_300_300.tif	NIO_NYU_133	4	no_lymphoma	1	1	True Negative	True	0.035942357	0.9640577	Adenocarcinoma	Metastasis
NYU	NYU/NIO_NYU_133/4/patches/NIO_NYU_133-4-0_1000_300_0.tif	NIO_NYU_133	4	no_lymphoma	1	1	True Negative	True	0.039352734	0.9606472	Adenocarcinoma	Metastasis
NYU	NYU/NIO_NYU_133/4/patches/NIO_NYU_133-4-0_0_600_600.tif	NIO_NYU_133	4	no_lymphoma	1	1	True Negative	True	0.017814431	0.98218554	Adenocarcinoma	Metastasis
NYU	NYU/NIO_NYU_133/4/patches/NIO_NYU_133-4-1000_0_600_300.tif	NIO_NYU_133	4	no_lymphoma	1	1	True Negative	True	0.24687563	0.75312436	Adenocarcinoma	Metastasis
NYU	NYU/NIO_NYU_133/4/patches/NIO_NYU_133-4-0_0_0_300.tif	NIO_NYU_133	4	no_lymphoma	1	1	True Negative	True	0.022347486	0.97765255	Adenocarcinoma	Metastasis
NYU	NYU/NIO_NYU_133/4/patches/NIO_NYU_133-4-0_0_300_300.tif	NIO_NYU_133	4	no_lymphoma	1	1	True Negative	True	0.0051880344	0.994812	Adenocarcinoma	Metastasis
NYU	NYU/NIO_NYU_133/4/patches/NIO_NYU_133-4-0_0_600_0.tif	NIO_NYU_133	4	no_lymphoma	1	1	True Negative	True	0.06909962	0.9309004	Adenocarcinoma	Metastasis
NYU	NYU/NIO_NYU_133/4/patches/NIO_NYU_133-4-0_0_600_300.tif	NIO_NYU_133	4	no_lymphoma	1	1	True Negative	True	0.025861813	0.9741382	Adenocarcinoma	Metastasis
NYU	NYU/NIO_NYU_133/4/patches/NIO_NYU_133-4-0_1000_0_600.tif	NIO_NYU_133	4	no_lymphoma	1	1	True Negative	True	0.1417968	0.8582032	Adenocarcinoma	Metastasis
NYU	NYU/NIO_NYU_133/4/patches/NIO_NYU_133-4-1000_1000_600_300.tif	NIO_NYU_133	4	no_lymphoma	1	1	True Negative	True	0.25852564	0.7414744	Adenocarcinoma	Metastasis
NYU	NYU/NIO_NYU_133/4/patches/NIO_NYU_133-4-0_1000_600_0.tif	NIO_NYU_133	4	no_lymphoma	1	1	True Negative	True	0.19405764	0.80594236	Adenocarcinoma	Metastasis
NYU	NYU/NIO_NYU_133/4/patches/NIO_NYU_133-4-0_0_0_0.tif	NIO_NYU_133	4	no_lymphoma	1	1	True Negative	True	0.020258155	0.9797418	Adenocarcinoma	Metastasis
NYU	NYU/NIO_NYU_133/4/patches/NIO_NYU_133-4-1000_0_600_0.tif	NIO_NYU_133	4	no_lymphoma	1	0	False Positive	False	0.6026485	0.39735147	Adenocarcinoma	Metastasis
NYU	NYU/NIO_NYU_133/4/patches/NIO_NYU_133-4-1000_1000_0_600.tif	NIO_NYU_133	4	no_lymphoma	1	0	False Positive	False	0.89256614	0.10743389	Adenocarcinoma	Metastasis
NYU	NYU/NIO_NYU_133/4/patches/NIO_NYU_133-4-1000_1000_300_0.tif	NIO_NYU_133	4	no_lymphoma	1	0	False Positive	False	0.65777445	0.34222552	Adenocarcinoma	Metastasis
NYU	NYU/NIO_NYU_133/4/patches/NIO_NYU_133-4-1000_1000_300_600.tif	NIO_NYU_133	4	no_lymphoma	1	0	False Positive	False	0.55679214	0.44320786	Adenocarcinoma	Metastasis
NYU	NYU/NIO_NYU_133/4/patches/NIO_NYU_133-4-1000_1000_600_0.tif	NIO_NYU_133	4	no_lymphoma	1	0	False Positive	False	0.6379522	0.36204776	Adenocarcinoma	Metastasis
NYU	NYU/NIO_NYU_144/8/patches/NIO_NYU_144-8-2000_3000_300_600.tif	NIO_NYU_144	8	no_lymphoma	1	1	True Negative	True	0.027767314	0.97223264	Glioblastoma IDH-wildtype CNS WHO Grade 4	HGG
NYU	NYU/NIO_NYU_144/8/patches/NIO_NYU_144-8-2000_3000_600_600.tif	NIO_NYU_144	8	no_lymphoma	1	1	True Negative	True	0.021007778	0.97899216	Glioblastoma IDH-wildtype CNS WHO Grade 4	HGG
NYU	NYU/NIO_NYU_144/8/patches/NIO_NYU_144-8-3000_3000_300_600.tif	NIO_NYU_144	8	no_lymphoma	1	1	True Negative	True	0.051289883	0.94871014	Glioblastoma IDH-wildtype CNS WHO Grade 4	HGG
NYU	NYU/NIO_NYU_144/8/patches/NIO_NYU_144-8-3000_2000_0_0.tif	NIO_NYU_144	8	no_lymphoma	1	1	True Negative	True	0.19827186	0.8017281	Glioblastoma IDH-wildtype CNS WHO Grade 4	HGG
NYU	NYU/NIO_NYU_144/8/patches/NIO_NYU_144-8-2000_1000_600_600.tif	NIO_NYU_144	8	no_lymphoma	1	1	True Negative	True	0.08523237	0.9147677	Glioblastoma IDH-wildtype CNS WHO Grade 4	HGG
NYU	NYU/NIO_NYU_144/8/patches/NIO_NYU_144-8-1000_2000_300_0.tif	NIO_NYU_144	8	no_lymphoma	1	1	True Negative	True	0.024076087	0.97592396	Glioblastoma IDH-wildtype CNS WHO Grade 4	HGG
NYU	NYU/NIO_NYU_144/8/patches/NIO_NYU_144-8-5000_3000_600_300.tif	NIO_NYU_144	8	no_lymphoma	1	1	True Negative	True	0.49739462	0.5026054	Glioblastoma IDH-wildtype CNS WHO Grade 4	HGG
NYU	NYU/NIO_NYU_144/8/patches/NIO_NYU_144-8-0_4000_600_0.tif	NIO_NYU_144	8	no_lymphoma	1	1	True Negative	True	0.015526074	0.98447394	Glioblastoma IDH-wildtype CNS WHO Grade 4	HGG
NYU	NYU/NIO_NYU_144/8/patches/NIO_NYU_144-8-1000_4000_0_600.tif	NIO_NYU_144	8	no_lymphoma	1	1	True Negative	True	0.021593459	0.97840655	Glioblastoma IDH-wildtype CNS WHO Grade 4	HGG
NYU	NYU/NIO_NYU_144/8/patches/NIO_NYU_144-8-3000_5000_0_600.tif	NIO_NYU_144	8	no_lymphoma	1	1	True Negative	True	0.12946483	0.8705352	Glioblastoma IDH-wildtype CNS WHO Grade 4	HGG
NYU	NYU/NIO_NYU_144/8/patches/NIO_NYU_144-8-0_3000_300_600.tif	NIO_NYU_144	8	no_lymphoma	1	1	True Negative	True	0.012125737	0.9878742	Glioblastoma IDH-wildtype CNS WHO Grade 4	HGG
NYU	NYU/NIO_NYU_144/8/patches/NIO_NYU_144-8-1000_1000_600_300.tif	NIO_NYU_144	8	no_lymphoma	1	1	True Negative	True	0.012122431	0.9878776	Glioblastoma IDH-wildtype CNS WHO Grade 4	HGG
NYU	NYU/NIO_NYU_144/8/patches/NIO_NYU_144-8-4000_1000_300_600.tif	NIO_NYU_144	8	no_lymphoma	1	1	True Negative	True	0.07416012	0.92583984	Glioblastoma IDH-wildtype CNS WHO Grade 4	HGG
NYU	NYU/NIO_NYU_144/8/patches/NIO_NYU_144-8-3000_5000_300_300.tif	NIO_NYU_144	8	no_lymphoma	1	1	True Negative	True	0.07320748	0.92679256	Glioblastoma IDH-wildtype CNS WHO Grade 4	HGG
NYU	NYU/NIO_NYU_144/8/patches/NIO_NYU_144-8-0_5000_300_300.tif	NIO_NYU_144	8	no_lymphoma	1	1	True Negative	True	0.033427276	0.9665727	Glioblastoma IDH-wildtype CNS WHO Grade 4	HGG
NYU	NYU/NIO_NYU_144/8/patches/NIO_NYU_144-8-0_0_300_300.tif	NIO_NYU_144	8	no_lymphoma	1	1	True Negative	True	0.021109443	0.9788906	Glioblastoma IDH-wildtype CNS WHO Grade 4	HGG
NYU	NYU/NIO_NYU_144/8/patches/NIO_NYU_144-8-4000_4000_300_0.tif	NIO_NYU_144	8	no_lymphoma	1	1	True Negative	True	0.06402597	0.935974	Glioblastoma IDH-wildtype CNS WHO Grade 4	HGG
NYU	NYU/NIO_NYU_144/8/patches/NIO_NYU_144-8-1000_3000_0_300.tif	NIO_NYU_144	8	no_lymphoma	1	1	True Negative	True	0.013879048	0.9861209	Glioblastoma IDH-wildtype CNS WHO Grade 4	HGG
NYU	NYU/NIO_NYU_144/8/patches/NIO_NYU_144-8-4000_5000_0_600.tif	NIO_NYU_144	8	no_lymphoma	1	1	True Negative	True	0.32207912	0.6779209	Glioblastoma IDH-wildtype CNS WHO Grade 4	HGG
NYU	NYU/NIO_NYU_144/8/patches/NIO_NYU_144-8-3000_5000_300_0.tif	NIO_NYU_144	8	no_lymphoma	1	1	True Negative	True	0.026134878	0.9738651	Glioblastoma IDH-wildtype CNS WHO Grade 4	HGG
NYU	NYU/NIO_NYU_144/8/patches/NIO_NYU_144-8-5000_4000_300_0.tif	NIO_NYU_144	8	no_lymphoma	1	1	True Negative	True	0.3632901	0.63670987	Glioblastoma IDH-wildtype CNS WHO Grade 4	HGG
NYU	NYU/NIO_NYU_144/8/patches/NIO_NYU_144-8-2000_2000_600_600.tif	NIO_NYU_144	8	no_lymphoma	1	1	True Negative	True	0.035244636	0.9647554	Glioblastoma IDH-wildtype CNS WHO Grade 4	HGG
NYU	NYU/NIO_NYU_144/8/patches/NIO_NYU_144-8-0_2000_0_0.tif	NIO_NYU_144	8	no_lymphoma	1	1	True Negative	True	0.011358109	0.9886419	Glioblastoma IDH-wildtype CNS WHO Grade 4	HGG
NYU	NYU/NIO_NYU_144/8/patches/NIO_NYU_144-8-4000_5000_0_300.tif	NIO_NYU_144	8	no_lymphoma	1	1	True Negative	True	0.15154095	0.84845906	Glioblastoma IDH-wildtype CNS WHO Grade 4	HGG
NYU	NYU/NIO_NYU_144/8/patches/NIO_NYU_144-8-1000_0_300_600.tif	NIO_NYU_144	8	no_lymphoma	1	1	True Negative	True	0.06407533	0.9359247	Glioblastoma IDH-wildtype CNS WHO Grade 4	HGG
NYU	NYU/NIO_NYU_144/8/patches/NIO_NYU_144-8-1000_2000_600_600.tif	NIO_NYU_144	8	no_lymphoma	1	1	True Negative	True	0.0069563435	0.99304366	Glioblastoma IDH-wildtype CNS WHO Grade 4	HGG
NYU	NYU/NIO_NYU_144/8/patches/NIO_NYU_144-8-3000_4000_600_0.tif	NIO_NYU_144	8	no_lymphoma	1	1	True Negative	True	0.047537226	0.95246273	Glioblastoma IDH-wildtype CNS WHO Grade 4	HGG
NYU	NYU/NIO_NYU_144/8/patches/NIO_NYU_144-8-4000_2000_600_600.tif	NIO_NYU_144	8	no_lymphoma	1	1	True Negative	True	0.048713703	0.9512863	Glioblastoma IDH-wildtype CNS WHO Grade 4	HGG
NYU	NYU/NIO_NYU_144/8/patches/NIO_NYU_144-8-2000_5000_600_600.tif	NIO_NYU_144	8	no_lymphoma	1	1	True Negative	True	0.0283077	0.9716923	Glioblastoma IDH-wildtype CNS WHO Grade 4	HGG
NYU	NYU/NIO_NYU_144/8/patches/NIO_NYU_144-8-0_4000_0_300.tif	NIO_NYU_144	8	no_lymphoma	1	1	True Negative	True	0.028922087	0.9710779	Glioblastoma IDH-wildtype CNS WHO Grade 4	HGG
NYU	NYU/NIO_NYU_144/8/patches/NIO_NYU_144-8-2000_5000_0_300.tif	NIO_NYU_144	8	no_lymphoma	1	1	True Negative	True	0.008844037	0.991156	Glioblastoma IDH-wildtype CNS WHO Grade 4	HGG
NYU	NYU/NIO_NYU_144/8/patches/NIO_NYU_144-8-0_1000_600_300.tif	NIO_NYU_144	8	no_lymphoma	1	1	True Negative	True	0.030558862	0.9694411	Glioblastoma IDH-wildtype CNS WHO Grade 4	HGG
NYU	NYU/NIO_NYU_144/8/patches/NIO_NYU_144-8-1000_2000_300_300.tif	NIO_NYU_144	8	no_lymphoma	1	1	True Negative	True	0.025827203	0.97417283	Glioblastoma IDH-wildtype CNS WHO Grade 4	HGG
NYU	NYU/NIO_NYU_144/8/patches/NIO_NYU_144-8-5000_5000_0_600.tif	NIO_NYU_144	8	no_lymphoma	1	1	True Negative	True	0.06094574	0.93905425	Glioblastoma IDH-wildtype CNS WHO Grade 4	HGG
NYU	NYU/NIO_NYU_144/8/patches/NIO_NYU_144-8-4000_4000_600_0.tif	NIO_NYU_144	8	no_lymphoma	1	1	True Negative	True	0.18245907	0.8175409	Glioblastoma IDH-wildtype CNS WHO Grade 4	HGG
NYU	NYU/NIO_NYU_144/8/patches/NIO_NYU_144-8-1000_3000_600_600.tif	NIO_NYU_144	8	no_lymphoma	1	1	True Negative	True	0.028299829	0.9717002	Glioblastoma IDH-wildtype CNS WHO Grade 4	HGG
NYU	NYU/NIO_NYU_144/8/patches/NIO_NYU_144-8-5000_5000_0_300.tif	NIO_NYU_144	8	no_lymphoma	1	1	True Negative	True	0.13943423	0.86056584	Glioblastoma IDH-wildtype CNS WHO Grade 4	HGG
NYU	NYU/NIO_NYU_144/8/patches/NIO_NYU_144-8-5000_3000_300_300.tif	NIO_NYU_144	8	no_lymphoma	1	1	True Negative	True	0.36929718	0.63070285	Glioblastoma IDH-wildtype CNS WHO Grade 4	HGG
NYU	NYU/NIO_NYU_144/8/patches/NIO_NYU_144-8-5000_1000_300_300.tif	NIO_NYU_144	8	no_lymphoma	1	1	True Negative	True	0.12874845	0.8712516	Glioblastoma IDH-wildtype CNS WHO Grade 4	HGG
NYU	NYU/NIO_NYU_144/8/patches/NIO_NYU_144-8-1000_1000_300_600.tif	NIO_NYU_144	8	no_lymphoma	1	1	True Negative	True	0.02202364	0.9779764	Glioblastoma IDH-wildtype CNS WHO Grade 4	HGG
NYU	NYU/NIO_NYU_144/8/patches/NIO_NYU_144-8-1000_4000_600_0.tif	NIO_NYU_144	8	no_lymphoma	1	1	True Negative	True	0.0084306775	0.99156934	Glioblastoma IDH-wildtype CNS WHO Grade 4	HGG
NYU	NYU/NIO_NYU_144/8/patches/NIO_NYU_144-8-5000_3000_600_600.tif	NIO_NYU_144	8	no_lymphoma	1	1	True Negative	True	0.09437698	0.90562296	Glioblastoma IDH-wildtype CNS WHO Grade 4	HGG
NYU	NYU/NIO_NYU_144/8/patches/NIO_NYU_144-8-5000_4000_0_0.tif	NIO_NYU_144	8	no_lymphoma	1	1	True Negative	True	0.13864483	0.8613552	Glioblastoma IDH-wildtype CNS WHO Grade 4	HGG
NYU	NYU/NIO_NYU_144/8/patches/NIO_NYU_144-8-0_5000_300_600.tif	NIO_NYU_144	8	no_lymphoma	1	1	True Negative	True	0.018662725	0.98133725	Glioblastoma IDH-wildtype CNS WHO Grade 4	HGG
NYU	NYU/NIO_NYU_144/8/patches/NIO_NYU_144-8-5000_4000_600_600.tif	NIO_NYU_144	8	no_lymphoma	1	1	True Negative	True	0.117600605	0.8823994	Glioblastoma IDH-wildtype CNS WHO Grade 4	HGG
NYU	NYU/NIO_NYU_144/8/patches/NIO_NYU_144-8-3000_2000_0_300.tif	NIO_NYU_144	8	no_lymphoma	1	1	True Negative	True	0.0066510136	0.993349	Glioblastoma IDH-wildtype CNS WHO Grade 4	HGG
NYU	NYU/NIO_NYU_144/8/patches/NIO_NYU_144-8-2000_4000_0_0.tif	NIO_NYU_144	8	no_lymphoma	1	1	True Negative	True	0.026682185	0.97331786	Glioblastoma IDH-wildtype CNS WHO Grade 4	HGG
NYU	NYU/NIO_NYU_144/8/patches/NIO_NYU_144-8-2000_4000_300_300.tif	NIO_NYU_144	8	no_lymphoma	1	1	True Negative	True	0.0059458786	0.99405414	Glioblastoma IDH-wildtype CNS WHO Grade 4	HGG
NYU	NYU/NIO_NYU_144/8/patches/NIO_NYU_144-8-0_5000_600_300.tif	NIO_NYU_144	8	no_lymphoma	1	1	True Negative	True	0.011668963	0.988331	Glioblastoma IDH-wildtype CNS WHO Grade 4	HGG
NYU	NYU/NIO_NYU_144/8/patches/NIO_NYU_144-8-4000_0_0_300.tif	NIO_NYU_144	8	no_lymphoma	1	1	True Negative	True	0.1633284	0.83667165	Glioblastoma IDH-wildtype CNS WHO Grade 4	HGG
NYU	NYU/NIO_NYU_144/8/patches/NIO_NYU_144-8-1000_2000_300_600.tif	NIO_NYU_144	8	no_lymphoma	1	1	True Negative	True	0.009859157	0.99014086	Glioblastoma IDH-wildtype CNS WHO Grade 4	HGG
NYU	NYU/NIO_NYU_144/8/patches/NIO_NYU_144-8-4000_5000_300_300.tif	NIO_NYU_144	8	no_lymphoma	1	1	True Negative	True	0.095285214	0.9047148	Glioblastoma IDH-wildtype CNS WHO Grade 4	HGG
NYU	NYU/NIO_NYU_144/8/patches/NIO_NYU_144-8-3000_2000_600_600.tif	NIO_NYU_144	8	no_lymphoma	1	1	True Negative	True	0.07421617	0.9257839	Glioblastoma IDH-wildtype CNS WHO Grade 4	HGG
NYU	NYU/NIO_NYU_144/8/patches/NIO_NYU_144-8-5000_3000_300_600.tif	NIO_NYU_144	8	no_lymphoma	1	1	True Negative	True	0.16533186	0.8346681	Glioblastoma IDH-wildtype CNS WHO Grade 4	HGG
NYU	NYU/NIO_NYU_144/8/patches/NIO_NYU_144-8-1000_5000_0_300.tif	NIO_NYU_144	8	no_lymphoma	1	1	True Negative	True	0.018706229	0.98129374	Glioblastoma IDH-wildtype CNS WHO Grade 4	HGG
NYU	NYU/NIO_NYU_144/8/patches/NIO_NYU_144-8-3000_1000_0_300.tif	NIO_NYU_144	8	no_lymphoma	1	1	True Negative	True	0.19342469	0.80657536	Glioblastoma IDH-wildtype CNS WHO Grade 4	HGG
NYU	NYU/NIO_NYU_144/8/patches/NIO_NYU_144-8-5000_5000_600_600.tif	NIO_NYU_144	8	no_lymphoma	1	1	True Negative	True	0.057993848	0.9420061	Glioblastoma IDH-wildtype CNS WHO Grade 4	HGG
NYU	NYU/NIO_NYU_144/8/patches/NIO_NYU_144-8-3000_3000_600_0.tif	NIO_NYU_144	8	no_lymphoma	1	1	True Negative	True	0.065785944	0.93421406	Glioblastoma IDH-wildtype CNS WHO Grade 4	HGG
NYU	NYU/NIO_NYU_144/8/patches/NIO_NYU_144-8-3000_1000_600_600.tif	NIO_NYU_144	8	no_lymphoma	1	1	True Negative	True	0.09778513	0.9022149	Glioblastoma IDH-wildtype CNS WHO Grade 4	HGG
NYU	NYU/NIO_NYU_144/8/patches/NIO_NYU_144-8-2000_2000_600_300.tif	NIO_NYU_144	8	no_lymphoma	1	1	True Negative	True	0.016856037	0.983144	Glioblastoma IDH-wildtype CNS WHO Grade 4	HGG
NYU	NYU/NIO_NYU_144/8/patches/NIO_NYU_144-8-4000_4000_300_300.tif	NIO_NYU_144	8	no_lymphoma	1	1	True Negative	True	0.04215334	0.95784664	Glioblastoma IDH-wildtype CNS WHO Grade 4	HGG
NYU	NYU/NIO_NYU_144/8/patches/NIO_NYU_144-8-3000_2000_300_300.tif	NIO_NYU_144	8	no_lymphoma	1	1	True Negative	True	0.07593505	0.92406493	Glioblastoma IDH-wildtype CNS WHO Grade 4	HGG
NYU	NYU/NIO_NYU_144/8/patches/NIO_NYU_144-8-4000_3000_300_0.tif	NIO_NYU_144	8	no_lymphoma	1	1	True Negative	True	0.1572038	0.84279627	Glioblastoma IDH-wildtype CNS WHO Grade 4	HGG
NYU	NYU/NIO_NYU_144/8/patches/NIO_NYU_144-8-2000_2000_300_300.tif	NIO_NYU_144	8	no_lymphoma	1	1	True Negative	True	0.03215475	0.96784526	Glioblastoma IDH-wildtype CNS WHO Grade 4	HGG
NYU	NYU/NIO_NYU_144/8/patches/NIO_NYU_144-8-1000_2000_600_300.tif	NIO_NYU_144	8	no_lymphoma	1	1	True Negative	True	0.025999894	0.9740001	Glioblastoma IDH-wildtype CNS WHO Grade 4	HGG
NYU	NYU/NIO_NYU_144/8/patches/NIO_NYU_144-8-1000_4000_0_0.tif	NIO_NYU_144	8	no_lymphoma	1	1	True Negative	True	0.030888498	0.9691115	Glioblastoma IDH-wildtype CNS WHO Grade 4	HGG
NYU	NYU/NIO_NYU_144/8/patches/NIO_NYU_144-8-2000_2000_300_600.tif	NIO_NYU_144	8	no_lymphoma	1	1	True Negative	True	0.04870179	0.9512982	Glioblastoma IDH-wildtype CNS WHO Grade 4	HGG
NYU	NYU/NIO_NYU_144/8/patches/NIO_NYU_144-8-0_1000_300_300.tif	NIO_NYU_144	8	no_lymphoma	1	1	True Negative	True	0.06813318	0.93186677	Glioblastoma IDH-wildtype CNS WHO Grade 4	HGG
NYU	NYU/NIO_NYU_144/8/patches/NIO_NYU_144-8-2000_4000_300_600.tif	NIO_NYU_144	8	no_lymphoma	1	1	True Negative	True	0.035998527	0.9640015	Glioblastoma IDH-wildtype CNS WHO Grade 4	HGG
NYU	NYU/NIO_NYU_144/8/patches/NIO_NYU_144-8-3000_5000_600_600.tif	NIO_NYU_144	8	no_lymphoma	1	1	True Negative	True	0.090402536	0.90959746	Glioblastoma IDH-wildtype CNS WHO Grade 4	HGG
NYU	NYU/NIO_NYU_144/8/patches/NIO_NYU_144-8-5000_0_0_600.tif	NIO_NYU_144	8	no_lymphoma	1	1	True Negative	True	0.25342092	0.7465791	Glioblastoma IDH-wildtype CNS WHO Grade 4	HGG
NYU	NYU/NIO_NYU_144/8/patches/NIO_NYU_144-8-0_2000_300_0.tif	NIO_NYU_144	8	no_lymphoma	1	1	True Negative	True	0.026073381	0.9739266	Glioblastoma IDH-wildtype CNS WHO Grade 4	HGG
NYU	NYU/NIO_NYU_144/8/patches/NIO_NYU_144-8-5000_2000_600_300.tif	NIO_NYU_144	8	no_lymphoma	1	1	True Negative	True	0.07827443	0.9217256	Glioblastoma IDH-wildtype CNS WHO Grade 4	HGG
NYU	NYU/NIO_NYU_144/8/patches/NIO_NYU_144-8-0_3000_300_300.tif	NIO_NYU_144	8	no_lymphoma	1	1	True Negative	True	0.05220728	0.9477927	Glioblastoma IDH-wildtype CNS WHO Grade 4	HGG
NYU	NYU/NIO_NYU_144/8/patches/NIO_NYU_144-8-3000_0_0_600.tif	NIO_NYU_144	8	no_lymphoma	1	1	True Negative	True	0.06984237	0.93015766	Glioblastoma IDH-wildtype CNS WHO Grade 4	HGG
NYU	NYU/NIO_NYU_144/8/patches/NIO_NYU_144-8-5000_5000_600_300.tif	NIO_NYU_144	8	no_lymphoma	1	1	True Negative	True	0.23892179	0.76107824	Glioblastoma IDH-wildtype CNS WHO Grade 4	HGG
NYU	NYU/NIO_NYU_144/8/patches/NIO_NYU_144-8-4000_2000_0_0.tif	NIO_NYU_144	8	no_lymphoma	1	1	True Negative	True	0.2025369	0.79746306	Glioblastoma IDH-wildtype CNS WHO Grade 4	HGG
NYU	NYU/NIO_NYU_144/8/patches/NIO_NYU_144-8-3000_1000_300_0.tif	NIO_NYU_144	8	no_lymphoma	1	1	True Negative	True	0.071953095	0.92804694	Glioblastoma IDH-wildtype CNS WHO Grade 4	HGG
NYU	NYU/NIO_NYU_144/8/patches/NIO_NYU_144-8-2000_0_300_600.tif	NIO_NYU_144	8	no_lymphoma	1	1	True Negative	True	0.29977617	0.70022386	Glioblastoma IDH-wildtype CNS WHO Grade 4	HGG
NYU	NYU/NIO_NYU_144/8/patches/NIO_NYU_144-8-3000_1000_300_600.tif	NIO_NYU_144	8	no_lymphoma	1	1	True Negative	True	0.12118488	0.8788152	Glioblastoma IDH-wildtype CNS WHO Grade 4	HGG
NYU	NYU/NIO_NYU_144/8/patches/NIO_NYU_144-8-0_2000_600_600.tif	NIO_NYU_144	8	no_lymphoma	1	1	True Negative	True	0.0073370524	0.9926629	Glioblastoma IDH-wildtype CNS WHO Grade 4	HGG
NYU	NYU/NIO_NYU_144/8/patches/NIO_NYU_144-8-0_4000_300_0.tif	NIO_NYU_144	8	no_lymphoma	1	1	True Negative	True	0.02440075	0.9755992	Glioblastoma IDH-wildtype CNS WHO Grade 4	HGG
NYU	NYU/NIO_NYU_144/8/patches/NIO_NYU_144-8-3000_3000_0_600.tif	NIO_NYU_144	8	no_lymphoma	1	1	True Negative	True	0.01878794	0.9812121	Glioblastoma IDH-wildtype CNS WHO Grade 4	HGG
NYU	NYU/NIO_NYU_144/8/patches/NIO_NYU_144-8-0_3000_0_600.tif	NIO_NYU_144	8	no_lymphoma	1	1	True Negative	True	0.023037959	0.976962	Glioblastoma IDH-wildtype CNS WHO Grade 4	HGG
NYU	NYU/NIO_NYU_144/8/patches/NIO_NYU_144-8-1000_0_0_600.tif	NIO_NYU_144	8	no_lymphoma	1	1	True Negative	True	0.04660991	0.9533901	Glioblastoma IDH-wildtype CNS WHO Grade 4	HGG
NYU	NYU/NIO_NYU_144/8/patches/NIO_NYU_144-8-5000_1000_0_300.tif	NIO_NYU_144	8	no_lymphoma	1	1	True Negative	True	0.22171022	0.7782898	Glioblastoma IDH-wildtype CNS WHO Grade 4	HGG
NYU	NYU/NIO_NYU_144/8/patches/NIO_NYU_144-8-1000_1000_0_300.tif	NIO_NYU_144	8	no_lymphoma	1	1	True Negative	True	0.028476618	0.9715234	Glioblastoma IDH-wildtype CNS WHO Grade 4	HGG
NYU	NYU/NIO_NYU_144/8/patches/NIO_NYU_144-8-1000_2000_0_600.tif	NIO_NYU_144	8	no_lymphoma	1	1	True Negative	True	0.012834896	0.9871651	Glioblastoma IDH-wildtype CNS WHO Grade 4	HGG
NYU	NYU/NIO_NYU_144/8/patches/NIO_NYU_144-8-5000_1000_600_0.tif	NIO_NYU_144	8	no_lymphoma	1	1	True Negative	True	0.17054553	0.8294545	Glioblastoma IDH-wildtype CNS WHO Grade 4	HGG
NYU	NYU/NIO_NYU_144/8/patches/NIO_NYU_144-8-0_1000_600_0.tif	NIO_NYU_144	8	no_lymphoma	1	1	True Negative	True	0.021953128	0.97804683	Glioblastoma IDH-wildtype CNS WHO Grade 4	HGG
NYU	NYU/NIO_NYU_144/8/patches/NIO_NYU_144-8-4000_3000_0_0.tif	NIO_NYU_144	8	no_lymphoma	1	1	True Negative	True	0.36494085	0.6350591	Glioblastoma IDH-wildtype CNS WHO Grade 4	HGG
NYU	NYU/NIO_NYU_144/8/patches/NIO_NYU_144-8-1000_4000_300_0.tif	NIO_NYU_144	8	no_lymphoma	1	1	True Negative	True	0.0054162266	0.9945838	Glioblastoma IDH-wildtype CNS WHO Grade 4	HGG
NYU	NYU/NIO_NYU_144/8/patches/NIO_NYU_144-8-1000_1000_0_600.tif	NIO_NYU_144	8	no_lymphoma	1	1	True Negative	True	0.050532993	0.94946694	Glioblastoma IDH-wildtype CNS WHO Grade 4	HGG
NYU	NYU/NIO_NYU_144/8/patches/NIO_NYU_144-8-0_2000_300_300.tif	NIO_NYU_144	8	no_lymphoma	1	1	True Negative	True	0.036217324	0.96378267	Glioblastoma IDH-wildtype CNS WHO Grade 4	HGG
NYU	NYU/NIO_NYU_144/8/patches/NIO_NYU_144-8-5000_4000_600_300.tif	NIO_NYU_144	8	no_lymphoma	1	1	True Negative	True	0.16418588	0.8358141	Glioblastoma IDH-wildtype CNS WHO Grade 4	HGG
NYU	NYU/NIO_NYU_144/8/patches/NIO_NYU_144-8-1000_5000_0_600.tif	NIO_NYU_144	8	no_lymphoma	1	1	True Negative	True	0.034155793	0.9658442	Glioblastoma IDH-wildtype CNS WHO Grade 4	HGG
NYU	NYU/NIO_NYU_144/8/patches/NIO_NYU_144-8-0_4000_0_600.tif	NIO_NYU_144	8	no_lymphoma	1	1	True Negative	True	0.015741048	0.984259	Glioblastoma IDH-wildtype CNS WHO Grade 4	HGG
NYU	NYU/NIO_NYU_144/8/patches/NIO_NYU_144-8-1000_3000_0_600.tif	NIO_NYU_144	8	no_lymphoma	1	1	True Negative	True	0.01054031	0.98945975	Glioblastoma IDH-wildtype CNS WHO Grade 4	HGG
NYU	NYU/NIO_NYU_144/8/patches/NIO_NYU_144-8-4000_2000_0_300.tif	NIO_NYU_144	8	no_lymphoma	1	1	True Negative	True	0.15107186	0.84892815	Glioblastoma IDH-wildtype CNS WHO Grade 4	HGG
NYU	NYU/NIO_NYU_144/8/patches/NIO_NYU_144-8-1000_5000_600_600.tif	NIO_NYU_144	8	no_lymphoma	1	1	True Negative	True	0.024670301	0.9753297	Glioblastoma IDH-wildtype CNS WHO Grade 4	HGG
NYU	NYU/NIO_NYU_144/8/patches/NIO_NYU_144-8-0_1000_300_600.tif	NIO_NYU_144	8	no_lymphoma	1	1	True Negative	True	0.021018088	0.9789819	Glioblastoma IDH-wildtype CNS WHO Grade 4	HGG
NYU	NYU/NIO_NYU_144/8/patches/NIO_NYU_144-8-0_4000_600_600.tif	NIO_NYU_144	8	no_lymphoma	1	1	True Negative	True	0.011519149	0.9884808	Glioblastoma IDH-wildtype CNS WHO Grade 4	HGG
NYU	NYU/NIO_NYU_144/8/patches/NIO_NYU_144-8-1000_4000_600_300.tif	NIO_NYU_144	8	no_lymphoma	1	1	True Negative	True	0.03733069	0.9626693	Glioblastoma IDH-wildtype CNS WHO Grade 4	HGG
NYU	NYU/NIO_NYU_144/8/patches/NIO_NYU_144-8-3000_5000_300_600.tif	NIO_NYU_144	8	no_lymphoma	1	1	True Negative	True	0.03877215	0.9612279	Glioblastoma IDH-wildtype CNS WHO Grade 4	HGG
NYU	NYU/NIO_NYU_144/8/patches/NIO_NYU_144-8-0_0_600_600.tif	NIO_NYU_144	8	no_lymphoma	1	1	True Negative	True	0.018460715	0.9815393	Glioblastoma IDH-wildtype CNS WHO Grade 4	HGG
NYU	NYU/NIO_NYU_144/8/patches/NIO_NYU_144-8-1000_2000_0_300.tif	NIO_NYU_144	8	no_lymphoma	1	1	True Negative	True	0.011617778	0.98838216	Glioblastoma IDH-wildtype CNS WHO Grade 4	HGG
NYU	NYU/NIO_NYU_144/8/patches/NIO_NYU_144-8-0_2000_0_300.tif	NIO_NYU_144	8	no_lymphoma	1	1	True Negative	True	0.015951687	0.98404825	Glioblastoma IDH-wildtype CNS WHO Grade 4	HGG
NYU	NYU/NIO_NYU_144/8/patches/NIO_NYU_144-8-3000_3000_600_600.tif	NIO_NYU_144	8	no_lymphoma	1	1	True Negative	True	0.071869776	0.9281302	Glioblastoma IDH-wildtype CNS WHO Grade 4	HGG
NYU	NYU/NIO_NYU_144/8/patches/NIO_NYU_144-8-0_4000_300_300.tif	NIO_NYU_144	8	no_lymphoma	1	1	True Negative	True	0.03440254	0.9655975	Glioblastoma IDH-wildtype CNS WHO Grade 4	HGG
NYU	NYU/NIO_NYU_144/8/patches/NIO_NYU_144-8-3000_4000_600_600.tif	NIO_NYU_144	8	no_lymphoma	1	1	True Negative	True	0.062404193	0.93759584	Glioblastoma IDH-wildtype CNS WHO Grade 4	HGG
NYU	NYU/NIO_NYU_144/8/patches/NIO_NYU_144-8-2000_2000_300_0.tif	NIO_NYU_144	8	no_lymphoma	1	1	True Negative	True	0.016984053	0.98301595	Glioblastoma IDH-wildtype CNS WHO Grade 4	HGG
NYU	NYU/NIO_NYU_144/8/patches/NIO_NYU_144-8-2000_1000_600_0.tif	NIO_NYU_144	8	no_lymphoma	1	1	True Negative	True	0.17612436	0.82387567	Glioblastoma IDH-wildtype CNS WHO Grade 4	HGG
NYU	NYU/NIO_NYU_144/8/patches/NIO_NYU_144-8-2000_3000_300_300.tif	NIO_NYU_144	8	no_lymphoma	1	1	True Negative	True	0.023891574	0.9761084	Glioblastoma IDH-wildtype CNS WHO Grade 4	HGG
NYU	NYU/NIO_NYU_144/8/patches/NIO_NYU_144-8-1000_5000_600_300.tif	NIO_NYU_144	8	no_lymphoma	1	1	True Negative	True	0.016225927	0.98377407	Glioblastoma IDH-wildtype CNS WHO Grade 4	HGG
NYU	NYU/NIO_NYU_144/8/patches/NIO_NYU_144-8-0_3000_600_600.tif	NIO_NYU_144	8	no_lymphoma	1	1	True Negative	True	0.010294353	0.98970556	Glioblastoma IDH-wildtype CNS WHO Grade 4	HGG
NYU	NYU/NIO_NYU_144/8/patches/NIO_NYU_144-8-4000_1000_300_300.tif	NIO_NYU_144	8	no_lymphoma	1	1	True Negative	True	0.08526129	0.9147388	Glioblastoma IDH-wildtype CNS WHO Grade 4	HGG
NYU	NYU/NIO_NYU_144/8/patches/NIO_NYU_144-8-0_5000_300_0.tif	NIO_NYU_144	8	no_lymphoma	1	1	True Negative	True	0.025748989	0.974251	Glioblastoma IDH-wildtype CNS WHO Grade 4	HGG
NYU	NYU/NIO_NYU_144/8/patches/NIO_NYU_144-8-3000_1000_300_300.tif	NIO_NYU_144	8	no_lymphoma	1	1	True Negative	True	0.29691035	0.7030896	Glioblastoma IDH-wildtype CNS WHO Grade 4	HGG
NYU	NYU/NIO_NYU_144/8/patches/NIO_NYU_144-8-2000_3000_300_0.tif	NIO_NYU_144	8	no_lymphoma	1	1	True Negative	True	0.038428638	0.96157134	Glioblastoma IDH-wildtype CNS WHO Grade 4	HGG
NYU	NYU/NIO_NYU_144/8/patches/NIO_NYU_144-8-2000_0_600_0.tif	NIO_NYU_144	8	no_lymphoma	1	1	True Negative	True	0.32122093	0.6787791	Glioblastoma IDH-wildtype CNS WHO Grade 4	HGG
NYU	NYU/NIO_NYU_144/8/patches/NIO_NYU_144-8-1000_5000_300_300.tif	NIO_NYU_144	8	no_lymphoma	1	1	True Negative	True	0.04019783	0.9598022	Glioblastoma IDH-wildtype CNS WHO Grade 4	HGG
NYU	NYU/NIO_NYU_144/8/patches/NIO_NYU_144-8-1000_5000_300_600.tif	NIO_NYU_144	8	no_lymphoma	1	1	True Negative	True	0.029805785	0.9701942	Glioblastoma IDH-wildtype CNS WHO Grade 4	HGG
NYU	NYU/NIO_NYU_144/8/patches/NIO_NYU_144-8-0_3000_0_0.tif	NIO_NYU_144	8	no_lymphoma	1	1	True Negative	True	0.008394803	0.99160516	Glioblastoma IDH-wildtype CNS WHO Grade 4	HGG
NYU	NYU/NIO_NYU_144/8/patches/NIO_NYU_144-8-3000_3000_600_300.tif	NIO_NYU_144	8	no_lymphoma	1	1	True Negative	True	0.021261772	0.97873825	Glioblastoma IDH-wildtype CNS WHO Grade 4	HGG
NYU	NYU/NIO_NYU_144/8/patches/NIO_NYU_144-8-0_2000_600_300.tif	NIO_NYU_144	8	no_lymphoma	1	1	True Negative	True	0.018499007	0.981501	Glioblastoma IDH-wildtype CNS WHO Grade 4	HGG
NYU	NYU/NIO_NYU_144/8/patches/NIO_NYU_144-8-3000_1000_0_600.tif	NIO_NYU_144	8	no_lymphoma	1	1	True Negative	True	0.09363902	0.9063609	Glioblastoma IDH-wildtype CNS WHO Grade 4	HGG
NYU	NYU/NIO_NYU_144/8/patches/NIO_NYU_144-8-5000_2000_0_0.tif	NIO_NYU_144	8	no_lymphoma	1	1	True Negative	True	0.37758932	0.6224107	Glioblastoma IDH-wildtype CNS WHO Grade 4	HGG
NYU	NYU/NIO_NYU_144/8/patches/NIO_NYU_144-8-3000_2000_600_300.tif	NIO_NYU_144	8	no_lymphoma	1	1	True Negative	True	0.088026114	0.91197395	Glioblastoma IDH-wildtype CNS WHO Grade 4	HGG
NYU	NYU/NIO_NYU_144/8/patches/NIO_NYU_144-8-4000_5000_300_600.tif	NIO_NYU_144	8	no_lymphoma	1	1	True Negative	True	0.02541523	0.9745848	Glioblastoma IDH-wildtype CNS WHO Grade 4	HGG
NYU	NYU/NIO_NYU_144/8/patches/NIO_NYU_144-8-5000_3000_0_600.tif	NIO_NYU_144	8	no_lymphoma	1	1	True Negative	True	0.05349086	0.9465092	Glioblastoma IDH-wildtype CNS WHO Grade 4	HGG
NYU	NYU/NIO_NYU_144/8/patches/NIO_NYU_144-8-3000_3000_300_300.tif	NIO_NYU_144	8	no_lymphoma	1	1	True Negative	True	0.024660926	0.9753391	Glioblastoma IDH-wildtype CNS WHO Grade 4	HGG
NYU	NYU/NIO_NYU_144/8/patches/NIO_NYU_144-8-2000_3000_600_0.tif	NIO_NYU_144	8	no_lymphoma	1	1	True Negative	True	0.09458115	0.9054189	Glioblastoma IDH-wildtype CNS WHO Grade 4	HGG
NYU	NYU/NIO_NYU_144/8/patches/NIO_NYU_144-8-5000_1000_0_0.tif	NIO_NYU_144	8	no_lymphoma	1	1	True Negative	True	0.28016448	0.7198355	Glioblastoma IDH-wildtype CNS WHO Grade 4	HGG
NYU	NYU/NIO_NYU_144/8/patches/NIO_NYU_144-8-3000_0_0_0.tif	NIO_NYU_144	8	no_lymphoma	1	1	True Negative	True	0.16902484	0.8309752	Glioblastoma IDH-wildtype CNS WHO Grade 4	HGG
NYU	NYU/NIO_NYU_144/8/patches/NIO_NYU_144-8-0_4000_600_300.tif	NIO_NYU_144	8	no_lymphoma	1	1	True Negative	True	0.046626657	0.9533733	Glioblastoma IDH-wildtype CNS WHO Grade 4	HGG
NYU	NYU/NIO_NYU_144/8/patches/NIO_NYU_144-8-2000_3000_0_300.tif	NIO_NYU_144	8	no_lymphoma	1	1	True Negative	True	0.012265418	0.9877346	Glioblastoma IDH-wildtype CNS WHO Grade 4	HGG
NYU	NYU/NIO_NYU_144/8/patches/NIO_NYU_144-8-4000_5000_600_600.tif	NIO_NYU_144	8	no_lymphoma	1	1	True Negative	True	0.025101533	0.9748984	Glioblastoma IDH-wildtype CNS WHO Grade 4	HGG
NYU	NYU/NIO_NYU_144/8/patches/NIO_NYU_144-8-1000_5000_0_0.tif	NIO_NYU_144	8	no_lymphoma	1	1	True Negative	True	0.026781658	0.9732184	Glioblastoma IDH-wildtype CNS WHO Grade 4	HGG
NYU	NYU/NIO_NYU_144/8/patches/NIO_NYU_144-8-3000_0_600_600.tif	NIO_NYU_144	8	no_lymphoma	1	1	True Negative	True	0.06641566	0.93358433	Glioblastoma IDH-wildtype CNS WHO Grade 4	HGG
NYU	NYU/NIO_NYU_144/8/patches/NIO_NYU_144-8-2000_5000_300_600.tif	NIO_NYU_144	8	no_lymphoma	1	1	True Negative	True	0.030219877	0.96978015	Glioblastoma IDH-wildtype CNS WHO Grade 4	HGG
NYU	NYU/NIO_NYU_144/8/patches/NIO_NYU_144-8-3000_4000_300_600.tif	NIO_NYU_144	8	no_lymphoma	1	1	True Negative	True	0.0135037	0.98649627	Glioblastoma IDH-wildtype CNS WHO Grade 4	HGG
NYU	NYU/NIO_NYU_144/8/patches/NIO_NYU_144-8-0_5000_600_600.tif	NIO_NYU_144	8	no_lymphoma	1	1	True Negative	True	0.04026622	0.9597338	Glioblastoma IDH-wildtype CNS WHO Grade 4	HGG
NYU	NYU/NIO_NYU_144/8/patches/NIO_NYU_144-8-2000_4000_0_600.tif	NIO_NYU_144	8	no_lymphoma	1	1	True Negative	True	0.009463768	0.9905363	Glioblastoma IDH-wildtype CNS WHO Grade 4	HGG
NYU	NYU/NIO_NYU_144/8/patches/NIO_NYU_144-8-5000_3000_600_0.tif	NIO_NYU_144	8	no_lymphoma	1	1	True Negative	True	0.3773047	0.6226953	Glioblastoma IDH-wildtype CNS WHO Grade 4	HGG
NYU	NYU/NIO_NYU_144/8/patches/NIO_NYU_144-8-1000_3000_600_0.tif	NIO_NYU_144	8	no_lymphoma	1	1	True Negative	True	0.009289387	0.99071056	Glioblastoma IDH-wildtype CNS WHO Grade 4	HGG
NYU	NYU/NIO_NYU_144/8/patches/NIO_NYU_144-8-5000_1000_600_600.tif	NIO_NYU_144	8	no_lymphoma	1	1	True Negative	True	0.25612935	0.7438706	Glioblastoma IDH-wildtype CNS WHO Grade 4	HGG
NYU	NYU/NIO_NYU_144/8/patches/NIO_NYU_144-8-4000_3000_300_300.tif	NIO_NYU_144	8	no_lymphoma	1	1	True Negative	True	0.177782	0.82221794	Glioblastoma IDH-wildtype CNS WHO Grade 4	HGG
NYU	NYU/NIO_NYU_144/8/patches/NIO_NYU_144-8-4000_0_600_600.tif	NIO_NYU_144	8	no_lymphoma	1	1	True Negative	True	0.11262569	0.8873743	Glioblastoma IDH-wildtype CNS WHO Grade 4	HGG
NYU	NYU/NIO_NYU_144/8/patches/NIO_NYU_144-8-2000_1000_300_600.tif	NIO_NYU_144	8	no_lymphoma	1	1	True Negative	True	0.19212021	0.80787975	Glioblastoma IDH-wildtype CNS WHO Grade 4	HGG
NYU	NYU/NIO_NYU_144/8/patches/NIO_NYU_144-8-1000_1000_300_0.tif	NIO_NYU_144	8	no_lymphoma	1	1	True Negative	True	0.03814614	0.9618538	Glioblastoma IDH-wildtype CNS WHO Grade 4	HGG
NYU	NYU/NIO_NYU_144/8/patches/NIO_NYU_144-8-0_2000_600_0.tif	NIO_NYU_144	8	no_lymphoma	1	1	True Negative	True	0.010975414	0.9890246	Glioblastoma IDH-wildtype CNS WHO Grade 4	HGG
NYU	NYU/NIO_NYU_144/8/patches/NIO_NYU_144-8-4000_3000_600_0.tif	NIO_NYU_144	8	no_lymphoma	1	1	True Negative	True	0.29819244	0.70180756	Glioblastoma IDH-wildtype CNS WHO Grade 4	HGG
NYU	NYU/NIO_NYU_144/8/patches/NIO_NYU_144-8-3000_3000_300_0.tif	NIO_NYU_144	8	no_lymphoma	1	1	True Negative	True	0.044551514	0.95544845	Glioblastoma IDH-wildtype CNS WHO Grade 4	HGG
NYU	NYU/NIO_NYU_144/8/patches/NIO_NYU_144-8-1000_0_600_300.tif	NIO_NYU_144	8	no_lymphoma	1	1	True Negative	True	0.03579012	0.9642099	Glioblastoma IDH-wildtype CNS WHO Grade 4	HGG
NYU	NYU/NIO_NYU_144/8/patches/NIO_NYU_144-8-2000_3000_0_600.tif	NIO_NYU_144	8	no_lymphoma	1	1	True Negative	True	0.015584268	0.9844157	Glioblastoma IDH-wildtype CNS WHO Grade 4	HGG
NYU	NYU/NIO_NYU_144/8/patches/NIO_NYU_144-8-4000_1000_0_300.tif	NIO_NYU_144	8	no_lymphoma	1	1	True Negative	True	0.112459615	0.88754034	Glioblastoma IDH-wildtype CNS WHO Grade 4	HGG
NYU	NYU/NIO_NYU_144/8/patches/NIO_NYU_144-8-0_0_0_300.tif	NIO_NYU_144	8	no_lymphoma	1	1	True Negative	True	0.0149537	0.9850463	Glioblastoma IDH-wildtype CNS WHO Grade 4	HGG
NYU	NYU/NIO_NYU_144/8/patches/NIO_NYU_144-8-4000_3000_0_600.tif	NIO_NYU_144	8	no_lymphoma	1	1	True Negative	True	0.11808134	0.8819187	Glioblastoma IDH-wildtype CNS WHO Grade 4	HGG
NYU	NYU/NIO_NYU_144/8/patches/NIO_NYU_144-8-4000_0_300_600.tif	NIO_NYU_144	8	no_lymphoma	1	1	True Negative	True	0.036158964	0.963841	Glioblastoma IDH-wildtype CNS WHO Grade 4	HGG
NYU	NYU/NIO_NYU_144/8/patches/NIO_NYU_144-8-3000_3000_0_0.tif	NIO_NYU_144	8	no_lymphoma	1	1	True Negative	True	0.035255373	0.9647446	Glioblastoma IDH-wildtype CNS WHO Grade 4	HGG
NYU	NYU/NIO_NYU_144/8/patches/NIO_NYU_144-8-1000_0_600_600.tif	NIO_NYU_144	8	no_lymphoma	1	1	True Negative	True	0.01737336	0.9826266	Glioblastoma IDH-wildtype CNS WHO Grade 4	HGG
NYU	NYU/NIO_NYU_144/8/patches/NIO_NYU_144-8-1000_4000_0_300.tif	NIO_NYU_144	8	no_lymphoma	1	1	True Negative	True	0.00883456	0.99116546	Glioblastoma IDH-wildtype CNS WHO Grade 4	HGG
NYU	NYU/NIO_NYU_144/8/patches/NIO_NYU_144-8-2000_1000_0_600.tif	NIO_NYU_144	8	no_lymphoma	1	1	True Negative	True	0.1499449	0.8500551	Glioblastoma IDH-wildtype CNS WHO Grade 4	HGG
NYU	NYU/NIO_NYU_144/8/patches/NIO_NYU_144-8-2000_0_600_600.tif	NIO_NYU_144	8	no_lymphoma	1	1	True Negative	True	0.24098302	0.75901693	Glioblastoma IDH-wildtype CNS WHO Grade 4	HGG
NYU	NYU/NIO_NYU_144/8/patches/NIO_NYU_144-8-5000_0_300_0.tif	NIO_NYU_144	8	no_lymphoma	1	0	False Positive	False	0.50122476	0.49877527	Glioblastoma IDH-wildtype CNS WHO Grade 4	HGG
NYU	NYU/NIO_NYU_144/8/patches/NIO_NYU_144-8-4000_4000_600_600.tif	NIO_NYU_144	8	no_lymphoma	1	0	False Positive	False	0.59415567	0.40584433	Glioblastoma IDH-wildtype CNS WHO Grade 4	HGG
NYU	NYU/NIO_NYU_144/8/patches/NIO_NYU_144-8-5000_1000_0_600.tif	NIO_NYU_144	8	no_lymphoma	1	0	False Positive	False	0.5319038	0.46809617	Glioblastoma IDH-wildtype CNS WHO Grade 4	HGG
NYU	NYU/NIO_NYU_144/8/patches/NIO_NYU_144-8-5000_4000_0_600.tif	NIO_NYU_144	8	no_lymphoma	1	0	False Positive	False	0.7118859	0.2881141	Glioblastoma IDH-wildtype CNS WHO Grade 4	HGG
NYU	NYU/NIO_NYU_144/8/patches/NIO_NYU_144-8-4000_2000_300_300.tif	NIO_NYU_144	8	no_lymphoma	1	1	True Negative	True	0.2213903	0.77860963	Glioblastoma IDH-wildtype CNS WHO Grade 4	HGG
NYU	NYU/NIO_NYU_144/8/patches/NIO_NYU_144-8-1000_2000_0_0.tif	NIO_NYU_144	8	no_lymphoma	1	1	True Negative	True	0.013721126	0.98627895	Glioblastoma IDH-wildtype CNS WHO Grade 4	HGG
NYU	NYU/NIO_NYU_144/8/patches/NIO_NYU_144-8-2000_2000_600_0.tif	NIO_NYU_144	8	no_lymphoma	1	1	True Negative	True	0.037514362	0.9624856	Glioblastoma IDH-wildtype CNS WHO Grade 4	HGG
NYU	NYU/NIO_NYU_144/8/patches/NIO_NYU_144-8-5000_2000_600_600.tif	NIO_NYU_144	8	no_lymphoma	1	1	True Negative	True	0.041581314	0.9584186	Glioblastoma IDH-wildtype CNS WHO Grade 4	HGG
NYU	NYU/NIO_NYU_144/8/patches/NIO_NYU_144-8-2000_4000_0_300.tif	NIO_NYU_144	8	no_lymphoma	1	1	True Negative	True	0.007713984	0.99228597	Glioblastoma IDH-wildtype CNS WHO Grade 4	HGG
NYU	NYU/NIO_NYU_144/8/patches/NIO_NYU_144-8-2000_2000_0_0.tif	NIO_NYU_144	8	no_lymphoma	1	1	True Negative	True	0.03370959	0.9662905	Glioblastoma IDH-wildtype CNS WHO Grade 4	HGG
NYU	NYU/NIO_NYU_144/8/patches/NIO_NYU_144-8-0_1000_0_600.tif	NIO_NYU_144	8	no_lymphoma	1	1	True Negative	True	0.0066407984	0.99335927	Glioblastoma IDH-wildtype CNS WHO Grade 4	HGG
NYU	NYU/NIO_NYU_144/8/patches/NIO_NYU_144-8-4000_2000_600_0.tif	NIO_NYU_144	8	no_lymphoma	1	1	True Negative	True	0.054526884	0.9454731	Glioblastoma IDH-wildtype CNS WHO Grade 4	HGG
NYU	NYU/NIO_NYU_144/8/patches/NIO_NYU_144-8-2000_1000_300_300.tif	NIO_NYU_144	8	no_lymphoma	1	1	True Negative	True	0.08006235	0.9199377	Glioblastoma IDH-wildtype CNS WHO Grade 4	HGG
NYU	NYU/NIO_NYU_144/8/patches/NIO_NYU_144-8-5000_0_600_300.tif	NIO_NYU_144	8	no_lymphoma	1	0	False Positive	False	0.5040164	0.49598357	Glioblastoma IDH-wildtype CNS WHO Grade 4	HGG
NYU	NYU/NIO_NYU_144/8/patches/NIO_NYU_144-8-5000_0_300_300.tif	NIO_NYU_144	8	no_lymphoma	1	1	True Negative	True	0.41289863	0.5871014	Glioblastoma IDH-wildtype CNS WHO Grade 4	HGG
NYU	NYU/NIO_NYU_144/8/patches/NIO_NYU_144-8-4000_2000_300_0.tif	NIO_NYU_144	8	no_lymphoma	1	1	True Negative	True	0.0913293	0.9086707	Glioblastoma IDH-wildtype CNS WHO Grade 4	HGG
NYU	NYU/NIO_NYU_144/8/patches/NIO_NYU_144-8-0_5000_0_300.tif	NIO_NYU_144	8	no_lymphoma	1	1	True Negative	True	0.051847905	0.9481521	Glioblastoma IDH-wildtype CNS WHO Grade 4	HGG
NYU	NYU/NIO_NYU_144/8/patches/NIO_NYU_144-8-1000_1000_300_300.tif	NIO_NYU_144	8	no_lymphoma	1	1	True Negative	True	0.024172943	0.9758271	Glioblastoma IDH-wildtype CNS WHO Grade 4	HGG
NYU	NYU/NIO_NYU_144/8/patches/NIO_NYU_144-8-3000_1000_0_0.tif	NIO_NYU_144	8	no_lymphoma	1	1	True Negative	True	0.10209024	0.89790976	Glioblastoma IDH-wildtype CNS WHO Grade 4	HGG
NYU	NYU/NIO_NYU_144/8/patches/NIO_NYU_144-8-2000_2000_0_600.tif	NIO_NYU_144	8	no_lymphoma	1	1	True Negative	True	0.0047046444	0.99529535	Glioblastoma IDH-wildtype CNS WHO Grade 4	HGG
NYU	NYU/NIO_NYU_144/8/patches/NIO_NYU_144-8-4000_4000_600_300.tif	NIO_NYU_144	8	no_lymphoma	1	1	True Negative	True	0.315538	0.684462	Glioblastoma IDH-wildtype CNS WHO Grade 4	HGG
NYU	NYU/NIO_NYU_144/8/patches/NIO_NYU_144-8-4000_0_300_300.tif	NIO_NYU_144	8	no_lymphoma	1	1	True Negative	True	0.0076237307	0.99237627	Glioblastoma IDH-wildtype CNS WHO Grade 4	HGG
NYU	NYU/NIO_NYU_144/8/patches/NIO_NYU_144-8-5000_0_0_300.tif	NIO_NYU_144	8	no_lymphoma	1	1	True Negative	True	0.034486588	0.96551335	Glioblastoma IDH-wildtype CNS WHO Grade 4	HGG
NYU	NYU/NIO_NYU_144/8/patches/NIO_NYU_144-8-4000_3000_300_600.tif	NIO_NYU_144	8	no_lymphoma	1	1	True Negative	True	0.08647927	0.91352075	Glioblastoma IDH-wildtype CNS WHO Grade 4	HGG
NYU	NYU/NIO_NYU_144/8/patches/NIO_NYU_144-8-4000_3000_0_300.tif	NIO_NYU_144	8	no_lymphoma	1	1	True Negative	True	0.21491942	0.7850806	Glioblastoma IDH-wildtype CNS WHO Grade 4	HGG
NYU	NYU/NIO_NYU_144/8/patches/NIO_NYU_144-8-2000_4000_600_0.tif	NIO_NYU_144	8	no_lymphoma	1	1	True Negative	True	0.035750233	0.96424973	Glioblastoma IDH-wildtype CNS WHO Grade 4	HGG
NYU	NYU/NIO_NYU_144/8/patches/NIO_NYU_144-8-2000_1000_0_300.tif	NIO_NYU_144	8	no_lymphoma	1	1	True Negative	True	0.06542915	0.93457085	Glioblastoma IDH-wildtype CNS WHO Grade 4	HGG
NYU	NYU/NIO_NYU_144/8/patches/NIO_NYU_144-8-4000_1000_0_600.tif	NIO_NYU_144	8	no_lymphoma	1	1	True Negative	True	0.20230636	0.79769367	Glioblastoma IDH-wildtype CNS WHO Grade 4	HGG
NYU	NYU/NIO_NYU_144/8/patches/NIO_NYU_144-8-3000_5000_600_0.tif	NIO_NYU_144	8	no_lymphoma	1	1	True Negative	True	0.01919382	0.98080623	Glioblastoma IDH-wildtype CNS WHO Grade 4	HGG
NYU	NYU/NIO_NYU_144/8/patches/NIO_NYU_144-8-4000_1000_300_0.tif	NIO_NYU_144	8	no_lymphoma	1	1	True Negative	True	0.29841375	0.7015862	Glioblastoma IDH-wildtype CNS WHO Grade 4	HGG
NYU	NYU/NIO_NYU_144/8/patches/NIO_NYU_144-8-1000_0_0_300.tif	NIO_NYU_144	8	no_lymphoma	1	1	True Negative	True	0.08713008	0.91286993	Glioblastoma IDH-wildtype CNS WHO Grade 4	HGG
NYU	NYU/NIO_NYU_144/8/patches/NIO_NYU_144-8-5000_0_600_0.tif	NIO_NYU_144	8	no_lymphoma	1	1	True Negative	True	0.34166092	0.6583391	Glioblastoma IDH-wildtype CNS WHO Grade 4	HGG
NYU	NYU/NIO_NYU_144/8/patches/NIO_NYU_144-8-3000_0_600_0.tif	NIO_NYU_144	8	no_lymphoma	1	1	True Negative	True	0.21838376	0.7816163	Glioblastoma IDH-wildtype CNS WHO Grade 4	HGG
NYU	NYU/NIO_NYU_144/8/patches/NIO_NYU_144-8-3000_4000_0_300.tif	NIO_NYU_144	8	no_lymphoma	1	1	True Negative	True	0.04237723	0.95762277	Glioblastoma IDH-wildtype CNS WHO Grade 4	HGG
NYU	NYU/NIO_NYU_144/8/patches/NIO_NYU_144-8-1000_1000_0_0.tif	NIO_NYU_144	8	no_lymphoma	1	1	True Negative	True	0.042431436	0.9575686	Glioblastoma IDH-wildtype CNS WHO Grade 4	HGG
NYU	NYU/NIO_NYU_144/8/patches/NIO_NYU_144-8-0_4000_0_0.tif	NIO_NYU_144	8	no_lymphoma	1	1	True Negative	True	0.035981383	0.9640186	Glioblastoma IDH-wildtype CNS WHO Grade 4	HGG
NYU	NYU/NIO_NYU_144/8/patches/NIO_NYU_144-8-3000_3000_0_300.tif	NIO_NYU_144	8	no_lymphoma	1	1	True Negative	True	0.038791668	0.9612083	Glioblastoma IDH-wildtype CNS WHO Grade 4	HGG
NYU	NYU/NIO_NYU_144/8/patches/NIO_NYU_144-8-3000_2000_300_600.tif	NIO_NYU_144	8	no_lymphoma	1	1	True Negative	True	0.027631138	0.9723689	Glioblastoma IDH-wildtype CNS WHO Grade 4	HGG
NYU	NYU/NIO_NYU_144/8/patches/NIO_NYU_144-8-0_1000_600_600.tif	NIO_NYU_144	8	no_lymphoma	1	1	True Negative	True	0.021890307	0.97810966	Glioblastoma IDH-wildtype CNS WHO Grade 4	HGG
NYU	NYU/NIO_NYU_144/8/patches/NIO_NYU_144-8-5000_2000_0_300.tif	NIO_NYU_144	8	no_lymphoma	1	1	True Negative	True	0.1054486	0.89455134	Glioblastoma IDH-wildtype CNS WHO Grade 4	HGG
NYU	NYU/NIO_NYU_144/8/patches/NIO_NYU_144-8-4000_4000_0_600.tif	NIO_NYU_144	8	no_lymphoma	1	1	True Negative	True	0.028389774	0.97161025	Glioblastoma IDH-wildtype CNS WHO Grade 4	HGG
NYU	NYU/NIO_NYU_144/8/patches/NIO_NYU_144-8-0_5000_0_600.tif	NIO_NYU_144	8	no_lymphoma	1	1	True Negative	True	0.014363509	0.9856365	Glioblastoma IDH-wildtype CNS WHO Grade 4	HGG
NYU	NYU/NIO_NYU_144/8/patches/NIO_NYU_144-8-0_4000_300_600.tif	NIO_NYU_144	8	no_lymphoma	1	1	True Negative	True	0.015888197	0.9841118	Glioblastoma IDH-wildtype CNS WHO Grade 4	HGG
NYU	NYU/NIO_NYU_144/8/patches/NIO_NYU_144-8-3000_1000_600_300.tif	NIO_NYU_144	8	no_lymphoma	1	1	True Negative	True	0.11764557	0.88235444	Glioblastoma IDH-wildtype CNS WHO Grade 4	HGG
NYU	NYU/NIO_NYU_144/8/patches/NIO_NYU_144-8-2000_0_0_0.tif	NIO_NYU_144	8	no_lymphoma	1	1	True Negative	True	0.101178914	0.89882106	Glioblastoma IDH-wildtype CNS WHO Grade 4	HGG
NYU	NYU/NIO_NYU_144/8/patches/NIO_NYU_144-8-3000_4000_600_300.tif	NIO_NYU_144	8	no_lymphoma	1	1	True Negative	True	0.013258645	0.98674136	Glioblastoma IDH-wildtype CNS WHO Grade 4	HGG
NYU	NYU/NIO_NYU_144/8/patches/NIO_NYU_144-8-2000_3000_600_300.tif	NIO_NYU_144	8	no_lymphoma	1	1	True Negative	True	0.066922195	0.93307775	Glioblastoma IDH-wildtype CNS WHO Grade 4	HGG
NYU	NYU/NIO_NYU_144/8/patches/NIO_NYU_144-8-0_0_0_600.tif	NIO_NYU_144	8	no_lymphoma	1	1	True Negative	True	0.0061391303	0.99386084	Glioblastoma IDH-wildtype CNS WHO Grade 4	HGG
NYU	NYU/NIO_NYU_144/8/patches/NIO_NYU_144-8-3000_5000_600_300.tif	NIO_NYU_144	8	no_lymphoma	1	1	True Negative	True	0.24364084	0.7563591	Glioblastoma IDH-wildtype CNS WHO Grade 4	HGG
NYU	NYU/NIO_NYU_144/8/patches/NIO_NYU_144-8-0_5000_600_0.tif	NIO_NYU_144	8	no_lymphoma	1	1	True Negative	True	0.022210434	0.9777895	Glioblastoma IDH-wildtype CNS WHO Grade 4	HGG
NYU	NYU/NIO_NYU_144/8/patches/NIO_NYU_144-8-1000_4000_600_600.tif	NIO_NYU_144	8	no_lymphoma	1	1	True Negative	True	0.027883781	0.97211623	Glioblastoma IDH-wildtype CNS WHO Grade 4	HGG
NYU	NYU/NIO_NYU_144/8/patches/NIO_NYU_144-8-4000_2000_300_600.tif	NIO_NYU_144	8	no_lymphoma	1	1	True Negative	True	0.16837901	0.83162105	Glioblastoma IDH-wildtype CNS WHO Grade 4	HGG
NYU	NYU/NIO_NYU_144/8/patches/NIO_NYU_144-8-1000_3000_600_300.tif	NIO_NYU_144	8	no_lymphoma	1	1	True Negative	True	0.029622545	0.9703774	Glioblastoma IDH-wildtype CNS WHO Grade 4	HGG
NYU	NYU/NIO_NYU_144/8/patches/NIO_NYU_144-8-4000_2000_600_300.tif	NIO_NYU_144	8	no_lymphoma	1	1	True Negative	True	0.04135977	0.9586402	Glioblastoma IDH-wildtype CNS WHO Grade 4	HGG
NYU	NYU/NIO_NYU_144/8/patches/NIO_NYU_144-8-2000_0_300_300.tif	NIO_NYU_144	8	no_lymphoma	1	1	True Negative	True	0.24404222	0.7559578	Glioblastoma IDH-wildtype CNS WHO Grade 4	HGG
NYU	NYU/NIO_NYU_144/8/patches/NIO_NYU_144-8-1000_3000_300_600.tif	NIO_NYU_144	8	no_lymphoma	1	1	True Negative	True	0.023471845	0.9765281	Glioblastoma IDH-wildtype CNS WHO Grade 4	HGG
NYU	NYU/NIO_NYU_144/8/patches/NIO_NYU_144-8-1000_4000_300_300.tif	NIO_NYU_144	8	no_lymphoma	1	1	True Negative	True	0.029749252	0.97025067	Glioblastoma IDH-wildtype CNS WHO Grade 4	HGG
NYU	NYU/NIO_NYU_144/8/patches/NIO_NYU_144-8-3000_1000_600_0.tif	NIO_NYU_144	8	no_lymphoma	1	1	True Negative	True	0.12888345	0.8711165	Glioblastoma IDH-wildtype CNS WHO Grade 4	HGG
NYU	NYU/NIO_NYU_144/8/patches/NIO_NYU_144-8-4000_1000_600_0.tif	NIO_NYU_144	8	no_lymphoma	1	1	True Negative	True	0.14618295	0.85381705	Glioblastoma IDH-wildtype CNS WHO Grade 4	HGG
NYU	NYU/NIO_NYU_144/8/patches/NIO_NYU_144-8-5000_3000_0_300.tif	NIO_NYU_144	8	no_lymphoma	1	1	True Negative	True	0.32358092	0.676419	Glioblastoma IDH-wildtype CNS WHO Grade 4	HGG
NYU	NYU/NIO_NYU_144/8/patches/NIO_NYU_144-8-3000_0_0_300.tif	NIO_NYU_144	8	no_lymphoma	1	1	True Negative	True	0.04927322	0.95072675	Glioblastoma IDH-wildtype CNS WHO Grade 4	HGG
NYU	NYU/NIO_NYU_144/8/patches/NIO_NYU_144-8-1000_1000_600_600.tif	NIO_NYU_144	8	no_lymphoma	1	1	True Negative	True	0.019622395	0.9803776	Glioblastoma IDH-wildtype CNS WHO Grade 4	HGG
NYU	NYU/NIO_NYU_144/8/patches/NIO_NYU_144-8-0_2000_300_600.tif	NIO_NYU_144	8	no_lymphoma	1	1	True Negative	True	0.0087128915	0.9912872	Glioblastoma IDH-wildtype CNS WHO Grade 4	HGG
NYU	NYU/NIO_NYU_144/8/patches/NIO_NYU_144-8-3000_0_300_300.tif	NIO_NYU_144	8	no_lymphoma	1	1	True Negative	True	0.24867447	0.7513255	Glioblastoma IDH-wildtype CNS WHO Grade 4	HGG
NYU	NYU/NIO_NYU_144/8/patches/NIO_NYU_144-8-0_0_600_300.tif	NIO_NYU_144	8	no_lymphoma	1	1	True Negative	True	0.034787472	0.9652125	Glioblastoma IDH-wildtype CNS WHO Grade 4	HGG
NYU	NYU/NIO_NYU_144/8/patches/NIO_NYU_144-8-4000_2000_0_600.tif	NIO_NYU_144	8	no_lymphoma	1	1	True Negative	True	0.099043176	0.9009568	Glioblastoma IDH-wildtype CNS WHO Grade 4	HGG
NYU	NYU/NIO_NYU_144/8/patches/NIO_NYU_144-8-3000_0_300_600.tif	NIO_NYU_144	8	no_lymphoma	1	1	True Negative	True	0.23224063	0.7677594	Glioblastoma IDH-wildtype CNS WHO Grade 4	HGG
NYU	NYU/NIO_NYU_144/8/patches/NIO_NYU_144-8-0_3000_0_300.tif	NIO_NYU_144	8	no_lymphoma	1	1	True Negative	True	0.0102111995	0.98978883	Glioblastoma IDH-wildtype CNS WHO Grade 4	HGG
NYU	NYU/NIO_NYU_144/8/patches/NIO_NYU_144-8-2000_4000_600_600.tif	NIO_NYU_144	8	no_lymphoma	1	1	True Negative	True	0.030089647	0.9699103	Glioblastoma IDH-wildtype CNS WHO Grade 4	HGG
NYU	NYU/NIO_NYU_144/8/patches/NIO_NYU_144-8-0_2000_0_600.tif	NIO_NYU_144	8	no_lymphoma	1	1	True Negative	True	0.012446935	0.9875531	Glioblastoma IDH-wildtype CNS WHO Grade 4	HGG
NYU	NYU/NIO_NYU_144/8/patches/NIO_NYU_144-8-2000_5000_0_600.tif	NIO_NYU_144	8	no_lymphoma	1	1	True Negative	True	0.03540364	0.96459633	Glioblastoma IDH-wildtype CNS WHO Grade 4	HGG
NYU	NYU/NIO_NYU_144/8/patches/NIO_NYU_144-8-3000_2000_0_600.tif	NIO_NYU_144	8	no_lymphoma	1	1	True Negative	True	0.0401243	0.9598757	Glioblastoma IDH-wildtype CNS WHO Grade 4	HGG
NYU	NYU/NIO_NYU_144/8/patches/NIO_NYU_144-8-1000_3000_300_300.tif	NIO_NYU_144	8	no_lymphoma	1	1	True Negative	True	0.0068825157	0.99311745	Glioblastoma IDH-wildtype CNS WHO Grade 4	HGG
NYU	NYU/NIO_NYU_144/8/patches/NIO_NYU_144-8-2000_0_0_600.tif	NIO_NYU_144	8	no_lymphoma	1	1	True Negative	True	0.14534122	0.85465884	Glioblastoma IDH-wildtype CNS WHO Grade 4	HGG
NYU	NYU/NIO_NYU_144/8/patches/NIO_NYU_144-8-2000_2000_0_300.tif	NIO_NYU_144	8	no_lymphoma	1	1	True Negative	True	0.12916537	0.87083465	Glioblastoma IDH-wildtype CNS WHO Grade 4	HGG
NYU	NYU/NIO_NYU_144/8/patches/NIO_NYU_144-8-3000_4000_0_600.tif	NIO_NYU_144	8	no_lymphoma	1	1	True Negative	True	0.01883642	0.98116356	Glioblastoma IDH-wildtype CNS WHO Grade 4	HGG
NYU	NYU/NIO_NYU_144/8/patches/NIO_NYU_144-8-2000_1000_600_300.tif	NIO_NYU_144	8	no_lymphoma	1	1	True Negative	True	0.048578713	0.95142126	Glioblastoma IDH-wildtype CNS WHO Grade 4	HGG
NYU	NYU/NIO_NYU_144/8/patches/NIO_NYU_144-8-1000_2000_600_0.tif	NIO_NYU_144	8	no_lymphoma	1	1	True Negative	True	0.026138855	0.97386116	Glioblastoma IDH-wildtype CNS WHO Grade 4	HGG
NYU	NYU/NIO_NYU_144/8/patches/NIO_NYU_144-8-4000_3000_600_600.tif	NIO_NYU_144	8	no_lymphoma	1	1	True Negative	True	0.23121794	0.7687821	Glioblastoma IDH-wildtype CNS WHO Grade 4	HGG
NYU	NYU/NIO_NYU_144/8/patches/NIO_NYU_144-8-5000_2000_0_600.tif	NIO_NYU_144	8	no_lymphoma	1	1	True Negative	True	0.16217554	0.8378245	Glioblastoma IDH-wildtype CNS WHO Grade 4	HGG
NYU	NYU/NIO_NYU_144/8/patches/NIO_NYU_144-8-2000_4000_300_0.tif	NIO_NYU_144	8	no_lymphoma	1	1	True Negative	True	0.029089801	0.97091025	Glioblastoma IDH-wildtype CNS WHO Grade 4	HGG
NYU	NYU/NIO_NYU_144/8/patches/NIO_NYU_144-8-4000_3000_600_300.tif	NIO_NYU_144	8	no_lymphoma	1	1	True Negative	True	0.2177591	0.7822409	Glioblastoma IDH-wildtype CNS WHO Grade 4	HGG
NYU	NYU/NIO_NYU_144/8/patches/NIO_NYU_144-8-2000_0_600_300.tif	NIO_NYU_144	8	no_lymphoma	1	1	True Negative	True	0.18147242	0.8185276	Glioblastoma IDH-wildtype CNS WHO Grade 4	HGG
NYU	NYU/NIO_NYU_144/8/patches/NIO_NYU_144-8-2000_0_0_300.tif	NIO_NYU_144	8	no_lymphoma	1	1	True Negative	True	0.0820277	0.91797227	Glioblastoma IDH-wildtype CNS WHO Grade 4	HGG
NYU	NYU/NIO_NYU_144/8/patches/NIO_NYU_144-8-0_0_300_600.tif	NIO_NYU_144	8	no_lymphoma	1	1	True Negative	True	0.0135896085	0.98641044	Glioblastoma IDH-wildtype CNS WHO Grade 4	HGG
NYU	NYU/NIO_NYU_153/6/patches/NIO_NYU_153-6-3000_2000_600_300.tif	NIO_NYU_153	6	no_lymphoma	1	1	True Negative	True	0.027574122	0.9724258	Glioblastoma IDH-wildtype CNS WHO Grade 4	HGG
NYU	NYU/NIO_NYU_153/6/patches/NIO_NYU_153-6-3000_0_300_600.tif	NIO_NYU_153	6	no_lymphoma	1	1	True Negative	True	0.022452302	0.97754776	Glioblastoma IDH-wildtype CNS WHO Grade 4	HGG
NYU	NYU/NIO_NYU_153/6/patches/NIO_NYU_153-6-0_0_0_0.tif	NIO_NYU_153	6	no_lymphoma	1	1	True Negative	True	0.080007344	0.9199926	Glioblastoma IDH-wildtype CNS WHO Grade 4	HGG
NYU	NYU/NIO_NYU_153/6/patches/NIO_NYU_153-6-0_3000_600_600.tif	NIO_NYU_153	6	no_lymphoma	1	1	True Negative	True	0.039200377	0.96079963	Glioblastoma IDH-wildtype CNS WHO Grade 4	HGG
NYU	NYU/NIO_NYU_153/6/patches/NIO_NYU_153-6-2000_1000_300_0.tif	NIO_NYU_153	6	no_lymphoma	1	1	True Negative	True	0.11787444	0.88212556	Glioblastoma IDH-wildtype CNS WHO Grade 4	HGG
NYU	NYU/NIO_NYU_153/6/patches/NIO_NYU_153-6-3000_1000_0_600.tif	NIO_NYU_153	6	no_lymphoma	1	1	True Negative	True	0.028195534	0.97180444	Glioblastoma IDH-wildtype CNS WHO Grade 4	HGG
NYU	NYU/NIO_NYU_153/6/patches/NIO_NYU_153-6-1000_1000_0_0.tif	NIO_NYU_153	6	no_lymphoma	1	1	True Negative	True	0.031654473	0.9683455	Glioblastoma IDH-wildtype CNS WHO Grade 4	HGG
NYU	NYU/NIO_NYU_153/6/patches/NIO_NYU_153-6-2000_3000_300_0.tif	NIO_NYU_153	6	no_lymphoma	1	1	True Negative	True	0.028368266	0.97163177	Glioblastoma IDH-wildtype CNS WHO Grade 4	HGG
NYU	NYU/NIO_NYU_153/6/patches/NIO_NYU_153-6-1000_2000_0_600.tif	NIO_NYU_153	6	no_lymphoma	1	1	True Negative	True	0.04533074	0.95466924	Glioblastoma IDH-wildtype CNS WHO Grade 4	HGG
NYU	NYU/NIO_NYU_153/6/patches/NIO_NYU_153-6-3000_2000_0_0.tif	NIO_NYU_153	6	no_lymphoma	1	1	True Negative	True	0.02307208	0.9769279	Glioblastoma IDH-wildtype CNS WHO Grade 4	HGG
NYU	NYU/NIO_NYU_153/6/patches/NIO_NYU_153-6-0_1000_600_600.tif	NIO_NYU_153	6	no_lymphoma	1	1	True Negative	True	0.014558958	0.985441	Glioblastoma IDH-wildtype CNS WHO Grade 4	HGG
NYU	NYU/NIO_NYU_153/6/patches/NIO_NYU_153-6-1000_2000_300_0.tif	NIO_NYU_153	6	no_lymphoma	1	1	True Negative	True	0.051884074	0.9481159	Glioblastoma IDH-wildtype CNS WHO Grade 4	HGG
NYU	NYU/NIO_NYU_153/6/patches/NIO_NYU_153-6-2000_0_300_600.tif	NIO_NYU_153	6	no_lymphoma	1	1	True Negative	True	0.03888428	0.96111566	Glioblastoma IDH-wildtype CNS WHO Grade 4	HGG
NYU	NYU/NIO_NYU_153/6/patches/NIO_NYU_153-6-0_1000_300_600.tif	NIO_NYU_153	6	no_lymphoma	1	1	True Negative	True	0.010799869	0.9892001	Glioblastoma IDH-wildtype CNS WHO Grade 4	HGG
NYU	NYU/NIO_NYU_153/6/patches/NIO_NYU_153-6-0_1000_600_0.tif	NIO_NYU_153	6	no_lymphoma	1	1	True Negative	True	0.041115303	0.95888466	Glioblastoma IDH-wildtype CNS WHO Grade 4	HGG
NYU	NYU/NIO_NYU_153/6/patches/NIO_NYU_153-6-3000_2000_0_300.tif	NIO_NYU_153	6	no_lymphoma	1	1	True Negative	True	0.038229156	0.9617709	Glioblastoma IDH-wildtype CNS WHO Grade 4	HGG
NYU	NYU/NIO_NYU_153/6/patches/NIO_NYU_153-6-1000_1000_300_0.tif	NIO_NYU_153	6	no_lymphoma	1	1	True Negative	True	0.057847906	0.94215214	Glioblastoma IDH-wildtype CNS WHO Grade 4	HGG
NYU	NYU/NIO_NYU_153/6/patches/NIO_NYU_153-6-2000_2000_300_600.tif	NIO_NYU_153	6	no_lymphoma	1	1	True Negative	True	0.013167468	0.9868325	Glioblastoma IDH-wildtype CNS WHO Grade 4	HGG
NYU	NYU/NIO_NYU_153/6/patches/NIO_NYU_153-6-1000_0_300_0.tif	NIO_NYU_153	6	no_lymphoma	1	1	True Negative	True	0.12893175	0.8710683	Glioblastoma IDH-wildtype CNS WHO Grade 4	HGG
NYU	NYU/NIO_NYU_153/6/patches/NIO_NYU_153-6-0_3000_600_300.tif	NIO_NYU_153	6	no_lymphoma	1	1	True Negative	True	0.045378283	0.9546217	Glioblastoma IDH-wildtype CNS WHO Grade 4	HGG
NYU	NYU/NIO_NYU_153/6/patches/NIO_NYU_153-6-3000_1000_600_300.tif	NIO_NYU_153	6	no_lymphoma	1	1	True Negative	True	0.02541856	0.9745814	Glioblastoma IDH-wildtype CNS WHO Grade 4	HGG
NYU	NYU/NIO_NYU_153/6/patches/NIO_NYU_153-6-0_3000_300_0.tif	NIO_NYU_153	6	no_lymphoma	1	1	True Negative	True	0.08176288	0.91823715	Glioblastoma IDH-wildtype CNS WHO Grade 4	HGG
NYU	NYU/NIO_NYU_153/6/patches/NIO_NYU_153-6-2000_2000_0_0.tif	NIO_NYU_153	6	no_lymphoma	1	1	True Negative	True	0.027533643	0.9724664	Glioblastoma IDH-wildtype CNS WHO Grade 4	HGG
NYU	NYU/NIO_NYU_153/6/patches/NIO_NYU_153-6-2000_0_600_600.tif	NIO_NYU_153	6	no_lymphoma	1	1	True Negative	True	0.0596205	0.94037944	Glioblastoma IDH-wildtype CNS WHO Grade 4	HGG
NYU	NYU/NIO_NYU_153/6/patches/NIO_NYU_153-6-2000_0_0_0.tif	NIO_NYU_153	6	no_lymphoma	1	1	True Negative	True	0.06629395	0.933706	Glioblastoma IDH-wildtype CNS WHO Grade 4	HGG
NYU	NYU/NIO_NYU_153/6/patches/NIO_NYU_153-6-1000_3000_300_300.tif	NIO_NYU_153	6	no_lymphoma	1	1	True Negative	True	0.054361336	0.9456386	Glioblastoma IDH-wildtype CNS WHO Grade 4	HGG
NYU	NYU/NIO_NYU_153/6/patches/NIO_NYU_153-6-3000_0_0_0.tif	NIO_NYU_153	6	no_lymphoma	1	1	True Negative	True	0.19179086	0.8082091	Glioblastoma IDH-wildtype CNS WHO Grade 4	HGG
NYU	NYU/NIO_NYU_153/6/patches/NIO_NYU_153-6-2000_3000_0_0.tif	NIO_NYU_153	6	no_lymphoma	1	1	True Negative	True	0.032359995	0.96764004	Glioblastoma IDH-wildtype CNS WHO Grade 4	HGG
NYU	NYU/NIO_NYU_153/6/patches/NIO_NYU_153-6-1000_1000_600_300.tif	NIO_NYU_153	6	no_lymphoma	1	1	True Negative	True	0.026180506	0.97381955	Glioblastoma IDH-wildtype CNS WHO Grade 4	HGG
NYU	NYU/NIO_NYU_153/6/patches/NIO_NYU_153-6-1000_2000_600_0.tif	NIO_NYU_153	6	no_lymphoma	1	1	True Negative	True	0.0832577	0.91674227	Glioblastoma IDH-wildtype CNS WHO Grade 4	HGG
NYU	NYU/NIO_NYU_153/6/patches/NIO_NYU_153-6-0_3000_300_300.tif	NIO_NYU_153	6	no_lymphoma	1	1	True Negative	True	0.03262494	0.96737504	Glioblastoma IDH-wildtype CNS WHO Grade 4	HGG
NYU	NYU/NIO_NYU_153/6/patches/NIO_NYU_153-6-1000_1000_0_600.tif	NIO_NYU_153	6	no_lymphoma	1	1	True Negative	True	0.012106816	0.98789316	Glioblastoma IDH-wildtype CNS WHO Grade 4	HGG
NYU	NYU/NIO_NYU_153/6/patches/NIO_NYU_153-6-3000_3000_300_0.tif	NIO_NYU_153	6	no_lymphoma	1	1	True Negative	True	0.017864637	0.9821354	Glioblastoma IDH-wildtype CNS WHO Grade 4	HGG
NYU	NYU/NIO_NYU_153/6/patches/NIO_NYU_153-6-1000_0_0_0.tif	NIO_NYU_153	6	no_lymphoma	1	1	True Negative	True	0.16878586	0.83121413	Glioblastoma IDH-wildtype CNS WHO Grade 4	HGG
NYU	NYU/NIO_NYU_153/6/patches/NIO_NYU_153-6-0_1000_0_300.tif	NIO_NYU_153	6	no_lymphoma	1	1	True Negative	True	0.04994215	0.95005786	Glioblastoma IDH-wildtype CNS WHO Grade 4	HGG
NYU	NYU/NIO_NYU_153/6/patches/NIO_NYU_153-6-2000_0_600_300.tif	NIO_NYU_153	6	no_lymphoma	1	1	True Negative	True	0.02602399	0.973976	Glioblastoma IDH-wildtype CNS WHO Grade 4	HGG
NYU	NYU/NIO_NYU_153/6/patches/NIO_NYU_153-6-0_3000_0_0.tif	NIO_NYU_153	6	no_lymphoma	1	1	True Negative	True	0.12177136	0.8782286	Glioblastoma IDH-wildtype CNS WHO Grade 4	HGG
NYU	NYU/NIO_NYU_153/6/patches/NIO_NYU_153-6-3000_0_600_0.tif	NIO_NYU_153	6	no_lymphoma	1	1	True Negative	True	0.04919892	0.9508011	Glioblastoma IDH-wildtype CNS WHO Grade 4	HGG
NYU	NYU/NIO_NYU_153/6/patches/NIO_NYU_153-6-2000_1000_600_600.tif	NIO_NYU_153	6	no_lymphoma	1	1	True Negative	True	0.035594083	0.9644059	Glioblastoma IDH-wildtype CNS WHO Grade 4	HGG
NYU	NYU/NIO_NYU_153/6/patches/NIO_NYU_153-6-3000_1000_600_0.tif	NIO_NYU_153	6	no_lymphoma	1	1	True Negative	True	0.06621345	0.9337866	Glioblastoma IDH-wildtype CNS WHO Grade 4	HGG
NYU	NYU/NIO_NYU_153/6/patches/NIO_NYU_153-6-2000_1000_300_300.tif	NIO_NYU_153	6	no_lymphoma	1	1	True Negative	True	0.08436868	0.91563135	Glioblastoma IDH-wildtype CNS WHO Grade 4	HGG
NYU	NYU/NIO_NYU_153/6/patches/NIO_NYU_153-6-1000_1000_600_0.tif	NIO_NYU_153	6	no_lymphoma	1	1	True Negative	True	0.1278036	0.87219644	Glioblastoma IDH-wildtype CNS WHO Grade 4	HGG
NYU	NYU/NIO_NYU_153/6/patches/NIO_NYU_153-6-0_1000_300_300.tif	NIO_NYU_153	6	no_lymphoma	1	1	True Negative	True	0.02618088	0.9738191	Glioblastoma IDH-wildtype CNS WHO Grade 4	HGG
NYU	NYU/NIO_NYU_153/6/patches/NIO_NYU_153-6-1000_3000_0_0.tif	NIO_NYU_153	6	no_lymphoma	1	1	True Negative	True	0.029688992	0.970311	Glioblastoma IDH-wildtype CNS WHO Grade 4	HGG
NYU	NYU/NIO_NYU_153/6/patches/NIO_NYU_153-6-3000_2000_0_600.tif	NIO_NYU_153	6	no_lymphoma	1	1	True Negative	True	0.024608493	0.9753915	Glioblastoma IDH-wildtype CNS WHO Grade 4	HGG
NYU	NYU/NIO_NYU_153/6/patches/NIO_NYU_153-6-0_1000_0_0.tif	NIO_NYU_153	6	no_lymphoma	1	1	True Negative	True	0.14177798	0.858222	Glioblastoma IDH-wildtype CNS WHO Grade 4	HGG
NYU	NYU/NIO_NYU_153/6/patches/NIO_NYU_153-6-2000_1000_300_600.tif	NIO_NYU_153	6	no_lymphoma	1	1	True Negative	True	0.010483604	0.9895163	Glioblastoma IDH-wildtype CNS WHO Grade 4	HGG
NYU	NYU/NIO_NYU_153/6/patches/NIO_NYU_153-6-0_2000_0_300.tif	NIO_NYU_153	6	no_lymphoma	1	1	True Negative	True	0.034430955	0.965569	Glioblastoma IDH-wildtype CNS WHO Grade 4	HGG
NYU	NYU/NIO_NYU_153/6/patches/NIO_NYU_153-6-0_0_300_600.tif	NIO_NYU_153	6	no_lymphoma	1	1	True Negative	True	0.009948087	0.9900519	Glioblastoma IDH-wildtype CNS WHO Grade 4	HGG
NYU	NYU/NIO_NYU_153/6/patches/NIO_NYU_153-6-1000_3000_0_600.tif	NIO_NYU_153	6	no_lymphoma	1	1	True Negative	True	0.033533823	0.9664661	Glioblastoma IDH-wildtype CNS WHO Grade 4	HGG
NYU	NYU/NIO_NYU_153/6/patches/NIO_NYU_153-6-3000_2000_300_600.tif	NIO_NYU_153	6	no_lymphoma	1	1	True Negative	True	0.03288553	0.9671145	Glioblastoma IDH-wildtype CNS WHO Grade 4	HGG
NYU	NYU/NIO_NYU_153/6/patches/NIO_NYU_153-6-1000_1000_600_600.tif	NIO_NYU_153	6	no_lymphoma	1	1	True Negative	True	0.040427063	0.959573	Glioblastoma IDH-wildtype CNS WHO Grade 4	HGG
NYU	NYU/NIO_NYU_153/6/patches/NIO_NYU_153-6-3000_0_600_600.tif	NIO_NYU_153	6	no_lymphoma	1	1	True Negative	True	0.045809507	0.95419043	Glioblastoma IDH-wildtype CNS WHO Grade 4	HGG
NYU	NYU/NIO_NYU_153/6/patches/NIO_NYU_153-6-0_3000_600_0.tif	NIO_NYU_153	6	no_lymphoma	1	1	True Negative	True	0.062353924	0.93764615	Glioblastoma IDH-wildtype CNS WHO Grade 4	HGG
NYU	NYU/NIO_NYU_153/6/patches/NIO_NYU_153-6-3000_2000_600_0.tif	NIO_NYU_153	6	no_lymphoma	1	1	True Negative	True	0.06202817	0.9379718	Glioblastoma IDH-wildtype CNS WHO Grade 4	HGG
NYU	NYU/NIO_NYU_153/6/patches/NIO_NYU_153-6-0_0_300_300.tif	NIO_NYU_153	6	no_lymphoma	1	1	True Negative	True	0.0490432	0.9509568	Glioblastoma IDH-wildtype CNS WHO Grade 4	HGG
NYU	NYU/NIO_NYU_153/6/patches/NIO_NYU_153-6-1000_0_0_600.tif	NIO_NYU_153	6	no_lymphoma	1	1	True Negative	True	0.024469588	0.9755304	Glioblastoma IDH-wildtype CNS WHO Grade 4	HGG
NYU	NYU/NIO_NYU_153/6/patches/NIO_NYU_153-6-1000_3000_600_600.tif	NIO_NYU_153	6	no_lymphoma	1	1	True Negative	True	0.010707398	0.9892926	Glioblastoma IDH-wildtype CNS WHO Grade 4	HGG
NYU	NYU/NIO_NYU_153/6/patches/NIO_NYU_153-6-3000_1000_300_0.tif	NIO_NYU_153	6	no_lymphoma	1	1	True Negative	True	0.088056274	0.9119437	Glioblastoma IDH-wildtype CNS WHO Grade 4	HGG
NYU	NYU/NIO_NYU_153/6/patches/NIO_NYU_153-6-0_1000_0_600.tif	NIO_NYU_153	6	no_lymphoma	1	1	True Negative	True	0.021986948	0.9780131	Glioblastoma IDH-wildtype CNS WHO Grade 4	HGG
NYU	NYU/NIO_NYU_153/6/patches/NIO_NYU_153-6-0_0_300_0.tif	NIO_NYU_153	6	no_lymphoma	1	1	True Negative	True	0.130928	0.869072	Glioblastoma IDH-wildtype CNS WHO Grade 4	HGG
NYU	NYU/NIO_NYU_153/6/patches/NIO_NYU_153-6-2000_3000_600_0.tif	NIO_NYU_153	6	no_lymphoma	1	1	True Negative	True	0.029698446	0.9703015	Glioblastoma IDH-wildtype CNS WHO Grade 4	HGG
NYU	NYU/NIO_NYU_153/6/patches/NIO_NYU_153-6-3000_3000_300_600.tif	NIO_NYU_153	6	no_lymphoma	1	1	True Negative	True	0.024559557	0.9754404	Glioblastoma IDH-wildtype CNS WHO Grade 4	HGG
NYU	NYU/NIO_NYU_153/6/patches/NIO_NYU_153-6-1000_1000_300_300.tif	NIO_NYU_153	6	no_lymphoma	1	1	True Negative	True	0.017974809	0.98202515	Glioblastoma IDH-wildtype CNS WHO Grade 4	HGG
NYU	NYU/NIO_NYU_153/6/patches/NIO_NYU_153-6-2000_0_300_0.tif	NIO_NYU_153	6	no_lymphoma	1	1	True Negative	True	0.109110296	0.89088976	Glioblastoma IDH-wildtype CNS WHO Grade 4	HGG
NYU	NYU/NIO_NYU_153/6/patches/NIO_NYU_153-6-2000_3000_300_600.tif	NIO_NYU_153	6	no_lymphoma	1	1	True Negative	True	0.013843011	0.98615694	Glioblastoma IDH-wildtype CNS WHO Grade 4	HGG
NYU	NYU/NIO_NYU_153/6/patches/NIO_NYU_153-6-0_3000_0_600.tif	NIO_NYU_153	6	no_lymphoma	1	1	True Negative	True	0.017913679	0.9820863	Glioblastoma IDH-wildtype CNS WHO Grade 4	HGG
NYU	NYU/NIO_NYU_153/6/patches/NIO_NYU_153-6-3000_0_600_300.tif	NIO_NYU_153	6	no_lymphoma	1	1	True Negative	True	0.050201654	0.9497984	Glioblastoma IDH-wildtype CNS WHO Grade 4	HGG
NYU	NYU/NIO_NYU_153/6/patches/NIO_NYU_153-6-2000_2000_300_0.tif	NIO_NYU_153	6	no_lymphoma	1	1	True Negative	True	0.028605526	0.9713945	Glioblastoma IDH-wildtype CNS WHO Grade 4	HGG
NYU	NYU/NIO_NYU_153/6/patches/NIO_NYU_153-6-0_2000_300_0.tif	NIO_NYU_153	6	no_lymphoma	1	1	True Negative	True	0.026114777	0.97388524	Glioblastoma IDH-wildtype CNS WHO Grade 4	HGG
NYU	NYU/NIO_NYU_153/6/patches/NIO_NYU_153-6-2000_3000_600_600.tif	NIO_NYU_153	6	no_lymphoma	1	1	True Negative	True	0.021389669	0.9786104	Glioblastoma IDH-wildtype CNS WHO Grade 4	HGG
NYU	NYU/NIO_NYU_153/6/patches/NIO_NYU_153-6-1000_2000_300_300.tif	NIO_NYU_153	6	no_lymphoma	1	1	True Negative	True	0.021675577	0.9783245	Glioblastoma IDH-wildtype CNS WHO Grade 4	HGG
NYU	NYU/NIO_NYU_153/6/patches/NIO_NYU_153-6-3000_1000_600_600.tif	NIO_NYU_153	6	no_lymphoma	1	1	True Negative	True	0.01878763	0.9812123	Glioblastoma IDH-wildtype CNS WHO Grade 4	HGG
NYU	NYU/NIO_NYU_153/6/patches/NIO_NYU_153-6-0_2000_300_600.tif	NIO_NYU_153	6	no_lymphoma	1	1	True Negative	True	0.020176942	0.97982305	Glioblastoma IDH-wildtype CNS WHO Grade 4	HGG
NYU	NYU/NIO_NYU_153/6/patches/NIO_NYU_153-6-1000_0_600_300.tif	NIO_NYU_153	6	no_lymphoma	1	1	True Negative	True	0.017603764	0.98239625	Glioblastoma IDH-wildtype CNS WHO Grade 4	HGG
NYU	NYU/NIO_NYU_153/6/patches/NIO_NYU_153-6-3000_3000_0_300.tif	NIO_NYU_153	6	no_lymphoma	1	1	True Negative	True	0.01320422	0.9867958	Glioblastoma IDH-wildtype CNS WHO Grade 4	HGG
NYU	NYU/NIO_NYU_153/6/patches/NIO_NYU_153-6-1000_0_300_600.tif	NIO_NYU_153	6	no_lymphoma	1	1	True Negative	True	0.03076861	0.9692314	Glioblastoma IDH-wildtype CNS WHO Grade 4	HGG
NYU	NYU/NIO_NYU_153/6/patches/NIO_NYU_153-6-1000_2000_600_600.tif	NIO_NYU_153	6	no_lymphoma	1	1	True Negative	True	0.059424248	0.9405758	Glioblastoma IDH-wildtype CNS WHO Grade 4	HGG
NYU	NYU/NIO_NYU_153/6/patches/NIO_NYU_153-6-2000_0_0_600.tif	NIO_NYU_153	6	no_lymphoma	1	1	True Negative	True	0.051358894	0.9486412	Glioblastoma IDH-wildtype CNS WHO Grade 4	HGG
NYU	NYU/NIO_NYU_153/6/patches/NIO_NYU_153-6-3000_1000_0_300.tif	NIO_NYU_153	6	no_lymphoma	1	1	True Negative	True	0.02550585	0.9744941	Glioblastoma IDH-wildtype CNS WHO Grade 4	HGG
NYU	NYU/NIO_NYU_153/6/patches/NIO_NYU_153-6-1000_3000_600_300.tif	NIO_NYU_153	6	no_lymphoma	1	1	True Negative	True	0.047716737	0.95228326	Glioblastoma IDH-wildtype CNS WHO Grade 4	HGG
NYU	NYU/NIO_NYU_153/6/patches/NIO_NYU_153-6-3000_1000_300_300.tif	NIO_NYU_153	6	no_lymphoma	1	1	True Negative	True	0.06806339	0.93193656	Glioblastoma IDH-wildtype CNS WHO Grade 4	HGG
NYU	NYU/NIO_NYU_153/6/patches/NIO_NYU_153-6-3000_0_0_600.tif	NIO_NYU_153	6	no_lymphoma	1	1	True Negative	True	0.036280748	0.9637193	Glioblastoma IDH-wildtype CNS WHO Grade 4	HGG
NYU	NYU/NIO_NYU_153/6/patches/NIO_NYU_153-6-1000_1000_300_600.tif	NIO_NYU_153	6	no_lymphoma	1	1	True Negative	True	0.016514525	0.98348546	Glioblastoma IDH-wildtype CNS WHO Grade 4	HGG
NYU	NYU/NIO_NYU_153/6/patches/NIO_NYU_153-6-0_1000_300_0.tif	NIO_NYU_153	6	no_lymphoma	1	1	True Negative	True	0.08788865	0.91211134	Glioblastoma IDH-wildtype CNS WHO Grade 4	HGG
NYU	NYU/NIO_NYU_153/6/patches/NIO_NYU_153-6-2000_2000_600_0.tif	NIO_NYU_153	6	no_lymphoma	1	1	True Negative	True	0.024693882	0.97530615	Glioblastoma IDH-wildtype CNS WHO Grade 4	HGG
NYU	NYU/NIO_NYU_153/6/patches/NIO_NYU_153-6-3000_0_300_300.tif	NIO_NYU_153	6	no_lymphoma	1	1	True Negative	True	0.024758212	0.97524184	Glioblastoma IDH-wildtype CNS WHO Grade 4	HGG
NYU	NYU/NIO_NYU_153/6/patches/NIO_NYU_153-6-2000_0_0_300.tif	NIO_NYU_153	6	no_lymphoma	1	1	True Negative	True	0.08609116	0.9139088	Glioblastoma IDH-wildtype CNS WHO Grade 4	HGG
NYU	NYU/NIO_NYU_153/6/patches/NIO_NYU_153-6-2000_3000_600_300.tif	NIO_NYU_153	6	no_lymphoma	1	1	True Negative	True	0.02374614	0.97625387	Glioblastoma IDH-wildtype CNS WHO Grade 4	HGG
NYU	NYU/NIO_NYU_153/6/patches/NIO_NYU_153-6-0_0_600_300.tif	NIO_NYU_153	6	no_lymphoma	1	1	True Negative	True	0.051848512	0.94815147	Glioblastoma IDH-wildtype CNS WHO Grade 4	HGG
NYU	NYU/NIO_NYU_153/6/patches/NIO_NYU_153-6-0_2000_600_600.tif	NIO_NYU_153	6	no_lymphoma	1	1	True Negative	True	0.03197795	0.96802205	Glioblastoma IDH-wildtype CNS WHO Grade 4	HGG
NYU	NYU/NIO_NYU_153/6/patches/NIO_NYU_153-6-3000_1000_0_0.tif	NIO_NYU_153	6	no_lymphoma	1	1	True Negative	True	0.07091347	0.9290865	Glioblastoma IDH-wildtype CNS WHO Grade 4	HGG
NYU	NYU/NIO_NYU_153/6/patches/NIO_NYU_153-6-1000_3000_600_0.tif	NIO_NYU_153	6	no_lymphoma	1	1	True Negative	True	0.070599824	0.9294002	Glioblastoma IDH-wildtype CNS WHO Grade 4	HGG
NYU	NYU/NIO_NYU_153/6/patches/NIO_NYU_153-6-2000_0_300_300.tif	NIO_NYU_153	6	no_lymphoma	1	1	True Negative	True	0.08916106	0.91083896	Glioblastoma IDH-wildtype CNS WHO Grade 4	HGG
NYU	NYU/NIO_NYU_153/6/patches/NIO_NYU_153-6-2000_1000_600_0.tif	NIO_NYU_153	6	no_lymphoma	1	1	True Negative	True	0.074969724	0.92503023	Glioblastoma IDH-wildtype CNS WHO Grade 4	HGG
NYU	NYU/NIO_NYU_153/6/patches/NIO_NYU_153-6-0_1000_600_300.tif	NIO_NYU_153	6	no_lymphoma	1	1	True Negative	True	0.021207517	0.9787925	Glioblastoma IDH-wildtype CNS WHO Grade 4	HGG
NYU	NYU/NIO_NYU_153/6/patches/NIO_NYU_153-6-1000_0_600_600.tif	NIO_NYU_153	6	no_lymphoma	1	1	True Negative	True	0.033590432	0.96640956	Glioblastoma IDH-wildtype CNS WHO Grade 4	HGG
NYU	NYU/NIO_NYU_153/6/patches/NIO_NYU_153-6-2000_3000_300_300.tif	NIO_NYU_153	6	no_lymphoma	1	1	True Negative	True	0.015134837	0.9848652	Glioblastoma IDH-wildtype CNS WHO Grade 4	HGG
NYU	NYU/NIO_NYU_153/6/patches/NIO_NYU_153-6-2000_1000_600_300.tif	NIO_NYU_153	6	no_lymphoma	1	1	True Negative	True	0.052575022	0.947425	Glioblastoma IDH-wildtype CNS WHO Grade 4	HGG
NYU	NYU/NIO_NYU_153/6/patches/NIO_NYU_153-6-1000_2000_0_0.tif	NIO_NYU_153	6	no_lymphoma	1	1	True Negative	True	0.07262952	0.92737055	Glioblastoma IDH-wildtype CNS WHO Grade 4	HGG
NYU	NYU/NIO_NYU_153/6/patches/NIO_NYU_153-6-0_0_600_0.tif	NIO_NYU_153	6	no_lymphoma	1	1	True Negative	True	0.14413983	0.8558602	Glioblastoma IDH-wildtype CNS WHO Grade 4	HGG
NYU	NYU/NIO_NYU_153/6/patches/NIO_NYU_153-6-3000_3000_600_0.tif	NIO_NYU_153	6	no_lymphoma	1	1	True Negative	True	0.053964008	0.946036	Glioblastoma IDH-wildtype CNS WHO Grade 4	HGG
NYU	NYU/NIO_NYU_153/6/patches/NIO_NYU_153-6-3000_2000_300_0.tif	NIO_NYU_153	6	no_lymphoma	1	1	True Negative	True	0.0919182	0.90808177	Glioblastoma IDH-wildtype CNS WHO Grade 4	HGG
NYU	NYU/NIO_NYU_153/6/patches/NIO_NYU_153-6-0_0_600_600.tif	NIO_NYU_153	6	no_lymphoma	1	1	True Negative	True	0.06592634	0.9340736	Glioblastoma IDH-wildtype CNS WHO Grade 4	HGG
NYU	NYU/NIO_NYU_153/6/patches/NIO_NYU_153-6-3000_3000_0_600.tif	NIO_NYU_153	6	no_lymphoma	1	1	True Negative	True	0.08137399	0.918626	Glioblastoma IDH-wildtype CNS WHO Grade 4	HGG
NYU	NYU/NIO_NYU_153/6/patches/NIO_NYU_153-6-1000_0_300_300.tif	NIO_NYU_153	6	no_lymphoma	1	1	True Negative	True	0.1006963	0.89930373	Glioblastoma IDH-wildtype CNS WHO Grade 4	HGG
NYU	NYU/NIO_NYU_153/6/patches/NIO_NYU_153-6-1000_2000_0_300.tif	NIO_NYU_153	6	no_lymphoma	1	1	True Negative	True	0.024936384	0.9750636	Glioblastoma IDH-wildtype CNS WHO Grade 4	HGG
NYU	NYU/NIO_NYU_153/6/patches/NIO_NYU_153-6-3000_0_300_0.tif	NIO_NYU_153	6	no_lymphoma	1	1	True Negative	True	0.09202023	0.9079798	Glioblastoma IDH-wildtype CNS WHO Grade 4	HGG
NYU	NYU/NIO_NYU_153/6/patches/NIO_NYU_153-6-2000_3000_0_600.tif	NIO_NYU_153	6	no_lymphoma	1	1	True Negative	True	0.016104747	0.98389524	Glioblastoma IDH-wildtype CNS WHO Grade 4	HGG
NYU	NYU/NIO_NYU_153/6/patches/NIO_NYU_153-6-3000_3000_0_0.tif	NIO_NYU_153	6	no_lymphoma	1	1	True Negative	True	0.048586603	0.9514134	Glioblastoma IDH-wildtype CNS WHO Grade 4	HGG
NYU	NYU/NIO_NYU_153/6/patches/NIO_NYU_153-6-2000_1000_0_600.tif	NIO_NYU_153	6	no_lymphoma	1	1	True Negative	True	0.038399108	0.9616009	Glioblastoma IDH-wildtype CNS WHO Grade 4	HGG
NYU	NYU/NIO_NYU_153/6/patches/NIO_NYU_153-6-0_2000_600_0.tif	NIO_NYU_153	6	no_lymphoma	1	1	True Negative	True	0.054873373	0.9451266	Glioblastoma IDH-wildtype CNS WHO Grade 4	HGG
NYU	NYU/NIO_NYU_153/6/patches/NIO_NYU_153-6-3000_1000_300_600.tif	NIO_NYU_153	6	no_lymphoma	1	1	True Negative	True	0.039263483	0.9607366	Glioblastoma IDH-wildtype CNS WHO Grade 4	HGG
NYU	NYU/NIO_NYU_153/6/patches/NIO_NYU_153-6-0_3000_300_600.tif	NIO_NYU_153	6	no_lymphoma	1	1	True Negative	True	0.023509046	0.976491	Glioblastoma IDH-wildtype CNS WHO Grade 4	HGG
NYU	NYU/NIO_NYU_153/6/patches/NIO_NYU_153-6-0_3000_0_300.tif	NIO_NYU_153	6	no_lymphoma	1	1	True Negative	True	0.04822345	0.9517765	Glioblastoma IDH-wildtype CNS WHO Grade 4	HGG
NYU	NYU/NIO_NYU_153/6/patches/NIO_NYU_153-6-0_2000_600_300.tif	NIO_NYU_153	6	no_lymphoma	1	1	True Negative	True	0.016265173	0.98373485	Glioblastoma IDH-wildtype CNS WHO Grade 4	HGG
NYU	NYU/NIO_NYU_153/6/patches/NIO_NYU_153-6-2000_1000_0_300.tif	NIO_NYU_153	6	no_lymphoma	1	1	True Negative	True	0.10831987	0.8916801	Glioblastoma IDH-wildtype CNS WHO Grade 4	HGG
NYU	NYU/NIO_NYU_153/6/patches/NIO_NYU_153-6-1000_0_600_0.tif	NIO_NYU_153	6	no_lymphoma	1	1	True Negative	True	0.08268598	0.917314	Glioblastoma IDH-wildtype CNS WHO Grade 4	HGG
NYU	NYU/NIO_NYU_153/6/patches/NIO_NYU_153-6-2000_3000_0_300.tif	NIO_NYU_153	6	no_lymphoma	1	1	True Negative	True	0.012405369	0.9875946	Glioblastoma IDH-wildtype CNS WHO Grade 4	HGG
NYU	NYU/NIO_NYU_153/6/patches/NIO_NYU_153-6-1000_1000_0_300.tif	NIO_NYU_153	6	no_lymphoma	1	1	True Negative	True	0.022257982	0.977742	Glioblastoma IDH-wildtype CNS WHO Grade 4	HGG
NYU	NYU/NIO_NYU_153/6/patches/NIO_NYU_153-6-0_0_0_300.tif	NIO_NYU_153	6	no_lymphoma	1	1	True Negative	True	0.06537799	0.934622	Glioblastoma IDH-wildtype CNS WHO Grade 4	HGG
NYU	NYU/NIO_NYU_153/6/patches/NIO_NYU_153-6-1000_3000_0_300.tif	NIO_NYU_153	6	no_lymphoma	1	1	True Negative	True	0.046216022	0.9537839	Glioblastoma IDH-wildtype CNS WHO Grade 4	HGG
NYU	NYU/NIO_NYU_153/6/patches/NIO_NYU_153-6-2000_2000_600_300.tif	NIO_NYU_153	6	no_lymphoma	1	1	True Negative	True	0.015808297	0.98419166	Glioblastoma IDH-wildtype CNS WHO Grade 4	HGG
NYU	NYU/NIO_NYU_153/6/patches/NIO_NYU_153-6-1000_3000_300_600.tif	NIO_NYU_153	6	no_lymphoma	1	1	True Negative	True	0.03439953	0.9656005	Glioblastoma IDH-wildtype CNS WHO Grade 4	HGG
NYU	NYU/NIO_NYU_153/6/patches/NIO_NYU_153-6-1000_3000_300_0.tif	NIO_NYU_153	6	no_lymphoma	1	1	True Negative	True	0.048441835	0.95155823	Glioblastoma IDH-wildtype CNS WHO Grade 4	HGG
NYU	NYU/NIO_NYU_153/6/patches/NIO_NYU_153-6-3000_2000_600_600.tif	NIO_NYU_153	6	no_lymphoma	1	1	True Negative	True	0.04106188	0.95893806	Glioblastoma IDH-wildtype CNS WHO Grade 4	HGG
NYU	NYU/NIO_NYU_153/6/patches/NIO_NYU_153-6-2000_0_600_0.tif	NIO_NYU_153	6	no_lymphoma	1	1	True Negative	True	0.09972583	0.90027416	Glioblastoma IDH-wildtype CNS WHO Grade 4	HGG
NYU	NYU/NIO_NYU_153/6/patches/NIO_NYU_153-6-1000_0_0_300.tif	NIO_NYU_153	6	no_lymphoma	1	1	True Negative	True	0.030978512	0.9690215	Glioblastoma IDH-wildtype CNS WHO Grade 4	HGG
NYU	NYU/NIO_NYU_153/6/patches/NIO_NYU_153-6-0_2000_0_600.tif	NIO_NYU_153	6	no_lymphoma	1	1	True Negative	True	0.021023229	0.9789767	Glioblastoma IDH-wildtype CNS WHO Grade 4	HGG
NYU	NYU/NIO_NYU_153/6/patches/NIO_NYU_153-6-1000_2000_300_600.tif	NIO_NYU_153	6	no_lymphoma	1	1	True Negative	True	0.01794645	0.9820535	Glioblastoma IDH-wildtype CNS WHO Grade 4	HGG
NYU	NYU/NIO_NYU_153/6/patches/NIO_NYU_153-6-2000_2000_600_600.tif	NIO_NYU_153	6	no_lymphoma	1	1	True Negative	True	0.013133652	0.98686635	Glioblastoma IDH-wildtype CNS WHO Grade 4	HGG
NYU	NYU/NIO_NYU_153/6/patches/NIO_NYU_153-6-3000_0_0_300.tif	NIO_NYU_153	6	no_lymphoma	1	1	True Negative	True	0.028569927	0.9714301	Glioblastoma IDH-wildtype CNS WHO Grade 4	HGG
NYU	NYU/NIO_NYU_153/6/patches/NIO_NYU_153-6-2000_1000_0_0.tif	NIO_NYU_153	6	no_lymphoma	1	1	True Negative	True	0.086650446	0.91334957	Glioblastoma IDH-wildtype CNS WHO Grade 4	HGG
NYU	NYU/NIO_NYU_153/6/patches/NIO_NYU_153-6-0_2000_0_0.tif	NIO_NYU_153	6	no_lymphoma	1	1	True Negative	True	0.092571996	0.9074281	Glioblastoma IDH-wildtype CNS WHO Grade 4	HGG
NYU	NYU/NIO_NYU_153/6/patches/NIO_NYU_153-6-3000_2000_300_300.tif	NIO_NYU_153	6	no_lymphoma	1	1	True Negative	True	0.079708144	0.9202919	Glioblastoma IDH-wildtype CNS WHO Grade 4	HGG
NYU	NYU/NIO_NYU_153/6/patches/NIO_NYU_153-6-3000_3000_600_600.tif	NIO_NYU_153	6	no_lymphoma	1	1	True Negative	True	0.03447805	0.96552193	Glioblastoma IDH-wildtype CNS WHO Grade 4	HGG
NYU	NYU/NIO_NYU_153/6/patches/NIO_NYU_153-6-3000_3000_300_300.tif	NIO_NYU_153	6	no_lymphoma	1	1	True Negative	True	0.02170985	0.97829014	Glioblastoma IDH-wildtype CNS WHO Grade 4	HGG
NYU	NYU/NIO_NYU_153/6/patches/NIO_NYU_153-6-0_2000_300_300.tif	NIO_NYU_153	6	no_lymphoma	1	1	True Negative	True	0.011731879	0.9882682	Glioblastoma IDH-wildtype CNS WHO Grade 4	HGG
NYU	NYU/NIO_NYU_153/6/patches/NIO_NYU_153-6-1000_2000_600_300.tif	NIO_NYU_153	6	no_lymphoma	1	1	True Negative	True	0.018357612	0.98164237	Glioblastoma IDH-wildtype CNS WHO Grade 4	HGG
NYU	NYU/NIO_NYU_153/6/patches/NIO_NYU_153-6-3000_3000_600_300.tif	NIO_NYU_153	6	no_lymphoma	1	1	True Negative	True	0.057410065	0.9425899	Glioblastoma IDH-wildtype CNS WHO Grade 4	HGG
NYU	NYU/NIO_NYU_153/6/patches/NIO_NYU_153-6-0_0_0_600.tif	NIO_NYU_153	6	no_lymphoma	1	1	True Negative	True	0.07207808	0.9279219	Glioblastoma IDH-wildtype CNS WHO Grade 4	HGG
NYU	NYU/NIO_NYU_161/3/patches/NIO_NYU_161-3-0_1000_300_300.tif	NIO_NYU_161	3	no_lymphoma	1	1	True Negative	True	0.07225158	0.9277484	Glioblastoma IDH-wildtype CNS WHO Grade 4	HGG
NYU	NYU/NIO_NYU_161/3/patches/NIO_NYU_161-3-3000_2000_300_0.tif	NIO_NYU_161	3	no_lymphoma	1	1	True Negative	True	0.023398688	0.97660136	Glioblastoma IDH-wildtype CNS WHO Grade 4	HGG
NYU	NYU/NIO_NYU_161/3/patches/NIO_NYU_161-3-4000_5000_300_600.tif	NIO_NYU_161	3	no_lymphoma	1	1	True Negative	True	0.023333717	0.9766663	Glioblastoma IDH-wildtype CNS WHO Grade 4	HGG
NYU	NYU/NIO_NYU_161/3/patches/NIO_NYU_161-3-2000_2000_300_600.tif	NIO_NYU_161	3	no_lymphoma	1	1	True Negative	True	0.043836214	0.9561638	Glioblastoma IDH-wildtype CNS WHO Grade 4	HGG
NYU	NYU/NIO_NYU_161/3/patches/NIO_NYU_161-3-2000_2000_600_0.tif	NIO_NYU_161	3	no_lymphoma	1	1	True Negative	True	0.038037658	0.96196234	Glioblastoma IDH-wildtype CNS WHO Grade 4	HGG
NYU	NYU/NIO_NYU_161/3/patches/NIO_NYU_161-3-1000_0_600_600.tif	NIO_NYU_161	3	no_lymphoma	1	1	True Negative	True	0.04901255	0.95098746	Glioblastoma IDH-wildtype CNS WHO Grade 4	HGG
NYU	NYU/NIO_NYU_161/3/patches/NIO_NYU_161-3-3000_1000_0_300.tif	NIO_NYU_161	3	no_lymphoma	1	1	True Negative	True	0.034788918	0.9652111	Glioblastoma IDH-wildtype CNS WHO Grade 4	HGG
NYU	NYU/NIO_NYU_161/3/patches/NIO_NYU_161-3-2000_3000_0_0.tif	NIO_NYU_161	3	no_lymphoma	1	1	True Negative	True	0.076777324	0.92322266	Glioblastoma IDH-wildtype CNS WHO Grade 4	HGG
NYU	NYU/NIO_NYU_161/3/patches/NIO_NYU_161-3-1000_3000_0_300.tif	NIO_NYU_161	3	no_lymphoma	1	1	True Negative	True	0.034289576	0.96571046	Glioblastoma IDH-wildtype CNS WHO Grade 4	HGG
NYU	NYU/NIO_NYU_161/3/patches/NIO_NYU_161-3-1000_2000_300_300.tif	NIO_NYU_161	3	no_lymphoma	1	1	True Negative	True	0.07468645	0.9253136	Glioblastoma IDH-wildtype CNS WHO Grade 4	HGG
NYU	NYU/NIO_NYU_161/3/patches/NIO_NYU_161-3-0_0_300_300.tif	NIO_NYU_161	3	no_lymphoma	1	1	True Negative	True	0.058418263	0.9415817	Glioblastoma IDH-wildtype CNS WHO Grade 4	HGG
NYU	NYU/NIO_NYU_161/3/patches/NIO_NYU_161-3-0_2000_0_0.tif	NIO_NYU_161	3	no_lymphoma	1	1	True Negative	True	0.15431117	0.8456888	Glioblastoma IDH-wildtype CNS WHO Grade 4	HGG
NYU	NYU/NIO_NYU_161/3/patches/NIO_NYU_161-3-3000_2000_600_0.tif	NIO_NYU_161	3	no_lymphoma	1	1	True Negative	True	0.040035006	0.959965	Glioblastoma IDH-wildtype CNS WHO Grade 4	HGG
NYU	NYU/NIO_NYU_161/3/patches/NIO_NYU_161-3-5000_1000_0_300.tif	NIO_NYU_161	3	no_lymphoma	1	1	True Negative	True	0.06844886	0.93155116	Glioblastoma IDH-wildtype CNS WHO Grade 4	HGG
NYU	NYU/NIO_NYU_161/3/patches/NIO_NYU_161-3-2000_2000_600_600.tif	NIO_NYU_161	3	no_lymphoma	1	1	True Negative	True	0.049267534	0.95073247	Glioblastoma IDH-wildtype CNS WHO Grade 4	HGG
NYU	NYU/NIO_NYU_161/3/patches/NIO_NYU_161-3-2000_3000_300_600.tif	NIO_NYU_161	3	no_lymphoma	1	1	True Negative	True	0.03482787	0.9651721	Glioblastoma IDH-wildtype CNS WHO Grade 4	HGG
NYU	NYU/NIO_NYU_161/3/patches/NIO_NYU_161-3-2000_1000_600_600.tif	NIO_NYU_161	3	no_lymphoma	1	1	True Negative	True	0.0427347	0.9572653	Glioblastoma IDH-wildtype CNS WHO Grade 4	HGG
NYU	NYU/NIO_NYU_161/3/patches/NIO_NYU_161-3-4000_0_300_300.tif	NIO_NYU_161	3	no_lymphoma	1	1	True Negative	True	0.03777507	0.96222496	Glioblastoma IDH-wildtype CNS WHO Grade 4	HGG
NYU	NYU/NIO_NYU_161/3/patches/NIO_NYU_161-3-1000_5000_600_300.tif	NIO_NYU_161	3	no_lymphoma	1	1	True Negative	True	0.016321592	0.98367846	Glioblastoma IDH-wildtype CNS WHO Grade 4	HGG
NYU	NYU/NIO_NYU_161/3/patches/NIO_NYU_161-3-1000_1000_300_0.tif	NIO_NYU_161	3	no_lymphoma	1	1	True Negative	True	0.051578853	0.9484212	Glioblastoma IDH-wildtype CNS WHO Grade 4	HGG
NYU	NYU/NIO_NYU_161/3/patches/NIO_NYU_161-3-2000_4000_0_300.tif	NIO_NYU_161	3	no_lymphoma	1	1	True Negative	True	0.13898112	0.86101884	Glioblastoma IDH-wildtype CNS WHO Grade 4	HGG
NYU	NYU/NIO_NYU_161/3/patches/NIO_NYU_161-3-0_3000_0_0.tif	NIO_NYU_161	3	no_lymphoma	1	1	True Negative	True	0.010437923	0.9895621	Glioblastoma IDH-wildtype CNS WHO Grade 4	HGG
NYU	NYU/NIO_NYU_161/3/patches/NIO_NYU_161-3-1000_3000_600_0.tif	NIO_NYU_161	3	no_lymphoma	1	1	True Negative	True	0.114819676	0.88518035	Glioblastoma IDH-wildtype CNS WHO Grade 4	HGG
NYU	NYU/NIO_NYU_161/3/patches/NIO_NYU_161-3-1000_0_300_0.tif	NIO_NYU_161	3	no_lymphoma	1	1	True Negative	True	0.056010112	0.94398993	Glioblastoma IDH-wildtype CNS WHO Grade 4	HGG
NYU	NYU/NIO_NYU_161/3/patches/NIO_NYU_161-3-2000_5000_600_300.tif	NIO_NYU_161	3	no_lymphoma	1	1	True Negative	True	0.06716713	0.9328329	Glioblastoma IDH-wildtype CNS WHO Grade 4	HGG
NYU	NYU/NIO_NYU_161/3/patches/NIO_NYU_161-3-5000_3000_300_600.tif	NIO_NYU_161	3	no_lymphoma	1	1	True Negative	True	0.11145985	0.88854015	Glioblastoma IDH-wildtype CNS WHO Grade 4	HGG
NYU	NYU/NIO_NYU_161/3/patches/NIO_NYU_161-3-0_1000_0_0.tif	NIO_NYU_161	3	no_lymphoma	1	1	True Negative	True	0.06692042	0.93307966	Glioblastoma IDH-wildtype CNS WHO Grade 4	HGG
NYU	NYU/NIO_NYU_161/3/patches/NIO_NYU_161-3-2000_4000_0_600.tif	NIO_NYU_161	3	no_lymphoma	1	1	True Negative	True	0.057540983	0.942459	Glioblastoma IDH-wildtype CNS WHO Grade 4	HGG
NYU	NYU/NIO_NYU_161/3/patches/NIO_NYU_161-3-0_2000_300_600.tif	NIO_NYU_161	3	no_lymphoma	1	1	True Negative	True	0.024340855	0.97565913	Glioblastoma IDH-wildtype CNS WHO Grade 4	HGG
NYU	NYU/NIO_NYU_161/3/patches/NIO_NYU_161-3-3000_2000_0_300.tif	NIO_NYU_161	3	no_lymphoma	1	1	True Negative	True	0.04085201	0.95914805	Glioblastoma IDH-wildtype CNS WHO Grade 4	HGG
NYU	NYU/NIO_NYU_161/3/patches/NIO_NYU_161-3-5000_0_600_0.tif	NIO_NYU_161	3	no_lymphoma	1	1	True Negative	True	0.2715127	0.7284873	Glioblastoma IDH-wildtype CNS WHO Grade 4	HGG
NYU	NYU/NIO_NYU_161/3/patches/NIO_NYU_161-3-3000_4000_600_0.tif	NIO_NYU_161	3	no_lymphoma	1	1	True Negative	True	0.015510506	0.98448956	Glioblastoma IDH-wildtype CNS WHO Grade 4	HGG
NYU	NYU/NIO_NYU_161/3/patches/NIO_NYU_161-3-1000_4000_300_0.tif	NIO_NYU_161	3	no_lymphoma	1	1	True Negative	True	0.021621512	0.9783785	Glioblastoma IDH-wildtype CNS WHO Grade 4	HGG
NYU	NYU/NIO_NYU_161/3/patches/NIO_NYU_161-3-3000_1000_600_300.tif	NIO_NYU_161	3	no_lymphoma	1	1	True Negative	True	0.029710554	0.9702894	Glioblastoma IDH-wildtype CNS WHO Grade 4	HGG
NYU	NYU/NIO_NYU_161/3/patches/NIO_NYU_161-3-2000_5000_0_300.tif	NIO_NYU_161	3	no_lymphoma	1	1	True Negative	True	0.020459522	0.97954047	Glioblastoma IDH-wildtype CNS WHO Grade 4	HGG
NYU	NYU/NIO_NYU_161/3/patches/NIO_NYU_161-3-1000_4000_600_300.tif	NIO_NYU_161	3	no_lymphoma	1	1	True Negative	True	0.043649703	0.95635027	Glioblastoma IDH-wildtype CNS WHO Grade 4	HGG
NYU	NYU/NIO_NYU_161/3/patches/NIO_NYU_161-3-0_1000_0_300.tif	NIO_NYU_161	3	no_lymphoma	1	1	True Negative	True	0.2028973	0.7971027	Glioblastoma IDH-wildtype CNS WHO Grade 4	HGG
NYU	NYU/NIO_NYU_161/3/patches/NIO_NYU_161-3-1000_1000_600_600.tif	NIO_NYU_161	3	no_lymphoma	1	1	True Negative	True	0.06649113	0.9335089	Glioblastoma IDH-wildtype CNS WHO Grade 4	HGG
NYU	NYU/NIO_NYU_161/3/patches/NIO_NYU_161-3-0_1000_300_600.tif	NIO_NYU_161	3	no_lymphoma	1	1	True Negative	True	0.029650966	0.970349	Glioblastoma IDH-wildtype CNS WHO Grade 4	HGG
NYU	NYU/NIO_NYU_161/3/patches/NIO_NYU_161-3-3000_3000_300_300.tif	NIO_NYU_161	3	no_lymphoma	1	1	True Negative	True	0.07461073	0.92538923	Glioblastoma IDH-wildtype CNS WHO Grade 4	HGG
NYU	NYU/NIO_NYU_161/3/patches/NIO_NYU_161-3-0_5000_0_300.tif	NIO_NYU_161	3	no_lymphoma	1	1	True Negative	True	0.02085962	0.9791404	Glioblastoma IDH-wildtype CNS WHO Grade 4	HGG
NYU	NYU/NIO_NYU_161/3/patches/NIO_NYU_161-3-1000_1000_300_600.tif	NIO_NYU_161	3	no_lymphoma	1	1	True Negative	True	0.09204732	0.9079526	Glioblastoma IDH-wildtype CNS WHO Grade 4	HGG
NYU	NYU/NIO_NYU_161/3/patches/NIO_NYU_161-3-0_5000_300_0.tif	NIO_NYU_161	3	no_lymphoma	1	1	True Negative	True	0.26122877	0.73877126	Glioblastoma IDH-wildtype CNS WHO Grade 4	HGG
NYU	NYU/NIO_NYU_161/3/patches/NIO_NYU_161-3-0_4000_300_600.tif	NIO_NYU_161	3	no_lymphoma	1	1	True Negative	True	0.13242413	0.86757594	Glioblastoma IDH-wildtype CNS WHO Grade 4	HGG
NYU	NYU/NIO_NYU_161/3/patches/NIO_NYU_161-3-4000_2000_300_600.tif	NIO_NYU_161	3	no_lymphoma	1	1	True Negative	True	0.05812284	0.9418772	Glioblastoma IDH-wildtype CNS WHO Grade 4	HGG
NYU	NYU/NIO_NYU_161/3/patches/NIO_NYU_161-3-3000_0_300_0.tif	NIO_NYU_161	3	no_lymphoma	1	1	True Negative	True	0.04811579	0.9518842	Glioblastoma IDH-wildtype CNS WHO Grade 4	HGG
NYU	NYU/NIO_NYU_161/3/patches/NIO_NYU_161-3-1000_4000_300_300.tif	NIO_NYU_161	3	no_lymphoma	1	1	True Negative	True	0.018950375	0.9810496	Glioblastoma IDH-wildtype CNS WHO Grade 4	HGG
NYU	NYU/NIO_NYU_161/3/patches/NIO_NYU_161-3-5000_3000_0_600.tif	NIO_NYU_161	3	no_lymphoma	1	1	True Negative	True	0.1855608	0.8144392	Glioblastoma IDH-wildtype CNS WHO Grade 4	HGG
NYU	NYU/NIO_NYU_161/3/patches/NIO_NYU_161-3-4000_1000_600_300.tif	NIO_NYU_161	3	no_lymphoma	1	1	True Negative	True	0.1532204	0.8467795	Glioblastoma IDH-wildtype CNS WHO Grade 4	HGG
NYU	NYU/NIO_NYU_161/3/patches/NIO_NYU_161-3-1000_2000_600_0.tif	NIO_NYU_161	3	no_lymphoma	1	1	True Negative	True	0.04981134	0.9501887	Glioblastoma IDH-wildtype CNS WHO Grade 4	HGG
NYU	NYU/NIO_NYU_161/3/patches/NIO_NYU_161-3-1000_0_0_0.tif	NIO_NYU_161	3	no_lymphoma	1	1	True Negative	True	0.11640835	0.88359165	Glioblastoma IDH-wildtype CNS WHO Grade 4	HGG
NYU	NYU/NIO_NYU_161/3/patches/NIO_NYU_161-3-0_2000_0_600.tif	NIO_NYU_161	3	no_lymphoma	1	1	True Negative	True	0.023927264	0.9760727	Glioblastoma IDH-wildtype CNS WHO Grade 4	HGG
NYU	NYU/NIO_NYU_161/3/patches/NIO_NYU_161-3-2000_5000_0_600.tif	NIO_NYU_161	3	no_lymphoma	1	1	True Negative	True	0.01748664	0.98251337	Glioblastoma IDH-wildtype CNS WHO Grade 4	HGG
NYU	NYU/NIO_NYU_161/3/patches/NIO_NYU_161-3-3000_3000_0_300.tif	NIO_NYU_161	3	no_lymphoma	1	1	True Negative	True	0.07109792	0.9289021	Glioblastoma IDH-wildtype CNS WHO Grade 4	HGG
NYU	NYU/NIO_NYU_161/3/patches/NIO_NYU_161-3-2000_1000_0_300.tif	NIO_NYU_161	3	no_lymphoma	1	1	True Negative	True	0.07500481	0.92499524	Glioblastoma IDH-wildtype CNS WHO Grade 4	HGG
NYU	NYU/NIO_NYU_161/3/patches/NIO_NYU_161-3-4000_4000_0_0.tif	NIO_NYU_161	3	no_lymphoma	1	1	True Negative	True	0.06421827	0.9357818	Glioblastoma IDH-wildtype CNS WHO Grade 4	HGG
NYU	NYU/NIO_NYU_161/3/patches/NIO_NYU_161-3-4000_4000_600_300.tif	NIO_NYU_161	3	no_lymphoma	1	1	True Negative	True	0.026680825	0.9733192	Glioblastoma IDH-wildtype CNS WHO Grade 4	HGG
NYU	NYU/NIO_NYU_161/3/patches/NIO_NYU_161-3-4000_5000_0_0.tif	NIO_NYU_161	3	no_lymphoma	1	1	True Negative	True	0.050618306	0.94938165	Glioblastoma IDH-wildtype CNS WHO Grade 4	HGG
NYU	NYU/NIO_NYU_161/3/patches/NIO_NYU_161-3-5000_2000_300_0.tif	NIO_NYU_161	3	no_lymphoma	1	1	True Negative	True	0.1381522	0.8618478	Glioblastoma IDH-wildtype CNS WHO Grade 4	HGG
NYU	NYU/NIO_NYU_161/3/patches/NIO_NYU_161-3-2000_3000_0_300.tif	NIO_NYU_161	3	no_lymphoma	1	1	True Negative	True	0.07196216	0.9280378	Glioblastoma IDH-wildtype CNS WHO Grade 4	HGG
NYU	NYU/NIO_NYU_161/3/patches/NIO_NYU_161-3-5000_0_0_300.tif	NIO_NYU_161	3	no_lymphoma	1	1	True Negative	True	0.16242997	0.83757	Glioblastoma IDH-wildtype CNS WHO Grade 4	HGG
NYU	NYU/NIO_NYU_161/3/patches/NIO_NYU_161-3-4000_2000_300_0.tif	NIO_NYU_161	3	no_lymphoma	1	1	True Negative	True	0.06780122	0.93219876	Glioblastoma IDH-wildtype CNS WHO Grade 4	HGG
NYU	NYU/NIO_NYU_161/3/patches/NIO_NYU_161-3-1000_4000_600_600.tif	NIO_NYU_161	3	no_lymphoma	1	1	True Negative	True	0.049403656	0.9505964	Glioblastoma IDH-wildtype CNS WHO Grade 4	HGG
NYU	NYU/NIO_NYU_161/3/patches/NIO_NYU_161-3-5000_4000_300_600.tif	NIO_NYU_161	3	no_lymphoma	1	1	True Negative	True	0.09023123	0.9097688	Glioblastoma IDH-wildtype CNS WHO Grade 4	HGG
NYU	NYU/NIO_NYU_161/3/patches/NIO_NYU_161-3-0_0_0_0.tif	NIO_NYU_161	3	no_lymphoma	1	1	True Negative	True	0.10379684	0.8962032	Glioblastoma IDH-wildtype CNS WHO Grade 4	HGG
NYU	NYU/NIO_NYU_161/3/patches/NIO_NYU_161-3-3000_3000_600_600.tif	NIO_NYU_161	3	no_lymphoma	1	1	True Negative	True	0.10898613	0.8910139	Glioblastoma IDH-wildtype CNS WHO Grade 4	HGG
NYU	NYU/NIO_NYU_161/3/patches/NIO_NYU_161-3-5000_0_300_0.tif	NIO_NYU_161	3	no_lymphoma	1	1	True Negative	True	0.20162347	0.79837656	Glioblastoma IDH-wildtype CNS WHO Grade 4	HGG
NYU	NYU/NIO_NYU_161/3/patches/NIO_NYU_161-3-2000_2000_300_0.tif	NIO_NYU_161	3	no_lymphoma	1	1	True Negative	True	0.04450539	0.9554946	Glioblastoma IDH-wildtype CNS WHO Grade 4	HGG
NYU	NYU/NIO_NYU_161/3/patches/NIO_NYU_161-3-0_2000_600_600.tif	NIO_NYU_161	3	no_lymphoma	1	1	True Negative	True	0.026991075	0.973009	Glioblastoma IDH-wildtype CNS WHO Grade 4	HGG
NYU	NYU/NIO_NYU_161/3/patches/NIO_NYU_161-3-4000_5000_600_0.tif	NIO_NYU_161	3	no_lymphoma	1	1	True Negative	True	0.09066128	0.9093387	Glioblastoma IDH-wildtype CNS WHO Grade 4	HGG
NYU	NYU/NIO_NYU_161/3/patches/NIO_NYU_161-3-3000_2000_0_0.tif	NIO_NYU_161	3	no_lymphoma	1	1	True Negative	True	0.031937126	0.9680628	Glioblastoma IDH-wildtype CNS WHO Grade 4	HGG
NYU	NYU/NIO_NYU_161/3/patches/NIO_NYU_161-3-4000_3000_300_300.tif	NIO_NYU_161	3	no_lymphoma	1	1	True Negative	True	0.054712016	0.94528794	Glioblastoma IDH-wildtype CNS WHO Grade 4	HGG
NYU	NYU/NIO_NYU_161/3/patches/NIO_NYU_161-3-3000_0_600_0.tif	NIO_NYU_161	3	no_lymphoma	1	1	True Negative	True	0.045680452	0.95431954	Glioblastoma IDH-wildtype CNS WHO Grade 4	HGG
NYU	NYU/NIO_NYU_161/3/patches/NIO_NYU_161-3-0_3000_600_600.tif	NIO_NYU_161	3	no_lymphoma	1	1	True Negative	True	0.010409974	0.98959	Glioblastoma IDH-wildtype CNS WHO Grade 4	HGG
NYU	NYU/NIO_NYU_161/3/patches/NIO_NYU_161-3-0_5000_600_0.tif	NIO_NYU_161	3	no_lymphoma	1	1	True Negative	True	0.23150891	0.7684911	Glioblastoma IDH-wildtype CNS WHO Grade 4	HGG
NYU	NYU/NIO_NYU_161/3/patches/NIO_NYU_161-3-5000_5000_600_600.tif	NIO_NYU_161	3	no_lymphoma	1	1	True Negative	True	0.04319465	0.95680535	Glioblastoma IDH-wildtype CNS WHO Grade 4	HGG
NYU	NYU/NIO_NYU_161/3/patches/NIO_NYU_161-3-4000_5000_600_300.tif	NIO_NYU_161	3	no_lymphoma	1	1	True Negative	True	0.05952467	0.9404753	Glioblastoma IDH-wildtype CNS WHO Grade 4	HGG
NYU	NYU/NIO_NYU_161/3/patches/NIO_NYU_161-3-2000_4000_0_0.tif	NIO_NYU_161	3	no_lymphoma	1	1	True Negative	True	0.036186997	0.963813	Glioblastoma IDH-wildtype CNS WHO Grade 4	HGG
NYU	NYU/NIO_NYU_161/3/patches/NIO_NYU_161-3-0_5000_600_300.tif	NIO_NYU_161	3	no_lymphoma	1	1	True Negative	True	0.090388775	0.90961117	Glioblastoma IDH-wildtype CNS WHO Grade 4	HGG
NYU	NYU/NIO_NYU_161/3/patches/NIO_NYU_161-3-1000_5000_300_0.tif	NIO_NYU_161	3	no_lymphoma	1	1	True Negative	True	0.04274071	0.9572593	Glioblastoma IDH-wildtype CNS WHO Grade 4	HGG
NYU	NYU/NIO_NYU_161/3/patches/NIO_NYU_161-3-3000_2000_300_300.tif	NIO_NYU_161	3	no_lymphoma	1	1	True Negative	True	0.04941839	0.9505816	Glioblastoma IDH-wildtype CNS WHO Grade 4	HGG
NYU	NYU/NIO_NYU_161/3/patches/NIO_NYU_161-3-2000_5000_600_600.tif	NIO_NYU_161	3	no_lymphoma	1	1	True Negative	True	0.064184636	0.9358154	Glioblastoma IDH-wildtype CNS WHO Grade 4	HGG
NYU	NYU/NIO_NYU_161/3/patches/NIO_NYU_161-3-4000_5000_300_300.tif	NIO_NYU_161	3	no_lymphoma	1	1	True Negative	True	0.09098983	0.90901023	Glioblastoma IDH-wildtype CNS WHO Grade 4	HGG
NYU	NYU/NIO_NYU_161/3/patches/NIO_NYU_161-3-4000_4000_300_0.tif	NIO_NYU_161	3	no_lymphoma	1	1	True Negative	True	0.11275381	0.88724625	Glioblastoma IDH-wildtype CNS WHO Grade 4	HGG
NYU	NYU/NIO_NYU_161/3/patches/NIO_NYU_161-3-5000_4000_300_300.tif	NIO_NYU_161	3	no_lymphoma	1	1	True Negative	True	0.049471553	0.9505284	Glioblastoma IDH-wildtype CNS WHO Grade 4	HGG
NYU	NYU/NIO_NYU_161/3/patches/NIO_NYU_161-3-4000_1000_300_0.tif	NIO_NYU_161	3	no_lymphoma	1	1	True Negative	True	0.13503422	0.8649658	Glioblastoma IDH-wildtype CNS WHO Grade 4	HGG
NYU	NYU/NIO_NYU_161/3/patches/NIO_NYU_161-3-4000_2000_600_0.tif	NIO_NYU_161	3	no_lymphoma	1	1	True Negative	True	0.03767118	0.96232885	Glioblastoma IDH-wildtype CNS WHO Grade 4	HGG
NYU	NYU/NIO_NYU_161/3/patches/NIO_NYU_161-3-3000_1000_300_300.tif	NIO_NYU_161	3	no_lymphoma	1	1	True Negative	True	0.07002554	0.9299745	Glioblastoma IDH-wildtype CNS WHO Grade 4	HGG
NYU	NYU/NIO_NYU_161/3/patches/NIO_NYU_161-3-0_2000_600_300.tif	NIO_NYU_161	3	no_lymphoma	1	1	True Negative	True	0.037161883	0.9628382	Glioblastoma IDH-wildtype CNS WHO Grade 4	HGG
NYU	NYU/NIO_NYU_161/3/patches/NIO_NYU_161-3-3000_1000_600_0.tif	NIO_NYU_161	3	no_lymphoma	1	1	True Negative	True	0.047682893	0.9523171	Glioblastoma IDH-wildtype CNS WHO Grade 4	HGG
NYU	NYU/NIO_NYU_161/3/patches/NIO_NYU_161-3-5000_4000_0_600.tif	NIO_NYU_161	3	no_lymphoma	1	1	True Negative	True	0.04163414	0.95836586	Glioblastoma IDH-wildtype CNS WHO Grade 4	HGG
NYU	NYU/NIO_NYU_161/3/patches/NIO_NYU_161-3-3000_2000_0_600.tif	NIO_NYU_161	3	no_lymphoma	1	1	True Negative	True	0.031897783	0.9681023	Glioblastoma IDH-wildtype CNS WHO Grade 4	HGG
NYU	NYU/NIO_NYU_161/3/patches/NIO_NYU_161-3-4000_0_600_300.tif	NIO_NYU_161	3	no_lymphoma	1	1	True Negative	True	0.023370491	0.97662956	Glioblastoma IDH-wildtype CNS WHO Grade 4	HGG
NYU	NYU/NIO_NYU_161/3/patches/NIO_NYU_161-3-4000_3000_600_300.tif	NIO_NYU_161	3	no_lymphoma	1	1	True Negative	True	0.09954863	0.9004514	Glioblastoma IDH-wildtype CNS WHO Grade 4	HGG
NYU	NYU/NIO_NYU_161/3/patches/NIO_NYU_161-3-5000_1000_300_300.tif	NIO_NYU_161	3	no_lymphoma	1	1	True Negative	True	0.14201397	0.857986	Glioblastoma IDH-wildtype CNS WHO Grade 4	HGG
NYU	NYU/NIO_NYU_161/3/patches/NIO_NYU_161-3-4000_5000_300_0.tif	NIO_NYU_161	3	no_lymphoma	1	1	True Negative	True	0.043110818	0.95688915	Glioblastoma IDH-wildtype CNS WHO Grade 4	HGG
NYU	NYU/NIO_NYU_161/3/patches/NIO_NYU_161-3-1000_0_300_300.tif	NIO_NYU_161	3	no_lymphoma	1	1	True Negative	True	0.10225424	0.8977457	Glioblastoma IDH-wildtype CNS WHO Grade 4	HGG
NYU	NYU/NIO_NYU_161/3/patches/NIO_NYU_161-3-3000_3000_0_600.tif	NIO_NYU_161	3	no_lymphoma	1	1	True Negative	True	0.052187964	0.9478121	Glioblastoma IDH-wildtype CNS WHO Grade 4	HGG
NYU	NYU/NIO_NYU_161/3/patches/NIO_NYU_161-3-5000_5000_0_0.tif	NIO_NYU_161	3	no_lymphoma	1	1	True Negative	True	0.055859674	0.9441404	Glioblastoma IDH-wildtype CNS WHO Grade 4	HGG
NYU	NYU/NIO_NYU_161/3/patches/NIO_NYU_161-3-1000_2000_600_600.tif	NIO_NYU_161	3	no_lymphoma	1	1	True Negative	True	0.0891078	0.91089225	Glioblastoma IDH-wildtype CNS WHO Grade 4	HGG
NYU	NYU/NIO_NYU_161/3/patches/NIO_NYU_161-3-1000_4000_0_0.tif	NIO_NYU_161	3	no_lymphoma	1	1	True Negative	True	0.01913447	0.9808655	Glioblastoma IDH-wildtype CNS WHO Grade 4	HGG
NYU	NYU/NIO_NYU_161/3/patches/NIO_NYU_161-3-5000_4000_600_600.tif	NIO_NYU_161	3	no_lymphoma	1	1	True Negative	True	0.017433597	0.9825665	Glioblastoma IDH-wildtype CNS WHO Grade 4	HGG
NYU	NYU/NIO_NYU_161/3/patches/NIO_NYU_161-3-0_1000_0_600.tif	NIO_NYU_161	3	no_lymphoma	1	0	False Positive	False	0.7366534	0.26334658	Glioblastoma IDH-wildtype CNS WHO Grade 4	HGG
NYU	NYU/NIO_NYU_161/3/patches/NIO_NYU_161-3-2000_2000_0_0.tif	NIO_NYU_161	3	no_lymphoma	1	1	True Negative	True	0.08593692	0.91406304	Glioblastoma IDH-wildtype CNS WHO Grade 4	HGG
NYU	NYU/NIO_NYU_161/3/patches/NIO_NYU_161-3-0_1000_600_600.tif	NIO_NYU_161	3	no_lymphoma	1	1	True Negative	True	0.07590638	0.92409366	Glioblastoma IDH-wildtype CNS WHO Grade 4	HGG
NYU	NYU/NIO_NYU_161/3/patches/NIO_NYU_161-3-0_4000_600_600.tif	NIO_NYU_161	3	no_lymphoma	1	1	True Negative	True	0.105456136	0.8945438	Glioblastoma IDH-wildtype CNS WHO Grade 4	HGG
NYU	NYU/NIO_NYU_161/3/patches/NIO_NYU_161-3-0_3000_0_600.tif	NIO_NYU_161	3	no_lymphoma	1	1	True Negative	True	0.06807612	0.9319238	Glioblastoma IDH-wildtype CNS WHO Grade 4	HGG
NYU	NYU/NIO_NYU_161/3/patches/NIO_NYU_161-3-1000_4000_0_300.tif	NIO_NYU_161	3	no_lymphoma	1	1	True Negative	True	0.010983636	0.98901635	Glioblastoma IDH-wildtype CNS WHO Grade 4	HGG
NYU	NYU/NIO_NYU_161/3/patches/NIO_NYU_161-3-0_0_600_300.tif	NIO_NYU_161	3	no_lymphoma	1	1	True Negative	True	0.11213606	0.887864	Glioblastoma IDH-wildtype CNS WHO Grade 4	HGG
NYU	NYU/NIO_NYU_161/3/patches/NIO_NYU_161-3-2000_4000_300_0.tif	NIO_NYU_161	3	no_lymphoma	1	1	True Negative	True	0.049417004	0.95058304	Glioblastoma IDH-wildtype CNS WHO Grade 4	HGG
NYU	NYU/NIO_NYU_161/3/patches/NIO_NYU_161-3-2000_2000_0_600.tif	NIO_NYU_161	3	no_lymphoma	1	1	True Negative	True	0.1022411	0.8977589	Glioblastoma IDH-wildtype CNS WHO Grade 4	HGG
NYU	NYU/NIO_NYU_161/3/patches/NIO_NYU_161-3-4000_1000_600_600.tif	NIO_NYU_161	3	no_lymphoma	1	1	True Negative	True	0.030352782	0.9696472	Glioblastoma IDH-wildtype CNS WHO Grade 4	HGG
NYU	NYU/NIO_NYU_161/3/patches/NIO_NYU_161-3-3000_0_0_0.tif	NIO_NYU_161	3	no_lymphoma	1	1	True Negative	True	0.023113383	0.9768866	Glioblastoma IDH-wildtype CNS WHO Grade 4	HGG
NYU	NYU/NIO_NYU_161/3/patches/NIO_NYU_161-3-2000_2000_600_300.tif	NIO_NYU_161	3	no_lymphoma	1	1	True Negative	True	0.03561038	0.9643896	Glioblastoma IDH-wildtype CNS WHO Grade 4	HGG
NYU	NYU/NIO_NYU_161/3/patches/NIO_NYU_161-3-1000_1000_300_300.tif	NIO_NYU_161	3	no_lymphoma	1	1	True Negative	True	0.09902901	0.90097106	Glioblastoma IDH-wildtype CNS WHO Grade 4	HGG
NYU	NYU/NIO_NYU_161/3/patches/NIO_NYU_161-3-4000_2000_600_600.tif	NIO_NYU_161	3	no_lymphoma	1	1	True Negative	True	0.2599362	0.7400638	Glioblastoma IDH-wildtype CNS WHO Grade 4	HGG
NYU	NYU/NIO_NYU_161/3/patches/NIO_NYU_161-3-3000_5000_0_0.tif	NIO_NYU_161	3	no_lymphoma	1	1	True Negative	True	0.017129656	0.9828704	Glioblastoma IDH-wildtype CNS WHO Grade 4	HGG
NYU	NYU/NIO_NYU_161/3/patches/NIO_NYU_161-3-0_1000_300_0.tif	NIO_NYU_161	3	no_lymphoma	1	1	True Negative	True	0.032387502	0.9676125	Glioblastoma IDH-wildtype CNS WHO Grade 4	HGG
NYU	NYU/NIO_NYU_161/3/patches/NIO_NYU_161-3-0_5000_0_600.tif	NIO_NYU_161	3	no_lymphoma	1	1	True Negative	True	0.01969075	0.98030925	Glioblastoma IDH-wildtype CNS WHO Grade 4	HGG
NYU	NYU/NIO_NYU_161/3/patches/NIO_NYU_161-3-1000_0_0_600.tif	NIO_NYU_161	3	no_lymphoma	1	1	True Negative	True	0.040720407	0.95927954	Glioblastoma IDH-wildtype CNS WHO Grade 4	HGG
NYU	NYU/NIO_NYU_161/3/patches/NIO_NYU_161-3-5000_5000_600_300.tif	NIO_NYU_161	3	no_lymphoma	1	1	True Negative	True	0.027187638	0.9728124	Glioblastoma IDH-wildtype CNS WHO Grade 4	HGG
NYU	NYU/NIO_NYU_161/3/patches/NIO_NYU_161-3-5000_1000_300_600.tif	NIO_NYU_161	3	no_lymphoma	1	1	True Negative	True	0.09923227	0.9007677	Glioblastoma IDH-wildtype CNS WHO Grade 4	HGG
NYU	NYU/NIO_NYU_161/3/patches/NIO_NYU_161-3-2000_3000_600_0.tif	NIO_NYU_161	3	no_lymphoma	1	1	True Negative	True	0.08579852	0.9142015	Glioblastoma IDH-wildtype CNS WHO Grade 4	HGG
NYU	NYU/NIO_NYU_161/3/patches/NIO_NYU_161-3-1000_5000_300_300.tif	NIO_NYU_161	3	no_lymphoma	1	1	True Negative	True	0.21811396	0.78188604	Glioblastoma IDH-wildtype CNS WHO Grade 4	HGG
NYU	NYU/NIO_NYU_161/3/patches/NIO_NYU_161-3-2000_3000_600_300.tif	NIO_NYU_161	3	no_lymphoma	1	1	True Negative	True	0.06320368	0.9367963	Glioblastoma IDH-wildtype CNS WHO Grade 4	HGG
NYU	NYU/NIO_NYU_161/3/patches/NIO_NYU_161-3-0_0_300_600.tif	NIO_NYU_161	3	no_lymphoma	1	1	True Negative	True	0.022190496	0.9778095	Glioblastoma IDH-wildtype CNS WHO Grade 4	HGG
NYU	NYU/NIO_NYU_161/3/patches/NIO_NYU_161-3-3000_0_0_300.tif	NIO_NYU_161	3	no_lymphoma	1	1	True Negative	True	0.023297967	0.9767021	Glioblastoma IDH-wildtype CNS WHO Grade 4	HGG
NYU	NYU/NIO_NYU_161/3/patches/NIO_NYU_161-3-3000_5000_600_600.tif	NIO_NYU_161	3	no_lymphoma	1	1	True Negative	True	0.03976938	0.9602306	Glioblastoma IDH-wildtype CNS WHO Grade 4	HGG
NYU	NYU/NIO_NYU_161/3/patches/NIO_NYU_161-3-4000_5000_0_300.tif	NIO_NYU_161	3	no_lymphoma	1	1	True Negative	True	0.022822268	0.9771778	Glioblastoma IDH-wildtype CNS WHO Grade 4	HGG
NYU	NYU/NIO_NYU_161/3/patches/NIO_NYU_161-3-2000_4000_300_300.tif	NIO_NYU_161	3	no_lymphoma	1	1	True Negative	True	0.10373435	0.8962656	Glioblastoma IDH-wildtype CNS WHO Grade 4	HGG
NYU	NYU/NIO_NYU_161/3/patches/NIO_NYU_161-3-5000_5000_300_0.tif	NIO_NYU_161	3	no_lymphoma	1	1	True Negative	True	0.072735794	0.9272642	Glioblastoma IDH-wildtype CNS WHO Grade 4	HGG
NYU	NYU/NIO_NYU_161/3/patches/NIO_NYU_161-3-0_4000_300_300.tif	NIO_NYU_161	3	no_lymphoma	1	1	True Negative	True	0.08810896	0.91189104	Glioblastoma IDH-wildtype CNS WHO Grade 4	HGG
NYU	NYU/NIO_NYU_161/3/patches/NIO_NYU_161-3-2000_0_300_300.tif	NIO_NYU_161	3	no_lymphoma	1	1	True Negative	True	0.03968144	0.9603185	Glioblastoma IDH-wildtype CNS WHO Grade 4	HGG
NYU	NYU/NIO_NYU_161/3/patches/NIO_NYU_161-3-2000_0_600_600.tif	NIO_NYU_161	3	no_lymphoma	1	1	True Negative	True	0.05841452	0.94158554	Glioblastoma IDH-wildtype CNS WHO Grade 4	HGG
NYU	NYU/NIO_NYU_161/3/patches/NIO_NYU_161-3-3000_3000_600_300.tif	NIO_NYU_161	3	no_lymphoma	1	1	True Negative	True	0.09444345	0.90555656	Glioblastoma IDH-wildtype CNS WHO Grade 4	HGG
NYU	NYU/NIO_NYU_161/3/patches/NIO_NYU_161-3-1000_5000_600_0.tif	NIO_NYU_161	3	no_lymphoma	1	1	True Negative	True	0.012649403	0.98735064	Glioblastoma IDH-wildtype CNS WHO Grade 4	HGG
NYU	NYU/NIO_NYU_161/3/patches/NIO_NYU_161-3-2000_4000_600_0.tif	NIO_NYU_161	3	no_lymphoma	1	1	True Negative	True	0.09516983	0.90483016	Glioblastoma IDH-wildtype CNS WHO Grade 4	HGG
NYU	NYU/NIO_NYU_161/3/patches/NIO_NYU_161-3-1000_1000_600_0.tif	NIO_NYU_161	3	no_lymphoma	1	1	True Negative	True	0.06266227	0.9373377	Glioblastoma IDH-wildtype CNS WHO Grade 4	HGG
NYU	NYU/NIO_NYU_161/3/patches/NIO_NYU_161-3-5000_5000_300_300.tif	NIO_NYU_161	3	no_lymphoma	1	1	True Negative	True	0.07823383	0.9217662	Glioblastoma IDH-wildtype CNS WHO Grade 4	HGG
NYU	NYU/NIO_NYU_161/3/patches/NIO_NYU_161-3-1000_2000_300_0.tif	NIO_NYU_161	3	no_lymphoma	1	1	True Negative	True	0.20914997	0.79085004	Glioblastoma IDH-wildtype CNS WHO Grade 4	HGG
NYU	NYU/NIO_NYU_161/3/patches/NIO_NYU_161-3-3000_4000_300_300.tif	NIO_NYU_161	3	no_lymphoma	1	1	True Negative	True	0.018027755	0.9819723	Glioblastoma IDH-wildtype CNS WHO Grade 4	HGG
NYU	NYU/NIO_NYU_161/3/patches/NIO_NYU_161-3-3000_2000_600_300.tif	NIO_NYU_161	3	no_lymphoma	1	1	True Negative	True	0.05491811	0.94508183	Glioblastoma IDH-wildtype CNS WHO Grade 4	HGG
NYU	NYU/NIO_NYU_161/3/patches/NIO_NYU_161-3-2000_1000_300_300.tif	NIO_NYU_161	3	no_lymphoma	1	1	True Negative	True	0.06540816	0.9345919	Glioblastoma IDH-wildtype CNS WHO Grade 4	HGG
NYU	NYU/NIO_NYU_161/3/patches/NIO_NYU_161-3-3000_5000_600_300.tif	NIO_NYU_161	3	no_lymphoma	1	1	True Negative	True	0.044831757	0.9551682	Glioblastoma IDH-wildtype CNS WHO Grade 4	HGG
NYU	NYU/NIO_NYU_161/3/patches/NIO_NYU_161-3-4000_2000_600_300.tif	NIO_NYU_161	3	no_lymphoma	1	1	True Negative	True	0.25194335	0.7480566	Glioblastoma IDH-wildtype CNS WHO Grade 4	HGG
NYU	NYU/NIO_NYU_161/3/patches/NIO_NYU_161-3-2000_5000_0_0.tif	NIO_NYU_161	3	no_lymphoma	1	1	True Negative	True	0.015167238	0.9848328	Glioblastoma IDH-wildtype CNS WHO Grade 4	HGG
NYU	NYU/NIO_NYU_161/3/patches/NIO_NYU_161-3-5000_4000_300_0.tif	NIO_NYU_161	3	no_lymphoma	1	1	True Negative	True	0.16795725	0.8320427	Glioblastoma IDH-wildtype CNS WHO Grade 4	HGG
NYU	NYU/NIO_NYU_161/3/patches/NIO_NYU_161-3-2000_0_600_300.tif	NIO_NYU_161	3	no_lymphoma	1	1	True Negative	True	0.039128188	0.9608718	Glioblastoma IDH-wildtype CNS WHO Grade 4	HGG
NYU	NYU/NIO_NYU_161/3/patches/NIO_NYU_161-3-3000_0_600_300.tif	NIO_NYU_161	3	no_lymphoma	1	1	True Negative	True	0.027430095	0.9725699	Glioblastoma IDH-wildtype CNS WHO Grade 4	HGG
NYU	NYU/NIO_NYU_161/3/patches/NIO_NYU_161-3-1000_4000_300_600.tif	NIO_NYU_161	3	no_lymphoma	1	1	True Negative	True	0.03836966	0.96163034	Glioblastoma IDH-wildtype CNS WHO Grade 4	HGG
NYU	NYU/NIO_NYU_161/3/patches/NIO_NYU_161-3-0_3000_600_300.tif	NIO_NYU_161	3	no_lymphoma	1	1	True Negative	True	0.04475995	0.9552401	Glioblastoma IDH-wildtype CNS WHO Grade 4	HGG
NYU	NYU/NIO_NYU_161/3/patches/NIO_NYU_161-3-5000_1000_600_600.tif	NIO_NYU_161	3	no_lymphoma	1	1	True Negative	True	0.030548634	0.9694513	Glioblastoma IDH-wildtype CNS WHO Grade 4	HGG
NYU	NYU/NIO_NYU_161/3/patches/NIO_NYU_161-3-2000_5000_300_0.tif	NIO_NYU_161	3	no_lymphoma	1	1	True Negative	True	0.029211294	0.9707888	Glioblastoma IDH-wildtype CNS WHO Grade 4	HGG
NYU	NYU/NIO_NYU_161/3/patches/NIO_NYU_161-3-1000_2000_0_600.tif	NIO_NYU_161	3	no_lymphoma	1	1	True Negative	True	0.014971102	0.9850289	Glioblastoma IDH-wildtype CNS WHO Grade 4	HGG
NYU	NYU/NIO_NYU_161/3/patches/NIO_NYU_161-3-4000_4000_0_300.tif	NIO_NYU_161	3	no_lymphoma	1	1	True Negative	True	0.0624083	0.93759173	Glioblastoma IDH-wildtype CNS WHO Grade 4	HGG
NYU	NYU/NIO_NYU_161/3/patches/NIO_NYU_161-3-1000_3000_300_0.tif	NIO_NYU_161	3	no_lymphoma	1	1	True Negative	True	0.080432065	0.91956794	Glioblastoma IDH-wildtype CNS WHO Grade 4	HGG
NYU	NYU/NIO_NYU_161/3/patches/NIO_NYU_161-3-0_4000_600_300.tif	NIO_NYU_161	3	no_lymphoma	1	1	True Negative	True	0.02912853	0.97087145	Glioblastoma IDH-wildtype CNS WHO Grade 4	HGG
NYU	NYU/NIO_NYU_161/3/patches/NIO_NYU_161-3-3000_3000_300_600.tif	NIO_NYU_161	3	no_lymphoma	1	1	True Negative	True	0.08376752	0.9162325	Glioblastoma IDH-wildtype CNS WHO Grade 4	HGG
NYU	NYU/NIO_NYU_161/3/patches/NIO_NYU_161-3-3000_1000_300_600.tif	NIO_NYU_161	3	no_lymphoma	1	1	True Negative	True	0.074467786	0.9255323	Glioblastoma IDH-wildtype CNS WHO Grade 4	HGG
NYU	NYU/NIO_NYU_161/3/patches/NIO_NYU_161-3-2000_0_0_0.tif	NIO_NYU_161	3	no_lymphoma	1	1	True Negative	True	0.032127604	0.9678724	Glioblastoma IDH-wildtype CNS WHO Grade 4	HGG
NYU	NYU/NIO_NYU_161/3/patches/NIO_NYU_161-3-1000_4000_600_0.tif	NIO_NYU_161	3	no_lymphoma	1	1	True Negative	True	0.06610652	0.9338935	Glioblastoma IDH-wildtype CNS WHO Grade 4	HGG
NYU	NYU/NIO_NYU_161/3/patches/NIO_NYU_161-3-0_0_0_600.tif	NIO_NYU_161	3	no_lymphoma	1	1	True Negative	True	0.020417228	0.9795828	Glioblastoma IDH-wildtype CNS WHO Grade 4	HGG
NYU	NYU/NIO_NYU_161/3/patches/NIO_NYU_161-3-3000_4000_600_300.tif	NIO_NYU_161	3	no_lymphoma	1	1	True Negative	True	0.018103063	0.981897	Glioblastoma IDH-wildtype CNS WHO Grade 4	HGG
NYU	NYU/NIO_NYU_161/3/patches/NIO_NYU_161-3-4000_0_300_600.tif	NIO_NYU_161	3	no_lymphoma	1	1	True Negative	True	0.033969257	0.9660307	Glioblastoma IDH-wildtype CNS WHO Grade 4	HGG
NYU	NYU/NIO_NYU_161/3/patches/NIO_NYU_161-3-2000_2000_300_300.tif	NIO_NYU_161	3	no_lymphoma	1	1	True Negative	True	0.10200137	0.8979987	Glioblastoma IDH-wildtype CNS WHO Grade 4	HGG
NYU	NYU/NIO_NYU_161/3/patches/NIO_NYU_161-3-4000_2000_300_300.tif	NIO_NYU_161	3	no_lymphoma	1	1	True Negative	True	0.032383848	0.96761614	Glioblastoma IDH-wildtype CNS WHO Grade 4	HGG
NYU	NYU/NIO_NYU_161/3/patches/NIO_NYU_161-3-0_5000_0_0.tif	NIO_NYU_161	3	no_lymphoma	1	1	True Negative	True	0.115189195	0.8848108	Glioblastoma IDH-wildtype CNS WHO Grade 4	HGG
NYU	NYU/NIO_NYU_161/3/patches/NIO_NYU_161-3-3000_5000_300_600.tif	NIO_NYU_161	3	no_lymphoma	1	1	True Negative	True	0.0464526	0.95354736	Glioblastoma IDH-wildtype CNS WHO Grade 4	HGG
NYU	NYU/NIO_NYU_161/3/patches/NIO_NYU_161-3-5000_1000_0_600.tif	NIO_NYU_161	3	no_lymphoma	1	1	True Negative	True	0.07348811	0.9265119	Glioblastoma IDH-wildtype CNS WHO Grade 4	HGG
NYU	NYU/NIO_NYU_161/3/patches/NIO_NYU_161-3-4000_4000_300_600.tif	NIO_NYU_161	3	no_lymphoma	1	1	True Negative	True	0.02672792	0.9732721	Glioblastoma IDH-wildtype CNS WHO Grade 4	HGG
NYU	NYU/NIO_NYU_161/3/patches/NIO_NYU_161-3-1000_2000_600_300.tif	NIO_NYU_161	3	no_lymphoma	1	1	True Negative	True	0.08970812	0.91029185	Glioblastoma IDH-wildtype CNS WHO Grade 4	HGG
NYU	NYU/NIO_NYU_161/3/patches/NIO_NYU_161-3-4000_1000_0_300.tif	NIO_NYU_161	3	no_lymphoma	1	1	True Negative	True	0.055151653	0.9448483	Glioblastoma IDH-wildtype CNS WHO Grade 4	HGG
NYU	NYU/NIO_NYU_161/3/patches/NIO_NYU_161-3-2000_3000_600_600.tif	NIO_NYU_161	3	no_lymphoma	1	1	True Negative	True	0.08714021	0.9128598	Glioblastoma IDH-wildtype CNS WHO Grade 4	HGG
NYU	NYU/NIO_NYU_161/3/patches/NIO_NYU_161-3-4000_1000_300_300.tif	NIO_NYU_161	3	no_lymphoma	1	1	True Negative	True	0.036458563	0.96354145	Glioblastoma IDH-wildtype CNS WHO Grade 4	HGG
NYU	NYU/NIO_NYU_161/3/patches/NIO_NYU_161-3-3000_4000_300_600.tif	NIO_NYU_161	3	no_lymphoma	1	1	True Negative	True	0.012552932	0.9874471	Glioblastoma IDH-wildtype CNS WHO Grade 4	HGG
NYU	NYU/NIO_NYU_161/3/patches/NIO_NYU_161-3-4000_0_300_0.tif	NIO_NYU_161	3	no_lymphoma	1	1	True Negative	True	0.018722558	0.9812774	Glioblastoma IDH-wildtype CNS WHO Grade 4	HGG
NYU	NYU/NIO_NYU_161/3/patches/NIO_NYU_161-3-0_0_0_300.tif	NIO_NYU_161	3	no_lymphoma	1	1	True Negative	True	0.057434198	0.94256574	Glioblastoma IDH-wildtype CNS WHO Grade 4	HGG
NYU	NYU/NIO_NYU_161/3/patches/NIO_NYU_161-3-0_2000_0_300.tif	NIO_NYU_161	3	no_lymphoma	1	1	True Negative	True	0.044826955	0.9551731	Glioblastoma IDH-wildtype CNS WHO Grade 4	HGG
NYU	NYU/NIO_NYU_161/3/patches/NIO_NYU_161-3-1000_2000_0_0.tif	NIO_NYU_161	3	no_lymphoma	1	1	True Negative	True	0.053229295	0.94677067	Glioblastoma IDH-wildtype CNS WHO Grade 4	HGG
NYU	NYU/NIO_NYU_161/3/patches/NIO_NYU_161-3-5000_0_0_0.tif	NIO_NYU_161	3	no_lymphoma	1	1	True Negative	True	0.07360655	0.9263935	Glioblastoma IDH-wildtype CNS WHO Grade 4	HGG
NYU	NYU/NIO_NYU_161/3/patches/NIO_NYU_161-3-3000_0_300_300.tif	NIO_NYU_161	3	no_lymphoma	1	1	True Negative	True	0.03786497	0.962135	Glioblastoma IDH-wildtype CNS WHO Grade 4	HGG
NYU	NYU/NIO_NYU_161/3/patches/NIO_NYU_161-3-4000_4000_600_0.tif	NIO_NYU_161	3	no_lymphoma	1	1	True Negative	True	0.032204054	0.9677959	Glioblastoma IDH-wildtype CNS WHO Grade 4	HGG
NYU	NYU/NIO_NYU_161/3/patches/NIO_NYU_161-3-3000_3000_300_0.tif	NIO_NYU_161	3	no_lymphoma	1	1	True Negative	True	0.017606443	0.9823935	Glioblastoma IDH-wildtype CNS WHO Grade 4	HGG
NYU	NYU/NIO_NYU_161/3/patches/NIO_NYU_161-3-4000_1000_600_0.tif	NIO_NYU_161	3	no_lymphoma	1	1	True Negative	True	0.08281225	0.9171877	Glioblastoma IDH-wildtype CNS WHO Grade 4	HGG
NYU	NYU/NIO_NYU_161/3/patches/NIO_NYU_161-3-0_5000_600_600.tif	NIO_NYU_161	3	no_lymphoma	1	1	True Negative	True	0.102232024	0.89776796	Glioblastoma IDH-wildtype CNS WHO Grade 4	HGG
NYU	NYU/NIO_NYU_161/3/patches/NIO_NYU_161-3-0_4000_300_0.tif	NIO_NYU_161	3	no_lymphoma	1	1	True Negative	True	0.091010064	0.9089899	Glioblastoma IDH-wildtype CNS WHO Grade 4	HGG
NYU	NYU/NIO_NYU_161/3/patches/NIO_NYU_161-3-3000_0_600_600.tif	NIO_NYU_161	3	no_lymphoma	1	1	True Negative	True	0.023356829	0.9766432	Glioblastoma IDH-wildtype CNS WHO Grade 4	HGG
NYU	NYU/NIO_NYU_161/3/patches/NIO_NYU_161-3-2000_1000_600_300.tif	NIO_NYU_161	3	no_lymphoma	1	1	True Negative	True	0.026473282	0.9735267	Glioblastoma IDH-wildtype CNS WHO Grade 4	HGG
NYU	NYU/NIO_NYU_161/3/patches/NIO_NYU_161-3-0_0_600_0.tif	NIO_NYU_161	3	no_lymphoma	1	1	True Negative	True	0.10579975	0.89420027	Glioblastoma IDH-wildtype CNS WHO Grade 4	HGG
NYU	NYU/NIO_NYU_161/3/patches/NIO_NYU_161-3-1000_0_600_300.tif	NIO_NYU_161	3	no_lymphoma	1	1	True Negative	True	0.025836987	0.974163	Glioblastoma IDH-wildtype CNS WHO Grade 4	HGG
NYU	NYU/NIO_NYU_161/3/patches/NIO_NYU_161-3-4000_0_0_600.tif	NIO_NYU_161	3	no_lymphoma	1	1	True Negative	True	0.027729712	0.9722703	Glioblastoma IDH-wildtype CNS WHO Grade 4	HGG
NYU	NYU/NIO_NYU_161/3/patches/NIO_NYU_161-3-0_2000_600_0.tif	NIO_NYU_161	3	no_lymphoma	1	1	True Negative	True	0.07937615	0.9206238	Glioblastoma IDH-wildtype CNS WHO Grade 4	HGG
NYU	NYU/NIO_NYU_161/3/patches/NIO_NYU_161-3-2000_4000_600_600.tif	NIO_NYU_161	3	no_lymphoma	1	1	True Negative	True	0.023909885	0.9760901	Glioblastoma IDH-wildtype CNS WHO Grade 4	HGG
NYU	NYU/NIO_NYU_161/3/patches/NIO_NYU_161-3-5000_4000_0_300.tif	NIO_NYU_161	3	no_lymphoma	1	1	True Negative	True	0.08447701	0.91552305	Glioblastoma IDH-wildtype CNS WHO Grade 4	HGG
NYU	NYU/NIO_NYU_161/3/patches/NIO_NYU_161-3-3000_5000_300_0.tif	NIO_NYU_161	3	no_lymphoma	1	1	True Negative	True	0.033594687	0.96640533	Glioblastoma IDH-wildtype CNS WHO Grade 4	HGG
NYU	NYU/NIO_NYU_161/3/patches/NIO_NYU_161-3-5000_5000_600_0.tif	NIO_NYU_161	3	no_lymphoma	1	1	True Negative	True	0.043348413	0.95665157	Glioblastoma IDH-wildtype CNS WHO Grade 4	HGG
NYU	NYU/NIO_NYU_161/3/patches/NIO_NYU_161-3-4000_3000_300_600.tif	NIO_NYU_161	3	no_lymphoma	1	1	True Negative	True	0.07264641	0.9273536	Glioblastoma IDH-wildtype CNS WHO Grade 4	HGG
NYU	NYU/NIO_NYU_161/3/patches/NIO_NYU_161-3-0_4000_0_600.tif	NIO_NYU_161	3	no_lymphoma	1	1	True Negative	True	0.07280617	0.9271938	Glioblastoma IDH-wildtype CNS WHO Grade 4	HGG
NYU	NYU/NIO_NYU_161/3/patches/NIO_NYU_161-3-0_0_300_0.tif	NIO_NYU_161	3	no_lymphoma	1	1	True Negative	True	0.051155895	0.9488441	Glioblastoma IDH-wildtype CNS WHO Grade 4	HGG
NYU	NYU/NIO_NYU_161/3/patches/NIO_NYU_161-3-5000_4000_600_300.tif	NIO_NYU_161	3	no_lymphoma	1	1	True Negative	True	0.047478072	0.9525219	Glioblastoma IDH-wildtype CNS WHO Grade 4	HGG
NYU	NYU/NIO_NYU_161/3/patches/NIO_NYU_161-3-4000_4000_0_600.tif	NIO_NYU_161	3	no_lymphoma	1	1	True Negative	True	0.029862663	0.97013736	Glioblastoma IDH-wildtype CNS WHO Grade 4	HGG
NYU	NYU/NIO_NYU_161/3/patches/NIO_NYU_161-3-5000_0_300_600.tif	NIO_NYU_161	3	no_lymphoma	1	1	True Negative	True	0.054686345	0.94531363	Glioblastoma IDH-wildtype CNS WHO Grade 4	HGG
NYU	NYU/NIO_NYU_161/3/patches/NIO_NYU_161-3-2000_4000_300_600.tif	NIO_NYU_161	3	no_lymphoma	1	1	True Negative	True	0.023891343	0.97610873	Glioblastoma IDH-wildtype CNS WHO Grade 4	HGG
NYU	NYU/NIO_NYU_161/3/patches/NIO_NYU_161-3-4000_2000_0_0.tif	NIO_NYU_161	3	no_lymphoma	1	1	True Negative	True	0.0911453	0.9088547	Glioblastoma IDH-wildtype CNS WHO Grade 4	HGG
NYU	NYU/NIO_NYU_161/3/patches/NIO_NYU_161-3-1000_3000_600_300.tif	NIO_NYU_161	3	no_lymphoma	1	1	True Negative	True	0.12651953	0.8734805	Glioblastoma IDH-wildtype CNS WHO Grade 4	HGG
NYU	NYU/NIO_NYU_161/3/patches/NIO_NYU_161-3-2000_3000_300_300.tif	NIO_NYU_161	3	no_lymphoma	1	1	True Negative	True	0.0831258	0.91687423	Glioblastoma IDH-wildtype CNS WHO Grade 4	HGG
NYU	NYU/NIO_NYU_161/3/patches/NIO_NYU_161-3-1000_3000_0_0.tif	NIO_NYU_161	3	no_lymphoma	1	1	True Negative	True	0.25835726	0.7416427	Glioblastoma IDH-wildtype CNS WHO Grade 4	HGG
NYU	NYU/NIO_NYU_161/3/patches/NIO_NYU_161-3-3000_5000_0_600.tif	NIO_NYU_161	3	no_lymphoma	1	1	True Negative	True	0.016837507	0.9831625	Glioblastoma IDH-wildtype CNS WHO Grade 4	HGG
NYU	NYU/NIO_NYU_161/3/patches/NIO_NYU_161-3-3000_4000_0_0.tif	NIO_NYU_161	3	no_lymphoma	1	1	True Negative	True	0.036422543	0.9635775	Glioblastoma IDH-wildtype CNS WHO Grade 4	HGG
NYU	NYU/NIO_NYU_161/3/patches/NIO_NYU_161-3-4000_2000_0_300.tif	NIO_NYU_161	3	no_lymphoma	1	1	True Negative	True	0.029536407	0.97046363	Glioblastoma IDH-wildtype CNS WHO Grade 4	HGG
NYU	NYU/NIO_NYU_161/3/patches/NIO_NYU_161-3-1000_3000_0_600.tif	NIO_NYU_161	3	no_lymphoma	1	1	True Negative	True	0.033690542	0.9663095	Glioblastoma IDH-wildtype CNS WHO Grade 4	HGG
NYU	NYU/NIO_NYU_161/3/patches/NIO_NYU_161-3-3000_5000_300_300.tif	NIO_NYU_161	3	no_lymphoma	1	1	True Negative	True	0.018943472	0.9810565	Glioblastoma IDH-wildtype CNS WHO Grade 4	HGG
NYU	NYU/NIO_NYU_161/3/patches/NIO_NYU_161-3-5000_5000_0_600.tif	NIO_NYU_161	3	no_lymphoma	1	1	True Negative	True	0.050807476	0.9491926	Glioblastoma IDH-wildtype CNS WHO Grade 4	HGG
NYU	NYU/NIO_NYU_161/3/patches/NIO_NYU_161-3-4000_0_600_600.tif	NIO_NYU_161	3	no_lymphoma	1	1	True Negative	True	0.03329093	0.966709	Glioblastoma IDH-wildtype CNS WHO Grade 4	HGG
NYU	NYU/NIO_NYU_161/3/patches/NIO_NYU_161-3-3000_4000_0_600.tif	NIO_NYU_161	3	no_lymphoma	1	1	True Negative	True	0.0881534	0.91184664	Glioblastoma IDH-wildtype CNS WHO Grade 4	HGG
NYU	NYU/NIO_NYU_161/3/patches/NIO_NYU_161-3-0_4000_600_0.tif	NIO_NYU_161	3	no_lymphoma	1	1	True Negative	True	0.07102307	0.92897695	Glioblastoma IDH-wildtype CNS WHO Grade 4	HGG
NYU	NYU/NIO_NYU_161/3/patches/NIO_NYU_161-3-4000_1000_0_0.tif	NIO_NYU_161	3	no_lymphoma	1	1	True Negative	True	0.03181498	0.96818507	Glioblastoma IDH-wildtype CNS WHO Grade 4	HGG
NYU	NYU/NIO_NYU_161/3/patches/NIO_NYU_161-3-2000_5000_300_300.tif	NIO_NYU_161	3	no_lymphoma	1	1	True Negative	True	0.035040196	0.9649598	Glioblastoma IDH-wildtype CNS WHO Grade 4	HGG
NYU	NYU/NIO_NYU_161/3/patches/NIO_NYU_161-3-4000_3000_0_300.tif	NIO_NYU_161	3	no_lymphoma	1	1	True Negative	True	0.10139673	0.89860326	Glioblastoma IDH-wildtype CNS WHO Grade 4	HGG
NYU	NYU/NIO_NYU_161/3/patches/NIO_NYU_161-3-3000_5000_600_0.tif	NIO_NYU_161	3	no_lymphoma	1	1	True Negative	True	0.09205044	0.90794957	Glioblastoma IDH-wildtype CNS WHO Grade 4	HGG
NYU	NYU/NIO_NYU_161/3/patches/NIO_NYU_161-3-2000_3000_0_600.tif	NIO_NYU_161	3	no_lymphoma	1	1	True Negative	True	0.19634463	0.8036554	Glioblastoma IDH-wildtype CNS WHO Grade 4	HGG
NYU	NYU/NIO_NYU_161/3/patches/NIO_NYU_161-3-0_3000_300_300.tif	NIO_NYU_161	3	no_lymphoma	1	1	True Negative	True	0.01985037	0.9801497	Glioblastoma IDH-wildtype CNS WHO Grade 4	HGG
NYU	NYU/NIO_NYU_161/3/patches/NIO_NYU_161-3-0_3000_300_600.tif	NIO_NYU_161	3	no_lymphoma	1	1	True Negative	True	0.014284807	0.9857152	Glioblastoma IDH-wildtype CNS WHO Grade 4	HGG
NYU	NYU/NIO_NYU_161/3/patches/NIO_NYU_161-3-5000_0_0_600.tif	NIO_NYU_161	3	no_lymphoma	1	1	True Negative	True	0.022910176	0.97708976	Glioblastoma IDH-wildtype CNS WHO Grade 4	HGG
NYU	NYU/NIO_NYU_161/3/patches/NIO_NYU_161-3-5000_1000_0_0.tif	NIO_NYU_161	3	no_lymphoma	1	1	True Negative	True	0.07884865	0.9211513	Glioblastoma IDH-wildtype CNS WHO Grade 4	HGG
NYU	NYU/NIO_NYU_161/3/patches/NIO_NYU_161-3-5000_2000_0_300.tif	NIO_NYU_161	3	no_lymphoma	1	1	True Negative	True	0.037106723	0.9628933	Glioblastoma IDH-wildtype CNS WHO Grade 4	HGG
NYU	NYU/NIO_NYU_161/3/patches/NIO_NYU_161-3-3000_3000_0_0.tif	NIO_NYU_161	3	no_lymphoma	1	1	True Negative	True	0.09417174	0.90582824	Glioblastoma IDH-wildtype CNS WHO Grade 4	HGG
NYU	NYU/NIO_NYU_161/3/patches/NIO_NYU_161-3-2000_0_300_0.tif	NIO_NYU_161	3	no_lymphoma	1	1	True Negative	True	0.025592266	0.97440773	Glioblastoma IDH-wildtype CNS WHO Grade 4	HGG
NYU	NYU/NIO_NYU_161/3/patches/NIO_NYU_161-3-1000_4000_0_600.tif	NIO_NYU_161	3	no_lymphoma	1	1	True Negative	True	0.04951549	0.95048445	Glioblastoma IDH-wildtype CNS WHO Grade 4	HGG
NYU	NYU/NIO_NYU_161/3/patches/NIO_NYU_161-3-4000_3000_0_0.tif	NIO_NYU_161	3	no_lymphoma	1	1	True Negative	True	0.17668813	0.8233119	Glioblastoma IDH-wildtype CNS WHO Grade 4	HGG
NYU	NYU/NIO_NYU_161/3/patches/NIO_NYU_161-3-1000_2000_300_600.tif	NIO_NYU_161	3	no_lymphoma	1	1	True Negative	True	0.03632494	0.963675	Glioblastoma IDH-wildtype CNS WHO Grade 4	HGG
NYU	NYU/NIO_NYU_161/3/patches/NIO_NYU_161-3-3000_4000_300_0.tif	NIO_NYU_161	3	no_lymphoma	1	1	True Negative	True	0.15155156	0.84844846	Glioblastoma IDH-wildtype CNS WHO Grade 4	HGG
NYU	NYU/NIO_NYU_161/3/patches/NIO_NYU_161-3-4000_4000_300_300.tif	NIO_NYU_161	3	no_lymphoma	1	1	True Negative	True	0.0192822	0.9807178	Glioblastoma IDH-wildtype CNS WHO Grade 4	HGG
NYU	NYU/NIO_NYU_161/3/patches/NIO_NYU_161-3-5000_0_300_300.tif	NIO_NYU_161	3	no_lymphoma	1	1	True Negative	True	0.09232343	0.9076766	Glioblastoma IDH-wildtype CNS WHO Grade 4	HGG
NYU	NYU/NIO_NYU_161/3/patches/NIO_NYU_161-3-4000_3000_0_600.tif	NIO_NYU_161	3	no_lymphoma	1	1	True Negative	True	0.034171294	0.9658287	Glioblastoma IDH-wildtype CNS WHO Grade 4	HGG
NYU	NYU/NIO_NYU_161/3/patches/NIO_NYU_161-3-3000_1000_0_600.tif	NIO_NYU_161	3	no_lymphoma	1	1	True Negative	True	0.037366632	0.96263343	Glioblastoma IDH-wildtype CNS WHO Grade 4	HGG
NYU	NYU/NIO_NYU_161/3/patches/NIO_NYU_161-3-0_3000_300_0.tif	NIO_NYU_161	3	no_lymphoma	1	1	True Negative	True	0.015593049	0.98440695	Glioblastoma IDH-wildtype CNS WHO Grade 4	HGG
NYU	NYU/NIO_NYU_161/3/patches/NIO_NYU_161-3-4000_4000_600_600.tif	NIO_NYU_161	3	no_lymphoma	1	1	True Negative	True	0.043057285	0.95694274	Glioblastoma IDH-wildtype CNS WHO Grade 4	HGG
NYU	NYU/NIO_NYU_161/3/patches/NIO_NYU_161-3-2000_3000_300_0.tif	NIO_NYU_161	3	no_lymphoma	1	1	True Negative	True	0.07975732	0.92024267	Glioblastoma IDH-wildtype CNS WHO Grade 4	HGG
NYU	NYU/NIO_NYU_161/3/patches/NIO_NYU_161-3-5000_4000_0_0.tif	NIO_NYU_161	3	no_lymphoma	1	1	True Negative	True	0.10369651	0.8963035	Glioblastoma IDH-wildtype CNS WHO Grade 4	HGG
NYU	NYU/NIO_NYU_161/3/patches/NIO_NYU_161-3-1000_1000_0_600.tif	NIO_NYU_161	3	no_lymphoma	1	1	True Negative	True	0.21841848	0.7815815	Glioblastoma IDH-wildtype CNS WHO Grade 4	HGG
NYU	NYU/NIO_NYU_161/3/patches/NIO_NYU_161-3-3000_5000_0_300.tif	NIO_NYU_161	3	no_lymphoma	1	1	True Negative	True	0.055315744	0.9446842	Glioblastoma IDH-wildtype CNS WHO Grade 4	HGG
NYU	NYU/NIO_NYU_161/3/patches/NIO_NYU_161-3-2000_4000_600_300.tif	NIO_NYU_161	3	no_lymphoma	1	1	True Negative	True	0.08564956	0.9143505	Glioblastoma IDH-wildtype CNS WHO Grade 4	HGG
NYU	NYU/NIO_NYU_161/3/patches/NIO_NYU_161-3-2000_0_0_600.tif	NIO_NYU_161	3	no_lymphoma	1	1	True Negative	True	0.05068173	0.94931823	Glioblastoma IDH-wildtype CNS WHO Grade 4	HGG
NYU	NYU/NIO_NYU_161/3/patches/NIO_NYU_161-3-3000_4000_600_600.tif	NIO_NYU_161	3	no_lymphoma	1	1	True Negative	True	0.045502882	0.9544971	Glioblastoma IDH-wildtype CNS WHO Grade 4	HGG
NYU	NYU/NIO_NYU_161/3/patches/NIO_NYU_161-3-1000_3000_300_300.tif	NIO_NYU_161	3	no_lymphoma	1	1	True Negative	True	0.24729268	0.75270736	Glioblastoma IDH-wildtype CNS WHO Grade 4	HGG
NYU	NYU/NIO_NYU_161/3/patches/NIO_NYU_161-3-2000_1000_0_600.tif	NIO_NYU_161	3	no_lymphoma	1	1	True Negative	True	0.050287835	0.94971216	Glioblastoma IDH-wildtype CNS WHO Grade 4	HGG
NYU	NYU/NIO_NYU_161/3/patches/NIO_NYU_161-3-1000_0_0_300.tif	NIO_NYU_161	3	no_lymphoma	1	1	True Negative	True	0.015469326	0.9845307	Glioblastoma IDH-wildtype CNS WHO Grade 4	HGG
NYU	NYU/NIO_NYU_161/3/patches/NIO_NYU_161-3-2000_1000_300_600.tif	NIO_NYU_161	3	no_lymphoma	1	1	True Negative	True	0.03587662	0.96412337	Glioblastoma IDH-wildtype CNS WHO Grade 4	HGG
NYU	NYU/NIO_NYU_161/3/patches/NIO_NYU_161-3-5000_5000_0_300.tif	NIO_NYU_161	3	no_lymphoma	1	1	True Negative	True	0.064214356	0.93578565	Glioblastoma IDH-wildtype CNS WHO Grade 4	HGG
NYU	NYU/NIO_NYU_161/3/patches/NIO_NYU_161-3-5000_5000_300_600.tif	NIO_NYU_161	3	no_lymphoma	1	1	True Negative	True	0.09382165	0.90617836	Glioblastoma IDH-wildtype CNS WHO Grade 4	HGG
NYU	NYU/NIO_NYU_161/3/patches/NIO_NYU_161-3-1000_2000_0_300.tif	NIO_NYU_161	3	no_lymphoma	1	1	True Negative	True	0.067651875	0.9323481	Glioblastoma IDH-wildtype CNS WHO Grade 4	HGG
NYU	NYU/NIO_NYU_161/3/patches/NIO_NYU_161-3-4000_0_600_0.tif	NIO_NYU_161	3	no_lymphoma	1	1	True Negative	True	0.11327505	0.88672495	Glioblastoma IDH-wildtype CNS WHO Grade 4	HGG
NYU	NYU/NIO_NYU_161/3/patches/NIO_NYU_161-3-4000_0_0_300.tif	NIO_NYU_161	3	no_lymphoma	1	1	True Negative	True	0.028067568	0.9719325	Glioblastoma IDH-wildtype CNS WHO Grade 4	HGG
NYU	NYU/NIO_NYU_161/3/patches/NIO_NYU_161-3-3000_4000_0_300.tif	NIO_NYU_161	3	no_lymphoma	1	1	True Negative	True	0.060989976	0.93900996	Glioblastoma IDH-wildtype CNS WHO Grade 4	HGG
NYU	NYU/NIO_NYU_161/3/patches/NIO_NYU_161-3-5000_1000_300_0.tif	NIO_NYU_161	3	no_lymphoma	1	1	True Negative	True	0.12692961	0.8730704	Glioblastoma IDH-wildtype CNS WHO Grade 4	HGG
NYU	NYU/NIO_NYU_161/3/patches/NIO_NYU_161-3-3000_0_0_600.tif	NIO_NYU_161	3	no_lymphoma	1	1	True Negative	True	0.018277554	0.9817224	Glioblastoma IDH-wildtype CNS WHO Grade 4	HGG
NYU	NYU/NIO_NYU_161/3/patches/NIO_NYU_161-3-2000_0_600_0.tif	NIO_NYU_161	3	no_lymphoma	1	1	True Negative	True	0.05699255	0.94300747	Glioblastoma IDH-wildtype CNS WHO Grade 4	HGG
NYU	NYU/NIO_NYU_161/3/patches/NIO_NYU_161-3-3000_1000_600_600.tif	NIO_NYU_161	3	no_lymphoma	1	1	True Negative	True	0.050517898	0.9494821	Glioblastoma IDH-wildtype CNS WHO Grade 4	HGG
NYU	NYU/NIO_NYU_161/3/patches/NIO_NYU_161-3-5000_3000_0_300.tif	NIO_NYU_161	3	no_lymphoma	1	1	True Negative	True	0.09929893	0.90070105	Glioblastoma IDH-wildtype CNS WHO Grade 4	HGG
NYU	NYU/NIO_NYU_161/3/patches/NIO_NYU_161-3-5000_4000_600_0.tif	NIO_NYU_161	3	no_lymphoma	1	1	True Negative	True	0.08486518	0.9151348	Glioblastoma IDH-wildtype CNS WHO Grade 4	HGG
NYU	NYU/NIO_NYU_161/3/patches/NIO_NYU_161-3-4000_5000_0_600.tif	NIO_NYU_161	3	no_lymphoma	1	1	True Negative	True	0.020986019	0.979014	Glioblastoma IDH-wildtype CNS WHO Grade 4	HGG
NYU	NYU/NIO_NYU_161/3/patches/NIO_NYU_161-3-2000_5000_300_600.tif	NIO_NYU_161	3	no_lymphoma	1	1	True Negative	True	0.046734303	0.95326567	Glioblastoma IDH-wildtype CNS WHO Grade 4	HGG
NYU	NYU/NIO_NYU_161/3/patches/NIO_NYU_161-3-0_4000_0_0.tif	NIO_NYU_161	3	no_lymphoma	1	1	True Negative	True	0.058757886	0.94124216	Glioblastoma IDH-wildtype CNS WHO Grade 4	HGG
NYU	NYU/NIO_NYU_161/3/patches/NIO_NYU_161-3-0_1000_600_300.tif	NIO_NYU_161	3	no_lymphoma	1	1	True Negative	True	0.05031641	0.94968355	Glioblastoma IDH-wildtype CNS WHO Grade 4	HGG
NYU	NYU/NIO_NYU_161/3/patches/NIO_NYU_161-3-1000_0_300_600.tif	NIO_NYU_161	3	no_lymphoma	1	1	True Negative	True	0.09579467	0.9042054	Glioblastoma IDH-wildtype CNS WHO Grade 4	HGG
NYU	NYU/NIO_NYU_161/3/patches/NIO_NYU_161-3-2000_5000_600_0.tif	NIO_NYU_161	3	no_lymphoma	1	1	True Negative	True	0.024712577	0.97528744	Glioblastoma IDH-wildtype CNS WHO Grade 4	HGG
NYU	NYU/NIO_NYU_161/3/patches/NIO_NYU_161-3-0_2000_300_0.tif	NIO_NYU_161	3	no_lymphoma	1	1	True Negative	True	0.04057928	0.95942074	Glioblastoma IDH-wildtype CNS WHO Grade 4	HGG
NYU	NYU/NIO_NYU_161/3/patches/NIO_NYU_161-3-1000_1000_600_300.tif	NIO_NYU_161	3	no_lymphoma	1	1	True Negative	True	0.07238791	0.9276121	Glioblastoma IDH-wildtype CNS WHO Grade 4	HGG
NYU	NYU/NIO_NYU_161/3/patches/NIO_NYU_161-3-4000_1000_300_600.tif	NIO_NYU_161	3	no_lymphoma	1	1	True Negative	True	0.049275585	0.95072436	Glioblastoma IDH-wildtype CNS WHO Grade 4	HGG
NYU	NYU/NIO_NYU_161/3/patches/NIO_NYU_161-3-3000_2000_300_600.tif	NIO_NYU_161	3	no_lymphoma	1	1	True Negative	True	0.06410487	0.93589514	Glioblastoma IDH-wildtype CNS WHO Grade 4	HGG
NYU	NYU/NIO_NYU_161/3/patches/NIO_NYU_161-3-5000_2000_600_0.tif	NIO_NYU_161	3	no_lymphoma	1	1	True Negative	True	0.1254279	0.8745721	Glioblastoma IDH-wildtype CNS WHO Grade 4	HGG
NYU	NYU/NIO_NYU_161/3/patches/NIO_NYU_161-3-2000_0_300_600.tif	NIO_NYU_161	3	no_lymphoma	1	1	True Negative	True	0.020346396	0.9796536	Glioblastoma IDH-wildtype CNS WHO Grade 4	HGG
NYU	NYU/NIO_NYU_161/3/patches/NIO_NYU_161-3-3000_1000_0_0.tif	NIO_NYU_161	3	no_lymphoma	1	1	True Negative	True	0.07402039	0.9259797	Glioblastoma IDH-wildtype CNS WHO Grade 4	HGG
NYU	NYU/NIO_NYU_161/3/patches/NIO_NYU_161-3-4000_3000_600_600.tif	NIO_NYU_161	3	no_lymphoma	1	1	True Negative	True	0.05754295	0.9424571	Glioblastoma IDH-wildtype CNS WHO Grade 4	HGG
NYU	NYU/NIO_NYU_161/3/patches/NIO_NYU_161-3-1000_3000_600_600.tif	NIO_NYU_161	3	no_lymphoma	1	1	True Negative	True	0.092373274	0.9076268	Glioblastoma IDH-wildtype CNS WHO Grade 4	HGG
NYU	NYU/NIO_NYU_161/3/patches/NIO_NYU_161-3-1000_3000_300_600.tif	NIO_NYU_161	3	no_lymphoma	1	1	True Negative	True	0.046944026	0.953056	Glioblastoma IDH-wildtype CNS WHO Grade 4	HGG
NYU	NYU/NIO_NYU_161/3/patches/NIO_NYU_161-3-1000_0_600_0.tif	NIO_NYU_161	3	no_lymphoma	1	1	True Negative	True	0.03870863	0.9612914	Glioblastoma IDH-wildtype CNS WHO Grade 4	HGG
NYU	NYU/NIO_NYU_161/3/patches/NIO_NYU_161-3-4000_5000_600_600.tif	NIO_NYU_161	3	no_lymphoma	1	1	True Negative	True	0.01551862	0.98448133	Glioblastoma IDH-wildtype CNS WHO Grade 4	HGG
NYU	NYU/NIO_NYU_161/3/patches/NIO_NYU_161-3-0_0_600_600.tif	NIO_NYU_161	3	no_lymphoma	1	1	True Negative	True	0.34399256	0.6560074	Glioblastoma IDH-wildtype CNS WHO Grade 4	HGG
NYU	NYU/NIO_NYU_161/3/patches/NIO_NYU_161-3-0_5000_300_600.tif	NIO_NYU_161	3	no_lymphoma	1	1	True Negative	True	0.041145038	0.958855	Glioblastoma IDH-wildtype CNS WHO Grade 4	HGG
NYU	NYU/NIO_NYU_161/3/patches/NIO_NYU_161-3-2000_1000_300_0.tif	NIO_NYU_161	3	no_lymphoma	1	1	True Negative	True	0.0985595	0.9014405	Glioblastoma IDH-wildtype CNS WHO Grade 4	HGG
NYU	NYU/NIO_NYU_161/3/patches/NIO_NYU_161-3-4000_1000_0_600.tif	NIO_NYU_161	3	no_lymphoma	1	1	True Negative	True	0.05502742	0.9449725	Glioblastoma IDH-wildtype CNS WHO Grade 4	HGG
NYU	NYU/NIO_NYU_161/3/patches/NIO_NYU_161-3-2000_1000_0_0.tif	NIO_NYU_161	3	no_lymphoma	1	1	True Negative	True	0.098499395	0.9015006	Glioblastoma IDH-wildtype CNS WHO Grade 4	HGG
NYU	NYU/NIO_NYU_161/3/patches/NIO_NYU_161-3-3000_0_300_600.tif	NIO_NYU_161	3	no_lymphoma	1	1	True Negative	True	0.051691398	0.9483086	Glioblastoma IDH-wildtype CNS WHO Grade 4	HGG
NYU	NYU/NIO_NYU_161/3/patches/NIO_NYU_161-3-4000_3000_300_0.tif	NIO_NYU_161	3	no_lymphoma	1	1	True Negative	True	0.089532584	0.91046745	Glioblastoma IDH-wildtype CNS WHO Grade 4	HGG
NYU	NYU/NIO_NYU_161/3/patches/NIO_NYU_161-3-0_3000_0_300.tif	NIO_NYU_161	3	no_lymphoma	1	1	True Negative	True	0.037806794	0.9621932	Glioblastoma IDH-wildtype CNS WHO Grade 4	HGG
NYU	NYU/NIO_NYU_161/3/patches/NIO_NYU_161-3-2000_2000_0_300.tif	NIO_NYU_161	3	no_lymphoma	1	1	True Negative	True	0.11529407	0.8847059	Glioblastoma IDH-wildtype CNS WHO Grade 4	HGG
NYU	NYU/NIO_NYU_163/1/patches/NIO_NYU_163-1-1000_3000_600_600.tif	NIO_NYU_163	1	no_lymphoma	1	1	True Negative	True	0.0060502137	0.9939498	Adenocarcinoma	Metastasis
NYU	NYU/NIO_NYU_163/1/patches/NIO_NYU_163-1-3000_0_300_600.tif	NIO_NYU_163	1	no_lymphoma	1	1	True Negative	True	0.008287991	0.991712	Adenocarcinoma	Metastasis
NYU	NYU/NIO_NYU_163/1/patches/NIO_NYU_163-1-3000_2000_600_300.tif	NIO_NYU_163	1	no_lymphoma	1	1	True Negative	True	0.011611335	0.9883887	Adenocarcinoma	Metastasis
NYU	NYU/NIO_NYU_163/1/patches/NIO_NYU_163-1-3000_2000_600_0.tif	NIO_NYU_163	1	no_lymphoma	1	1	True Negative	True	0.010648828	0.9893512	Adenocarcinoma	Metastasis
NYU	NYU/NIO_NYU_163/1/patches/NIO_NYU_163-1-3000_2000_300_600.tif	NIO_NYU_163	1	no_lymphoma	1	1	True Negative	True	0.009971521	0.99002844	Adenocarcinoma	Metastasis
NYU	NYU/NIO_NYU_163/1/patches/NIO_NYU_163-1-3000_2000_300_300.tif	NIO_NYU_163	1	no_lymphoma	1	1	True Negative	True	0.0075067077	0.99249333	Adenocarcinoma	Metastasis
NYU	NYU/NIO_NYU_163/1/patches/NIO_NYU_163-1-3000_2000_300_0.tif	NIO_NYU_163	1	no_lymphoma	1	1	True Negative	True	0.0063253357	0.99367464	Adenocarcinoma	Metastasis
NYU	NYU/NIO_NYU_163/1/patches/NIO_NYU_163-1-1000_0_300_300.tif	NIO_NYU_163	1	no_lymphoma	1	1	True Negative	True	0.005278867	0.9947212	Adenocarcinoma	Metastasis
NYU	NYU/NIO_NYU_163/1/patches/NIO_NYU_163-1-3000_2000_0_600.tif	NIO_NYU_163	1	no_lymphoma	1	1	True Negative	True	0.07133028	0.92866975	Adenocarcinoma	Metastasis
NYU	NYU/NIO_NYU_163/1/patches/NIO_NYU_163-1-3000_2000_0_300.tif	NIO_NYU_163	1	no_lymphoma	1	1	True Negative	True	0.110945255	0.8890547	Adenocarcinoma	Metastasis
NYU	NYU/NIO_NYU_163/1/patches/NIO_NYU_163-1-3000_0_300_300.tif	NIO_NYU_163	1	no_lymphoma	1	1	True Negative	True	0.022161052	0.9778389	Adenocarcinoma	Metastasis
NYU	NYU/NIO_NYU_163/1/patches/NIO_NYU_163-1-2000_0_600_600.tif	NIO_NYU_163	1	no_lymphoma	1	1	True Negative	True	0.21614854	0.7838515	Adenocarcinoma	Metastasis
NYU	NYU/NIO_NYU_163/1/patches/NIO_NYU_163-1-1000_3000_300_600.tif	NIO_NYU_163	1	no_lymphoma	1	1	True Negative	True	0.03055948	0.9694406	Adenocarcinoma	Metastasis
NYU	NYU/NIO_NYU_163/1/patches/NIO_NYU_163-1-2000_0_600_300.tif	NIO_NYU_163	1	no_lymphoma	1	1	True Negative	True	0.26897016	0.7310298	Adenocarcinoma	Metastasis
NYU	NYU/NIO_NYU_163/1/patches/NIO_NYU_163-1-2000_0_300_600.tif	NIO_NYU_163	1	no_lymphoma	1	1	True Negative	True	0.18218479	0.81781524	Adenocarcinoma	Metastasis
NYU	NYU/NIO_NYU_163/1/patches/NIO_NYU_163-1-3000_3000_0_600.tif	NIO_NYU_163	1	no_lymphoma	1	1	True Negative	True	0.012412581	0.9875874	Adenocarcinoma	Metastasis
NYU	NYU/NIO_NYU_163/1/patches/NIO_NYU_163-1-3000_3000_0_300.tif	NIO_NYU_163	1	no_lymphoma	1	1	True Negative	True	0.010186088	0.989814	Adenocarcinoma	Metastasis
NYU	NYU/NIO_NYU_163/1/patches/NIO_NYU_163-1-2000_0_300_300.tif	NIO_NYU_163	1	no_lymphoma	1	1	True Negative	True	0.40328568	0.5967143	Adenocarcinoma	Metastasis
NYU	NYU/NIO_NYU_163/1/patches/NIO_NYU_163-1-2000_0_300_0.tif	NIO_NYU_163	1	no_lymphoma	1	1	True Negative	True	0.06880715	0.9311929	Adenocarcinoma	Metastasis
NYU	NYU/NIO_NYU_163/1/patches/NIO_NYU_163-1-3000_3000_0_0.tif	NIO_NYU_163	1	no_lymphoma	1	1	True Negative	True	0.024191555	0.9758085	Adenocarcinoma	Metastasis
NYU	NYU/NIO_NYU_163/1/patches/NIO_NYU_163-1-2000_0_0_300.tif	NIO_NYU_163	1	no_lymphoma	1	1	True Negative	True	0.0565837	0.94341636	Adenocarcinoma	Metastasis
NYU	NYU/NIO_NYU_163/1/patches/NIO_NYU_163-1-2000_0_600_0.tif	NIO_NYU_163	1	no_lymphoma	1	1	True Negative	True	0.050738983	0.949261	Adenocarcinoma	Metastasis
NYU	NYU/NIO_NYU_163/1/patches/NIO_NYU_163-1-1000_3000_600_300.tif	NIO_NYU_163	1	no_lymphoma	1	1	True Negative	True	0.01002762	0.98997235	Adenocarcinoma	Metastasis
NYU	NYU/NIO_NYU_163/1/patches/NIO_NYU_163-1-2000_0_0_600.tif	NIO_NYU_163	1	no_lymphoma	1	1	True Negative	True	0.0057782237	0.99422175	Adenocarcinoma	Metastasis
NYU	NYU/NIO_NYU_163/1/patches/NIO_NYU_163-1-1000_0_300_0.tif	NIO_NYU_163	1	no_lymphoma	1	1	True Negative	True	0.075525455	0.92447454	Adenocarcinoma	Metastasis
NYU	NYU/NIO_NYU_163/1/patches/NIO_NYU_163-1-2000_1000_0_0.tif	NIO_NYU_163	1	no_lymphoma	1	1	True Negative	True	0.05360378	0.94639623	Adenocarcinoma	Metastasis
NYU	NYU/NIO_NYU_163/1/patches/NIO_NYU_163-1-1000_2000_600_300.tif	NIO_NYU_163	1	no_lymphoma	1	1	True Negative	True	0.023892589	0.9761075	Adenocarcinoma	Metastasis
NYU	NYU/NIO_NYU_163/1/patches/NIO_NYU_163-1-1000_2000_600_600.tif	NIO_NYU_163	1	no_lymphoma	1	1	True Negative	True	0.20502645	0.79497355	Adenocarcinoma	Metastasis
NYU	NYU/NIO_NYU_163/1/patches/NIO_NYU_163-1-1000_3000_0_0.tif	NIO_NYU_163	1	no_lymphoma	1	1	True Negative	True	0.021730497	0.97826946	Adenocarcinoma	Metastasis
NYU	NYU/NIO_NYU_163/1/patches/NIO_NYU_163-1-1000_3000_0_300.tif	NIO_NYU_163	1	no_lymphoma	1	1	True Negative	True	0.00424107	0.99575895	Adenocarcinoma	Metastasis
NYU	NYU/NIO_NYU_163/1/patches/NIO_NYU_163-1-1000_3000_0_600.tif	NIO_NYU_163	1	no_lymphoma	1	1	True Negative	True	0.005688469	0.9943116	Adenocarcinoma	Metastasis
NYU	NYU/NIO_NYU_163/1/patches/NIO_NYU_163-1-2000_1000_600_600.tif	NIO_NYU_163	1	no_lymphoma	1	1	True Negative	True	0.44192713	0.5580728	Adenocarcinoma	Metastasis
NYU	NYU/NIO_NYU_163/1/patches/NIO_NYU_163-1-2000_2000_0_300.tif	NIO_NYU_163	1	no_lymphoma	1	1	True Negative	True	0.037678786	0.9623212	Adenocarcinoma	Metastasis
NYU	NYU/NIO_NYU_163/1/patches/NIO_NYU_163-1-3000_2000_600_600.tif	NIO_NYU_163	1	no_lymphoma	1	1	True Negative	True	0.0037142977	0.9962857	Adenocarcinoma	Metastasis
NYU	NYU/NIO_NYU_163/1/patches/NIO_NYU_163-1-3000_1000_600_600.tif	NIO_NYU_163	1	no_lymphoma	1	1	True Negative	True	0.009462667	0.99053735	Adenocarcinoma	Metastasis
NYU	NYU/NIO_NYU_163/1/patches/NIO_NYU_163-1-3000_0_600_300.tif	NIO_NYU_163	1	no_lymphoma	1	1	True Negative	True	0.022592474	0.9774075	Adenocarcinoma	Metastasis
NYU	NYU/NIO_NYU_163/1/patches/NIO_NYU_163-1-3000_0_600_600.tif	NIO_NYU_163	1	no_lymphoma	1	1	True Negative	True	0.25552103	0.74447894	Adenocarcinoma	Metastasis
NYU	NYU/NIO_NYU_163/1/patches/NIO_NYU_163-1-3000_1000_0_300.tif	NIO_NYU_163	1	no_lymphoma	1	1	True Negative	True	0.10578809	0.8942119	Adenocarcinoma	Metastasis
NYU	NYU/NIO_NYU_163/1/patches/NIO_NYU_163-1-3000_1000_0_600.tif	NIO_NYU_163	1	no_lymphoma	1	1	True Negative	True	0.040265087	0.9597349	Adenocarcinoma	Metastasis
NYU	NYU/NIO_NYU_163/1/patches/NIO_NYU_163-1-3000_1000_300_0.tif	NIO_NYU_163	1	no_lymphoma	1	1	True Negative	True	0.05669395	0.9433061	Adenocarcinoma	Metastasis
NYU	NYU/NIO_NYU_163/1/patches/NIO_NYU_163-1-3000_1000_300_300.tif	NIO_NYU_163	1	no_lymphoma	1	1	True Negative	True	0.009820637	0.9901793	Adenocarcinoma	Metastasis
NYU	NYU/NIO_NYU_163/1/patches/NIO_NYU_163-1-1000_2000_600_0.tif	NIO_NYU_163	1	no_lymphoma	1	1	True Negative	True	0.01707234	0.9829276	Adenocarcinoma	Metastasis
NYU	NYU/NIO_NYU_163/1/patches/NIO_NYU_163-1-1000_2000_300_600.tif	NIO_NYU_163	1	no_lymphoma	1	1	True Negative	True	0.011322458	0.98867756	Adenocarcinoma	Metastasis
NYU	NYU/NIO_NYU_163/1/patches/NIO_NYU_163-1-1000_3000_300_0.tif	NIO_NYU_163	1	no_lymphoma	1	1	True Negative	True	0.02189318	0.9781068	Adenocarcinoma	Metastasis
NYU	NYU/NIO_NYU_163/1/patches/NIO_NYU_163-1-1000_2000_300_300.tif	NIO_NYU_163	1	no_lymphoma	1	1	True Negative	True	0.009883905	0.99011606	Adenocarcinoma	Metastasis
NYU	NYU/NIO_NYU_163/1/patches/NIO_NYU_163-1-2000_1000_0_300.tif	NIO_NYU_163	1	no_lymphoma	1	1	True Negative	True	0.09831993	0.90168005	Adenocarcinoma	Metastasis
NYU	NYU/NIO_NYU_163/1/patches/NIO_NYU_163-1-2000_1000_0_600.tif	NIO_NYU_163	1	no_lymphoma	1	1	True Negative	True	0.005423208	0.9945768	Adenocarcinoma	Metastasis
NYU	NYU/NIO_NYU_163/1/patches/NIO_NYU_163-1-2000_1000_300_300.tif	NIO_NYU_163	1	no_lymphoma	1	1	True Negative	True	0.19043395	0.809566	Adenocarcinoma	Metastasis
NYU	NYU/NIO_NYU_163/1/patches/NIO_NYU_163-1-2000_1000_300_600.tif	NIO_NYU_163	1	no_lymphoma	1	1	True Negative	True	0.025867533	0.9741324	Adenocarcinoma	Metastasis
NYU	NYU/NIO_NYU_163/1/patches/NIO_NYU_163-1-2000_1000_600_300.tif	NIO_NYU_163	1	no_lymphoma	1	1	True Negative	True	0.42998245	0.5700176	Adenocarcinoma	Metastasis
NYU	NYU/NIO_NYU_163/1/patches/NIO_NYU_163-1-1000_3000_600_0.tif	NIO_NYU_163	1	no_lymphoma	1	1	True Negative	True	0.03810313	0.96189684	Adenocarcinoma	Metastasis
NYU	NYU/NIO_NYU_163/1/patches/NIO_NYU_163-1-1000_3000_300_300.tif	NIO_NYU_163	1	no_lymphoma	1	1	True Negative	True	0.24710184	0.7528982	Adenocarcinoma	Metastasis
NYU	NYU/NIO_NYU_163/1/patches/NIO_NYU_163-1-3000_0_0_600.tif	NIO_NYU_163	1	no_lymphoma	1	1	True Negative	True	0.0693781	0.93062186	Adenocarcinoma	Metastasis
NYU	NYU/NIO_NYU_163/1/patches/NIO_NYU_163-1-2000_2000_0_0.tif	NIO_NYU_163	1	no_lymphoma	1	1	True Negative	True	0.08743858	0.9125615	Adenocarcinoma	Metastasis
NYU	NYU/NIO_NYU_163/1/patches/NIO_NYU_163-1-1000_1000_300_600.tif	NIO_NYU_163	1	no_lymphoma	1	1	True Negative	True	0.001335785	0.99866426	Adenocarcinoma	Metastasis
NYU	NYU/NIO_NYU_163/1/patches/NIO_NYU_163-1-1000_1000_600_0.tif	NIO_NYU_163	1	no_lymphoma	1	1	True Negative	True	0.12523001	0.8747699	Adenocarcinoma	Metastasis
NYU	NYU/NIO_NYU_163/1/patches/NIO_NYU_163-1-1000_1000_600_300.tif	NIO_NYU_163	1	no_lymphoma	1	1	True Negative	True	0.030973813	0.9690262	Adenocarcinoma	Metastasis
NYU	NYU/NIO_NYU_163/1/patches/NIO_NYU_163-1-1000_1000_600_600.tif	NIO_NYU_163	1	no_lymphoma	1	1	True Negative	True	0.14756544	0.8524345	Adenocarcinoma	Metastasis
NYU	NYU/NIO_NYU_163/1/patches/NIO_NYU_163-1-1000_2000_0_0.tif	NIO_NYU_163	1	no_lymphoma	1	1	True Negative	True	0.002103547	0.99789643	Adenocarcinoma	Metastasis
NYU	NYU/NIO_NYU_163/1/patches/NIO_NYU_163-1-1000_2000_0_300.tif	NIO_NYU_163	1	no_lymphoma	1	1	True Negative	True	0.05645976	0.9435403	Adenocarcinoma	Metastasis
NYU	NYU/NIO_NYU_163/1/patches/NIO_NYU_163-1-1000_2000_0_600.tif	NIO_NYU_163	1	no_lymphoma	1	1	True Negative	True	0.034547787	0.96545225	Adenocarcinoma	Metastasis
NYU	NYU/NIO_NYU_163/1/patches/NIO_NYU_163-1-1000_2000_300_0.tif	NIO_NYU_163	1	no_lymphoma	1	1	True Negative	True	0.011341085	0.98865896	Adenocarcinoma	Metastasis
NYU	NYU/NIO_NYU_163/1/patches/NIO_NYU_163-1-2000_2000_0_600.tif	NIO_NYU_163	1	no_lymphoma	1	1	True Negative	True	0.011622625	0.9883774	Adenocarcinoma	Metastasis
NYU	NYU/NIO_NYU_163/1/patches/NIO_NYU_163-1-2000_2000_300_300.tif	NIO_NYU_163	1	no_lymphoma	1	1	True Negative	True	0.2054135	0.7945864	Adenocarcinoma	Metastasis
NYU	NYU/NIO_NYU_163/1/patches/NIO_NYU_163-1-3000_3000_600_600.tif	NIO_NYU_163	1	no_lymphoma	1	1	True Negative	True	0.001126752	0.9988732	Adenocarcinoma	Metastasis
NYU	NYU/NIO_NYU_163/1/patches/NIO_NYU_163-1-0_1000_600_0.tif	NIO_NYU_163	1	no_lymphoma	1	1	True Negative	True	0.015951598	0.98404837	Adenocarcinoma	Metastasis
NYU	NYU/NIO_NYU_163/1/patches/NIO_NYU_163-1-0_1000_300_300.tif	NIO_NYU_163	1	no_lymphoma	1	1	True Negative	True	0.0062171486	0.99378294	Adenocarcinoma	Metastasis
NYU	NYU/NIO_NYU_163/1/patches/NIO_NYU_163-1-0_1000_0_600.tif	NIO_NYU_163	1	no_lymphoma	1	1	True Negative	True	0.023971941	0.9760281	Adenocarcinoma	Metastasis
NYU	NYU/NIO_NYU_163/1/patches/NIO_NYU_163-1-0_1000_0_300.tif	NIO_NYU_163	1	no_lymphoma	1	1	True Negative	True	0.16578065	0.8342194	Adenocarcinoma	Metastasis
NYU	NYU/NIO_NYU_163/1/patches/NIO_NYU_163-1-0_0_600_600.tif	NIO_NYU_163	1	no_lymphoma	1	1	True Negative	True	0.005355109	0.9946449	Adenocarcinoma	Metastasis
NYU	NYU/NIO_NYU_163/1/patches/NIO_NYU_163-1-0_0_600_300.tif	NIO_NYU_163	1	no_lymphoma	1	1	True Negative	True	0.01177912	0.98822093	Adenocarcinoma	Metastasis
NYU	NYU/NIO_NYU_163/1/patches/NIO_NYU_163-1-0_0_600_0.tif	NIO_NYU_163	1	no_lymphoma	1	1	True Negative	True	0.007770015	0.99223	Adenocarcinoma	Metastasis
NYU	NYU/NIO_NYU_163/1/patches/NIO_NYU_163-1-0_0_300_600.tif	NIO_NYU_163	1	no_lymphoma	1	1	True Negative	True	0.02093715	0.9790629	Adenocarcinoma	Metastasis
NYU	NYU/NIO_NYU_163/1/patches/NIO_NYU_163-1-0_1000_300_600.tif	NIO_NYU_163	1	no_lymphoma	1	1	True Negative	True	0.00089256075	0.9991074	Adenocarcinoma	Metastasis
NYU	NYU/NIO_NYU_163/1/patches/NIO_NYU_163-1-0_0_300_300.tif	NIO_NYU_163	1	no_lymphoma	1	1	True Negative	True	0.002383009	0.997617	Adenocarcinoma	Metastasis
NYU	NYU/NIO_NYU_163/1/patches/NIO_NYU_163-1-0_2000_600_0.tif	NIO_NYU_163	1	no_lymphoma	1	1	True Negative	True	0.060819823	0.9391802	Adenocarcinoma	Metastasis
NYU	NYU/NIO_NYU_163/1/patches/NIO_NYU_163-1-0_2000_600_600.tif	NIO_NYU_163	1	no_lymphoma	1	1	True Negative	True	0.0022647488	0.99773526	Adenocarcinoma	Metastasis
NYU	NYU/NIO_NYU_163/1/patches/NIO_NYU_163-1-1000_1000_0_0.tif	NIO_NYU_163	1	no_lymphoma	1	1	True Negative	True	0.034968212	0.96503174	Adenocarcinoma	Metastasis
NYU	NYU/NIO_NYU_163/1/patches/NIO_NYU_163-1-1000_0_600_600.tif	NIO_NYU_163	1	no_lymphoma	1	1	True Negative	True	0.033024754	0.9669753	Adenocarcinoma	Metastasis
NYU	NYU/NIO_NYU_163/1/patches/NIO_NYU_163-1-1000_0_600_300.tif	NIO_NYU_163	1	no_lymphoma	1	1	True Negative	True	0.007618524	0.9923815	Adenocarcinoma	Metastasis
NYU	NYU/NIO_NYU_163/1/patches/NIO_NYU_163-1-0_3000_0_300.tif	NIO_NYU_163	1	no_lymphoma	1	0	False Positive	False	0.54394007	0.45605996	Adenocarcinoma	Metastasis
NYU	NYU/NIO_NYU_163/1/patches/NIO_NYU_163-1-1000_0_300_600.tif	NIO_NYU_163	1	no_lymphoma	1	1	True Negative	True	0.0013787538	0.9986212	Adenocarcinoma	Metastasis
NYU	NYU/NIO_NYU_163/1/patches/NIO_NYU_163-1-0_0_0_300.tif	NIO_NYU_163	1	no_lymphoma	1	1	True Negative	True	0.13786346	0.8621366	Adenocarcinoma	Metastasis
NYU	NYU/NIO_NYU_163/1/patches/NIO_NYU_163-1-1000_0_0_0.tif	NIO_NYU_163	1	no_lymphoma	1	1	True Negative	True	0.093712926	0.90628713	Adenocarcinoma	Metastasis
NYU	NYU/NIO_NYU_163/1/patches/NIO_NYU_163-1-0_3000_0_600.tif	NIO_NYU_163	1	no_lymphoma	1	1	True Negative	True	0.11182864	0.8881714	Adenocarcinoma	Metastasis
NYU	NYU/NIO_NYU_163/1/patches/NIO_NYU_163-1-0_3000_300_0.tif	NIO_NYU_163	1	no_lymphoma	1	1	True Negative	True	0.012667095	0.9873329	Adenocarcinoma	Metastasis
NYU	NYU/NIO_NYU_163/1/patches/NIO_NYU_163-1-0_3000_300_300.tif	NIO_NYU_163	1	no_lymphoma	1	1	True Negative	True	0.01860985	0.9813902	Adenocarcinoma	Metastasis
NYU	NYU/NIO_NYU_163/1/patches/NIO_NYU_163-1-0_3000_300_600.tif	NIO_NYU_163	1	no_lymphoma	1	1	True Negative	True	0.008903285	0.99109674	Adenocarcinoma	Metastasis
NYU	NYU/NIO_NYU_163/1/patches/NIO_NYU_163-1-0_3000_600_0.tif	NIO_NYU_163	1	no_lymphoma	1	1	True Negative	True	0.0053684646	0.9946315	Adenocarcinoma	Metastasis
NYU	NYU/NIO_NYU_163/1/patches/NIO_NYU_163-1-0_3000_600_300.tif	NIO_NYU_163	1	no_lymphoma	1	1	True Negative	True	0.014535867	0.98546416	Adenocarcinoma	Metastasis
NYU	NYU/NIO_NYU_163/1/patches/NIO_NYU_163-1-0_3000_600_600.tif	NIO_NYU_163	1	no_lymphoma	1	1	True Negative	True	0.13556002	0.8644399	Adenocarcinoma	Metastasis
NYU	NYU/NIO_NYU_163/1/patches/NIO_NYU_163-1-1000_0_0_300.tif	NIO_NYU_163	1	no_lymphoma	1	1	True Negative	True	0.0031458638	0.9968541	Adenocarcinoma	Metastasis
NYU	NYU/NIO_NYU_163/1/patches/NIO_NYU_163-1-0_2000_600_300.tif	NIO_NYU_163	1	no_lymphoma	1	1	True Negative	True	0.008992217	0.99100775	Adenocarcinoma	Metastasis
NYU	NYU/NIO_NYU_163/1/patches/NIO_NYU_163-1-1000_0_0_600.tif	NIO_NYU_163	1	no_lymphoma	1	1	True Negative	True	0.008553708	0.99144626	Adenocarcinoma	Metastasis
NYU	NYU/NIO_NYU_163/1/patches/NIO_NYU_163-1-0_2000_300_600.tif	NIO_NYU_163	1	no_lymphoma	1	1	True Negative	True	0.0026768595	0.9973232	Adenocarcinoma	Metastasis
NYU	NYU/NIO_NYU_163/1/patches/NIO_NYU_163-1-0_1000_600_300.tif	NIO_NYU_163	1	no_lymphoma	1	1	True Negative	True	0.006869127	0.99313086	Adenocarcinoma	Metastasis
NYU	NYU/NIO_NYU_163/1/patches/NIO_NYU_163-1-0_1000_600_600.tif	NIO_NYU_163	1	no_lymphoma	1	1	True Negative	True	0.0050050667	0.9949949	Adenocarcinoma	Metastasis
NYU	NYU/NIO_NYU_163/1/patches/NIO_NYU_163-1-0_2000_0_0.tif	NIO_NYU_163	1	no_lymphoma	1	1	True Negative	True	0.051393557	0.94860643	Adenocarcinoma	Metastasis
NYU	NYU/NIO_NYU_163/1/patches/NIO_NYU_163-1-3000_3000_600_300.tif	NIO_NYU_163	1	no_lymphoma	1	1	True Negative	True	0.0059646806	0.99403524	Adenocarcinoma	Metastasis
NYU	NYU/NIO_NYU_163/1/patches/NIO_NYU_163-1-3000_3000_600_0.tif	NIO_NYU_163	1	no_lymphoma	1	1	True Negative	True	0.009396385	0.9906036	Adenocarcinoma	Metastasis
NYU	NYU/NIO_NYU_163/1/patches/NIO_NYU_163-1-3000_3000_300_600.tif	NIO_NYU_163	1	no_lymphoma	1	1	True Negative	True	0.0026492144	0.9973508	Adenocarcinoma	Metastasis
NYU	NYU/NIO_NYU_163/1/patches/NIO_NYU_163-1-3000_3000_300_300.tif	NIO_NYU_163	1	no_lymphoma	1	1	True Negative	True	0.010671493	0.98932844	Adenocarcinoma	Metastasis
NYU	NYU/NIO_NYU_163/1/patches/NIO_NYU_163-1-3000_3000_300_0.tif	NIO_NYU_163	1	no_lymphoma	1	1	True Negative	True	0.009876199	0.9901238	Adenocarcinoma	Metastasis
NYU	NYU/NIO_NYU_163/1/patches/NIO_NYU_163-1-2000_2000_300_0.tif	NIO_NYU_163	1	no_lymphoma	1	1	True Negative	True	0.006850422	0.9931496	Adenocarcinoma	Metastasis
NYU	NYU/NIO_NYU_163/1/patches/NIO_NYU_163-1-3000_1000_300_600.tif	NIO_NYU_163	1	no_lymphoma	1	1	True Negative	True	0.015668651	0.98433137	Adenocarcinoma	Metastasis
NYU	NYU/NIO_NYU_163/1/patches/NIO_NYU_163-1-2000_2000_300_600.tif	NIO_NYU_163	1	no_lymphoma	1	1	True Negative	True	0.018086828	0.98191315	Adenocarcinoma	Metastasis
NYU	NYU/NIO_NYU_163/1/patches/NIO_NYU_163-1-2000_2000_600_0.tif	NIO_NYU_163	1	no_lymphoma	1	1	True Negative	True	0.11506657	0.8849335	Adenocarcinoma	Metastasis
NYU	NYU/NIO_NYU_163/1/patches/NIO_NYU_163-1-2000_2000_600_300.tif	NIO_NYU_163	1	no_lymphoma	1	1	True Negative	True	0.06011247	0.9398875	Adenocarcinoma	Metastasis
NYU	NYU/NIO_NYU_163/1/patches/NIO_NYU_163-1-2000_2000_600_600.tif	NIO_NYU_163	1	no_lymphoma	1	1	True Negative	True	0.0058621303	0.9941379	Adenocarcinoma	Metastasis
NYU	NYU/NIO_NYU_163/1/patches/NIO_NYU_163-1-2000_3000_0_0.tif	NIO_NYU_163	1	no_lymphoma	1	1	True Negative	True	0.023875687	0.9761243	Adenocarcinoma	Metastasis
NYU	NYU/NIO_NYU_163/1/patches/NIO_NYU_163-1-2000_3000_0_600.tif	NIO_NYU_163	1	no_lymphoma	1	1	True Negative	True	0.01711231	0.9828876	Adenocarcinoma	Metastasis
NYU	NYU/NIO_NYU_163/1/patches/NIO_NYU_163-1-3000_0_0_300.tif	NIO_NYU_163	1	no_lymphoma	1	1	True Negative	True	0.04032837	0.9596717	Adenocarcinoma	Metastasis
NYU	NYU/NIO_NYU_163/1/patches/NIO_NYU_163-1-2000_3000_0_300.tif	NIO_NYU_163	1	no_lymphoma	1	1	True Negative	True	0.03447716	0.9655228	Adenocarcinoma	Metastasis
NYU	NYU/NIO_NYU_163/1/patches/NIO_NYU_163-1-2000_3000_300_0.tif	NIO_NYU_163	1	no_lymphoma	1	1	True Negative	True	0.076864526	0.9231355	Adenocarcinoma	Metastasis
NYU	NYU/NIO_NYU_163/1/patches/NIO_NYU_163-1-2000_3000_300_600.tif	NIO_NYU_163	1	no_lymphoma	1	1	True Negative	True	0.0036754974	0.9963245	Adenocarcinoma	Metastasis
NYU	NYU/NIO_NYU_163/1/patches/NIO_NYU_163-1-2000_3000_600_0.tif	NIO_NYU_163	1	no_lymphoma	1	1	True Negative	True	0.11658825	0.88341177	Adenocarcinoma	Metastasis
NYU	NYU/NIO_NYU_163/1/patches/NIO_NYU_163-1-2000_3000_600_300.tif	NIO_NYU_163	1	no_lymphoma	1	1	True Negative	True	0.032642115	0.9673579	Adenocarcinoma	Metastasis
NYU	NYU/NIO_NYU_163/1/patches/NIO_NYU_163-1-2000_3000_600_600.tif	NIO_NYU_163	1	no_lymphoma	1	1	True Negative	True	0.0043148524	0.9956852	Adenocarcinoma	Metastasis
NYU	NYU/NIO_NYU_163/1/patches/NIO_NYU_163-1-3000_0_0_0.tif	NIO_NYU_163	1	no_lymphoma	1	1	True Negative	True	0.041153174	0.95884687	Adenocarcinoma	Metastasis
NYU	NYU/NIO_NYU_163/1/patches/NIO_NYU_163-1-2000_1000_600_0.tif	NIO_NYU_163	1	no_lymphoma	1	0	False Positive	False	0.63822716	0.3617728	Adenocarcinoma	Metastasis
NYU	NYU/NIO_NYU_163/1/patches/NIO_NYU_163-1-1000_1000_300_300.tif	NIO_NYU_163	1	no_lymphoma	1	1	True Negative	True	0.0020853567	0.9979146	Adenocarcinoma	Metastasis
NYU	NYU/NIO_NYU_163/1/patches/NIO_NYU_163-1-1000_1000_300_0.tif	NIO_NYU_163	1	no_lymphoma	1	1	True Negative	True	0.025707476	0.9742925	Adenocarcinoma	Metastasis
NYU	NYU/NIO_NYU_163/1/patches/NIO_NYU_163-1-1000_1000_0_600.tif	NIO_NYU_163	1	no_lymphoma	1	1	True Negative	True	0.004123123	0.9958769	Adenocarcinoma	Metastasis
NYU	NYU/NIO_NYU_163/1/patches/NIO_NYU_163-1-1000_1000_0_300.tif	NIO_NYU_163	1	no_lymphoma	1	1	True Negative	True	0.011417446	0.9885825	Adenocarcinoma	Metastasis
NYU	NYU/NIO_NYU_163/1/patches/NIO_NYU_163-1-0_2000_300_300.tif	NIO_NYU_163	1	no_lymphoma	1	1	True Negative	True	0.0055592195	0.99444073	Adenocarcinoma	Metastasis
NYU	NYU/NIO_NYU_163/1/patches/NIO_NYU_163-1-0_2000_300_0.tif	NIO_NYU_163	1	no_lymphoma	1	1	True Negative	True	0.0014634369	0.9985366	Adenocarcinoma	Metastasis
NYU	NYU/NIO_NYU_163/1/patches/NIO_NYU_163-1-0_2000_0_600.tif	NIO_NYU_163	1	no_lymphoma	1	1	True Negative	True	0.02971107	0.970289	Adenocarcinoma	Metastasis
NYU	NYU/NIO_NYU_163/1/patches/NIO_NYU_163-1-0_2000_0_300.tif	NIO_NYU_163	1	no_lymphoma	1	1	True Negative	True	0.19626567	0.8037343	Adenocarcinoma	Metastasis
NYU	NYU/NIO_NYU_163/1/patches/NIO_NYU_163-1-2000_3000_300_300.tif	NIO_NYU_163	1	no_lymphoma	1	1	True Negative	True	0.0039686514	0.99603134	Adenocarcinoma	Metastasis
NYU	NYU/NIO_NYU_163/1/patches/NIO_NYU_163-1-3000_2000_0_0.tif	NIO_NYU_163	1	no_lymphoma	1	1	True Negative	True	0.26128545	0.7387145	Adenocarcinoma	Metastasis
NYU	NYU/NIO_NYU_173/1/patches/NIO_NYU_173-1-1000_0_600_0.tif	NIO_NYU_173	1	no_lymphoma	1	1	True Negative	True	0.116717495	0.8832825	Glioblastoma IDH-wildtype CNS WHO Grade 4	HGG
NYU	NYU/NIO_NYU_173/1/patches/NIO_NYU_173-1-1000_0_300_300.tif	NIO_NYU_173	1	no_lymphoma	1	1	True Negative	True	0.10535327	0.89464664	Glioblastoma IDH-wildtype CNS WHO Grade 4	HGG
NYU	NYU/NIO_NYU_173/1/patches/NIO_NYU_173-1-1000_1000_300_600.tif	NIO_NYU_173	1	no_lymphoma	1	1	True Negative	True	0.03118466	0.9688154	Glioblastoma IDH-wildtype CNS WHO Grade 4	HGG
NYU	NYU/NIO_NYU_173/1/patches/NIO_NYU_173-1-1000_1000_600_300.tif	NIO_NYU_173	1	no_lymphoma	1	1	True Negative	True	0.057964325	0.9420357	Glioblastoma IDH-wildtype CNS WHO Grade 4	HGG
NYU	NYU/NIO_NYU_173/1/patches/NIO_NYU_173-1-1000_1000_300_0.tif	NIO_NYU_173	1	no_lymphoma	1	1	True Negative	True	0.10888604	0.89111394	Glioblastoma IDH-wildtype CNS WHO Grade 4	HGG
NYU	NYU/NIO_NYU_173/1/patches/NIO_NYU_173-1-0_0_600_300.tif	NIO_NYU_173	1	no_lymphoma	1	1	True Negative	True	0.11621252	0.88378745	Glioblastoma IDH-wildtype CNS WHO Grade 4	HGG
NYU	NYU/NIO_NYU_173/1/patches/NIO_NYU_173-1-0_1000_600_600.tif	NIO_NYU_173	1	no_lymphoma	1	1	True Negative	True	0.036223173	0.9637769	Glioblastoma IDH-wildtype CNS WHO Grade 4	HGG
NYU	NYU/NIO_NYU_173/1/patches/NIO_NYU_173-1-1000_0_0_0.tif	NIO_NYU_173	1	no_lymphoma	1	1	True Negative	True	0.11346763	0.88653237	Glioblastoma IDH-wildtype CNS WHO Grade 4	HGG
NYU	NYU/NIO_NYU_173/1/patches/NIO_NYU_173-1-1000_0_300_0.tif	NIO_NYU_173	1	no_lymphoma	1	1	True Negative	True	0.12971549	0.8702845	Glioblastoma IDH-wildtype CNS WHO Grade 4	HGG
NYU	NYU/NIO_NYU_173/1/patches/NIO_NYU_173-1-0_1000_300_300.tif	NIO_NYU_173	1	no_lymphoma	1	1	True Negative	True	0.1129	0.88710004	Glioblastoma IDH-wildtype CNS WHO Grade 4	HGG
NYU	NYU/NIO_NYU_173/1/patches/NIO_NYU_173-1-0_1000_300_600.tif	NIO_NYU_173	1	no_lymphoma	1	1	True Negative	True	0.058206175	0.9417938	Glioblastoma IDH-wildtype CNS WHO Grade 4	HGG
NYU	NYU/NIO_NYU_173/1/patches/NIO_NYU_173-1-0_0_0_300.tif	NIO_NYU_173	1	no_lymphoma	1	1	True Negative	True	0.075745076	0.92425495	Glioblastoma IDH-wildtype CNS WHO Grade 4	HGG
NYU	NYU/NIO_NYU_173/1/patches/NIO_NYU_173-1-0_0_600_0.tif	NIO_NYU_173	1	no_lymphoma	1	1	True Negative	True	0.16268648	0.83731353	Glioblastoma IDH-wildtype CNS WHO Grade 4	HGG
NYU	NYU/NIO_NYU_173/1/patches/NIO_NYU_173-1-0_1000_0_300.tif	NIO_NYU_173	1	no_lymphoma	1	1	True Negative	True	0.15356864	0.8464314	Glioblastoma IDH-wildtype CNS WHO Grade 4	HGG
NYU	NYU/NIO_NYU_173/1/patches/NIO_NYU_173-1-0_0_0_600.tif	NIO_NYU_173	1	no_lymphoma	1	1	True Negative	True	0.07586266	0.92413735	Glioblastoma IDH-wildtype CNS WHO Grade 4	HGG
NYU	NYU/NIO_NYU_173/1/patches/NIO_NYU_173-1-0_0_300_600.tif	NIO_NYU_173	1	no_lymphoma	1	1	True Negative	True	0.029101102	0.97089887	Glioblastoma IDH-wildtype CNS WHO Grade 4	HGG
NYU	NYU/NIO_NYU_173/1/patches/NIO_NYU_173-1-1000_1000_300_300.tif	NIO_NYU_173	1	no_lymphoma	1	1	True Negative	True	0.056782834	0.9432171	Glioblastoma IDH-wildtype CNS WHO Grade 4	HGG
NYU	NYU/NIO_NYU_173/1/patches/NIO_NYU_173-1-1000_0_0_600.tif	NIO_NYU_173	1	no_lymphoma	1	1	True Negative	True	0.17274073	0.8272593	Glioblastoma IDH-wildtype CNS WHO Grade 4	HGG
NYU	NYU/NIO_NYU_173/1/patches/NIO_NYU_173-1-0_0_600_600.tif	NIO_NYU_173	1	no_lymphoma	1	1	True Negative	True	0.12496654	0.87503344	Glioblastoma IDH-wildtype CNS WHO Grade 4	HGG
NYU	NYU/NIO_NYU_173/1/patches/NIO_NYU_173-1-1000_0_600_600.tif	NIO_NYU_173	1	no_lymphoma	1	1	True Negative	True	0.036785614	0.9632144	Glioblastoma IDH-wildtype CNS WHO Grade 4	HGG
NYU	NYU/NIO_NYU_173/1/patches/NIO_NYU_173-1-0_1000_600_300.tif	NIO_NYU_173	1	no_lymphoma	1	1	True Negative	True	0.05823741	0.94176257	Glioblastoma IDH-wildtype CNS WHO Grade 4	HGG
NYU	NYU/NIO_NYU_173/1/patches/NIO_NYU_173-1-1000_1000_600_0.tif	NIO_NYU_173	1	no_lymphoma	1	1	True Negative	True	0.09969558	0.90030444	Glioblastoma IDH-wildtype CNS WHO Grade 4	HGG
NYU	NYU/NIO_NYU_173/1/patches/NIO_NYU_173-1-1000_0_300_600.tif	NIO_NYU_173	1	no_lymphoma	1	1	True Negative	True	0.10729744	0.8927025	Glioblastoma IDH-wildtype CNS WHO Grade 4	HGG
NYU	NYU/NIO_NYU_173/1/patches/NIO_NYU_173-1-0_0_300_0.tif	NIO_NYU_173	1	no_lymphoma	1	1	True Negative	True	0.25903708	0.7409629	Glioblastoma IDH-wildtype CNS WHO Grade 4	HGG
NYU	NYU/NIO_NYU_173/1/patches/NIO_NYU_173-1-0_1000_0_0.tif	NIO_NYU_173	1	no_lymphoma	1	1	True Negative	True	0.13501127	0.86498874	Glioblastoma IDH-wildtype CNS WHO Grade 4	HGG
NYU	NYU/NIO_NYU_173/1/patches/NIO_NYU_173-1-0_0_300_300.tif	NIO_NYU_173	1	no_lymphoma	1	1	True Negative	True	0.048624385	0.9513756	Glioblastoma IDH-wildtype CNS WHO Grade 4	HGG
NYU	NYU/NIO_NYU_173/1/patches/NIO_NYU_173-1-1000_0_0_300.tif	NIO_NYU_173	1	no_lymphoma	1	1	True Negative	True	0.09317099	0.906829	Glioblastoma IDH-wildtype CNS WHO Grade 4	HGG
NYU	NYU/NIO_NYU_173/1/patches/NIO_NYU_173-1-1000_1000_0_600.tif	NIO_NYU_173	1	no_lymphoma	1	1	True Negative	True	0.033488303	0.96651167	Glioblastoma IDH-wildtype CNS WHO Grade 4	HGG
NYU	NYU/NIO_NYU_173/1/patches/NIO_NYU_173-1-0_1000_600_0.tif	NIO_NYU_173	1	no_lymphoma	1	1	True Negative	True	0.09024626	0.90975374	Glioblastoma IDH-wildtype CNS WHO Grade 4	HGG
NYU	NYU/NIO_NYU_173/1/patches/NIO_NYU_173-1-1000_1000_0_0.tif	NIO_NYU_173	1	no_lymphoma	1	1	True Negative	True	0.18913649	0.8108635	Glioblastoma IDH-wildtype CNS WHO Grade 4	HGG
NYU	NYU/NIO_NYU_173/1/patches/NIO_NYU_173-1-1000_1000_600_600.tif	NIO_NYU_173	1	no_lymphoma	1	1	True Negative	True	0.039230324	0.9607697	Glioblastoma IDH-wildtype CNS WHO Grade 4	HGG
NYU	NYU/NIO_NYU_173/1/patches/NIO_NYU_173-1-0_0_0_0.tif	NIO_NYU_173	1	no_lymphoma	1	1	True Negative	True	0.29025072	0.7097493	Glioblastoma IDH-wildtype CNS WHO Grade 4	HGG
NYU	NYU/NIO_NYU_173/1/patches/NIO_NYU_173-1-1000_1000_0_300.tif	NIO_NYU_173	1	no_lymphoma	1	1	True Negative	True	0.06775552	0.9322445	Glioblastoma IDH-wildtype CNS WHO Grade 4	HGG
NYU	NYU/NIO_NYU_173/1/patches/NIO_NYU_173-1-0_1000_0_600.tif	NIO_NYU_173	1	no_lymphoma	1	1	True Negative	True	0.05365615	0.9463439	Glioblastoma IDH-wildtype CNS WHO Grade 4	HGG
NYU	NYU/NIO_NYU_180/3/patches/NIO_NYU_180-3-5000_0_0_600.tif	NIO_NYU_180	3	no_lymphoma	1	1	True Negative	True	0.13347267	0.8665274	Glioblastoma IDH-wildtype CNS WHO Grade 4	HGG
NYU	NYU/NIO_NYU_180/3/patches/NIO_NYU_180-3-2000_5000_300_600.tif	NIO_NYU_180	3	no_lymphoma	1	1	True Negative	True	0.049104206	0.95089585	Glioblastoma IDH-wildtype CNS WHO Grade 4	HGG
NYU	NYU/NIO_NYU_180/3/patches/NIO_NYU_180-3-5000_0_300_300.tif	NIO_NYU_180	3	no_lymphoma	1	1	True Negative	True	0.12721778	0.8727822	Glioblastoma IDH-wildtype CNS WHO Grade 4	HGG
NYU	NYU/NIO_NYU_180/3/patches/NIO_NYU_180-3-4000_5000_300_0.tif	NIO_NYU_180	3	no_lymphoma	1	1	True Negative	True	0.06773478	0.9322652	Glioblastoma IDH-wildtype CNS WHO Grade 4	HGG
NYU	NYU/NIO_NYU_180/3/patches/NIO_NYU_180-3-0_0_300_0.tif	NIO_NYU_180	3	no_lymphoma	1	1	True Negative	True	0.02849107	0.97150886	Glioblastoma IDH-wildtype CNS WHO Grade 4	HGG
NYU	NYU/NIO_NYU_180/3/patches/NIO_NYU_180-3-2000_5000_600_0.tif	NIO_NYU_180	3	no_lymphoma	1	1	True Negative	True	0.040462162	0.95953786	Glioblastoma IDH-wildtype CNS WHO Grade 4	HGG
NYU	NYU/NIO_NYU_180/3/patches/NIO_NYU_180-3-5000_1000_0_300.tif	NIO_NYU_180	3	no_lymphoma	1	1	True Negative	True	0.058523405	0.9414766	Glioblastoma IDH-wildtype CNS WHO Grade 4	HGG
NYU	NYU/NIO_NYU_180/3/patches/NIO_NYU_180-3-4000_2000_300_0.tif	NIO_NYU_180	3	no_lymphoma	1	1	True Negative	True	0.070507765	0.92949224	Glioblastoma IDH-wildtype CNS WHO Grade 4	HGG
NYU	NYU/NIO_NYU_180/3/patches/NIO_NYU_180-3-2000_3000_300_0.tif	NIO_NYU_180	3	no_lymphoma	1	1	True Negative	True	0.053904165	0.9460958	Glioblastoma IDH-wildtype CNS WHO Grade 4	HGG
NYU	NYU/NIO_NYU_180/3/patches/NIO_NYU_180-3-2000_2000_600_600.tif	NIO_NYU_180	3	no_lymphoma	1	1	True Negative	True	0.023200056	0.9768	Glioblastoma IDH-wildtype CNS WHO Grade 4	HGG
NYU	NYU/NIO_NYU_180/3/patches/NIO_NYU_180-3-2000_3000_600_300.tif	NIO_NYU_180	3	no_lymphoma	1	1	True Negative	True	0.06431076	0.9356893	Glioblastoma IDH-wildtype CNS WHO Grade 4	HGG
NYU	NYU/NIO_NYU_180/3/patches/NIO_NYU_180-3-1000_5000_0_300.tif	NIO_NYU_180	3	no_lymphoma	1	1	True Negative	True	0.049071644	0.9509284	Glioblastoma IDH-wildtype CNS WHO Grade 4	HGG
NYU	NYU/NIO_NYU_180/3/patches/NIO_NYU_180-3-1000_2000_0_300.tif	NIO_NYU_180	3	no_lymphoma	1	1	True Negative	True	0.31277794	0.687222	Glioblastoma IDH-wildtype CNS WHO Grade 4	HGG
NYU	NYU/NIO_NYU_180/3/patches/NIO_NYU_180-3-5000_1000_300_0.tif	NIO_NYU_180	3	no_lymphoma	1	1	True Negative	True	0.12354354	0.8764565	Glioblastoma IDH-wildtype CNS WHO Grade 4	HGG
NYU	NYU/NIO_NYU_180/3/patches/NIO_NYU_180-3-1000_4000_0_300.tif	NIO_NYU_180	3	no_lymphoma	1	1	True Negative	True	0.18125938	0.8187406	Glioblastoma IDH-wildtype CNS WHO Grade 4	HGG
NYU	NYU/NIO_NYU_180/3/patches/NIO_NYU_180-3-1000_2000_0_600.tif	NIO_NYU_180	3	no_lymphoma	1	1	True Negative	True	0.041031606	0.95896846	Glioblastoma IDH-wildtype CNS WHO Grade 4	HGG
NYU	NYU/NIO_NYU_180/3/patches/NIO_NYU_180-3-0_3000_600_300.tif	NIO_NYU_180	3	no_lymphoma	1	1	True Negative	True	0.09293155	0.90706843	Glioblastoma IDH-wildtype CNS WHO Grade 4	HGG
NYU	NYU/NIO_NYU_180/3/patches/NIO_NYU_180-3-2000_1000_300_600.tif	NIO_NYU_180	3	no_lymphoma	1	1	True Negative	True	0.23106581	0.76893425	Glioblastoma IDH-wildtype CNS WHO Grade 4	HGG
NYU	NYU/NIO_NYU_180/3/patches/NIO_NYU_180-3-2000_3000_600_0.tif	NIO_NYU_180	3	no_lymphoma	1	1	True Negative	True	0.062034182	0.9379658	Glioblastoma IDH-wildtype CNS WHO Grade 4	HGG
NYU	NYU/NIO_NYU_180/3/patches/NIO_NYU_180-3-3000_3000_600_600.tif	NIO_NYU_180	3	no_lymphoma	1	1	True Negative	True	0.10406773	0.8959323	Glioblastoma IDH-wildtype CNS WHO Grade 4	HGG
NYU	NYU/NIO_NYU_180/3/patches/NIO_NYU_180-3-3000_3000_0_300.tif	NIO_NYU_180	3	no_lymphoma	1	1	True Negative	True	0.05826078	0.9417392	Glioblastoma IDH-wildtype CNS WHO Grade 4	HGG
NYU	NYU/NIO_NYU_180/3/patches/NIO_NYU_180-3-3000_1000_300_300.tif	NIO_NYU_180	3	no_lymphoma	1	1	True Negative	True	0.05749215	0.9425078	Glioblastoma IDH-wildtype CNS WHO Grade 4	HGG
NYU	NYU/NIO_NYU_180/3/patches/NIO_NYU_180-3-0_5000_300_300.tif	NIO_NYU_180	3	no_lymphoma	1	1	True Negative	True	0.06315873	0.9368413	Glioblastoma IDH-wildtype CNS WHO Grade 4	HGG
NYU	NYU/NIO_NYU_180/3/patches/NIO_NYU_180-3-4000_4000_0_600.tif	NIO_NYU_180	3	no_lymphoma	1	1	True Negative	True	0.08447962	0.9155203	Glioblastoma IDH-wildtype CNS WHO Grade 4	HGG
NYU	NYU/NIO_NYU_180/3/patches/NIO_NYU_180-3-3000_5000_600_0.tif	NIO_NYU_180	3	no_lymphoma	1	1	True Negative	True	0.046749838	0.95325017	Glioblastoma IDH-wildtype CNS WHO Grade 4	HGG
NYU	NYU/NIO_NYU_180/3/patches/NIO_NYU_180-3-4000_5000_0_600.tif	NIO_NYU_180	3	no_lymphoma	1	1	True Negative	True	0.039309096	0.9606909	Glioblastoma IDH-wildtype CNS WHO Grade 4	HGG
NYU	NYU/NIO_NYU_180/3/patches/NIO_NYU_180-3-4000_0_600_600.tif	NIO_NYU_180	3	no_lymphoma	1	1	True Negative	True	0.03535598	0.964644	Glioblastoma IDH-wildtype CNS WHO Grade 4	HGG
NYU	NYU/NIO_NYU_180/3/patches/NIO_NYU_180-3-4000_5000_300_600.tif	NIO_NYU_180	3	no_lymphoma	1	1	True Negative	True	0.07546834	0.9245317	Glioblastoma IDH-wildtype CNS WHO Grade 4	HGG
NYU	NYU/NIO_NYU_180/3/patches/NIO_NYU_180-3-2000_0_0_600.tif	NIO_NYU_180	3	no_lymphoma	1	1	True Negative	True	0.037067443	0.9629325	Glioblastoma IDH-wildtype CNS WHO Grade 4	HGG
NYU	NYU/NIO_NYU_180/3/patches/NIO_NYU_180-3-1000_3000_600_600.tif	NIO_NYU_180	3	no_lymphoma	1	1	True Negative	True	0.021638062	0.9783619	Glioblastoma IDH-wildtype CNS WHO Grade 4	HGG
NYU	NYU/NIO_NYU_180/3/patches/NIO_NYU_180-3-2000_0_300_600.tif	NIO_NYU_180	3	no_lymphoma	1	1	True Negative	True	0.053489015	0.946511	Glioblastoma IDH-wildtype CNS WHO Grade 4	HGG
NYU	NYU/NIO_NYU_180/3/patches/NIO_NYU_180-3-0_4000_600_300.tif	NIO_NYU_180	3	no_lymphoma	1	1	True Negative	True	0.18945615	0.8105438	Glioblastoma IDH-wildtype CNS WHO Grade 4	HGG
NYU	NYU/NIO_NYU_180/3/patches/NIO_NYU_180-3-3000_1000_600_300.tif	NIO_NYU_180	3	no_lymphoma	1	1	True Negative	True	0.03829587	0.9617042	Glioblastoma IDH-wildtype CNS WHO Grade 4	HGG
NYU	NYU/NIO_NYU_180/3/patches/NIO_NYU_180-3-1000_5000_300_0.tif	NIO_NYU_180	3	no_lymphoma	1	1	True Negative	True	0.03562601	0.964374	Glioblastoma IDH-wildtype CNS WHO Grade 4	HGG
NYU	NYU/NIO_NYU_180/3/patches/NIO_NYU_180-3-0_4000_0_0.tif	NIO_NYU_180	3	no_lymphoma	1	1	True Negative	True	0.24652249	0.7534775	Glioblastoma IDH-wildtype CNS WHO Grade 4	HGG
NYU	NYU/NIO_NYU_180/3/patches/NIO_NYU_180-3-0_1000_600_600.tif	NIO_NYU_180	3	no_lymphoma	1	1	True Negative	True	0.015024468	0.9849755	Glioblastoma IDH-wildtype CNS WHO Grade 4	HGG
NYU	NYU/NIO_NYU_180/3/patches/NIO_NYU_180-3-3000_0_300_600.tif	NIO_NYU_180	3	no_lymphoma	1	1	True Negative	True	0.037798468	0.9622016	Glioblastoma IDH-wildtype CNS WHO Grade 4	HGG
NYU	NYU/NIO_NYU_180/3/patches/NIO_NYU_180-3-0_5000_300_600.tif	NIO_NYU_180	3	no_lymphoma	1	1	True Negative	True	0.20041402	0.79958594	Glioblastoma IDH-wildtype CNS WHO Grade 4	HGG
NYU	NYU/NIO_NYU_180/3/patches/NIO_NYU_180-3-1000_0_600_600.tif	NIO_NYU_180	3	no_lymphoma	1	1	True Negative	True	0.039834417	0.9601656	Glioblastoma IDH-wildtype CNS WHO Grade 4	HGG
NYU	NYU/NIO_NYU_180/3/patches/NIO_NYU_180-3-2000_0_300_0.tif	NIO_NYU_180	3	no_lymphoma	1	1	True Negative	True	0.26946607	0.73053396	Glioblastoma IDH-wildtype CNS WHO Grade 4	HGG
NYU	NYU/NIO_NYU_180/3/patches/NIO_NYU_180-3-1000_2000_600_600.tif	NIO_NYU_180	3	no_lymphoma	1	1	True Negative	True	0.044169974	0.95583004	Glioblastoma IDH-wildtype CNS WHO Grade 4	HGG
NYU	NYU/NIO_NYU_180/3/patches/NIO_NYU_180-3-0_1000_300_0.tif	NIO_NYU_180	3	no_lymphoma	1	1	True Negative	True	0.026389461	0.9736105	Glioblastoma IDH-wildtype CNS WHO Grade 4	HGG
NYU	NYU/NIO_NYU_180/3/patches/NIO_NYU_180-3-3000_2000_0_300.tif	NIO_NYU_180	3	no_lymphoma	1	1	True Negative	True	0.026753128	0.9732468	Glioblastoma IDH-wildtype CNS WHO Grade 4	HGG
NYU	NYU/NIO_NYU_180/3/patches/NIO_NYU_180-3-5000_4000_0_300.tif	NIO_NYU_180	3	no_lymphoma	1	1	True Negative	True	0.06173324	0.9382668	Glioblastoma IDH-wildtype CNS WHO Grade 4	HGG
NYU	NYU/NIO_NYU_180/3/patches/NIO_NYU_180-3-4000_2000_600_0.tif	NIO_NYU_180	3	no_lymphoma	1	1	True Negative	True	0.059625614	0.94037443	Glioblastoma IDH-wildtype CNS WHO Grade 4	HGG
NYU	NYU/NIO_NYU_180/3/patches/NIO_NYU_180-3-3000_3000_600_300.tif	NIO_NYU_180	3	no_lymphoma	1	1	True Negative	True	0.2394541	0.76054585	Glioblastoma IDH-wildtype CNS WHO Grade 4	HGG
NYU	NYU/NIO_NYU_180/3/patches/NIO_NYU_180-3-1000_5000_0_600.tif	NIO_NYU_180	3	no_lymphoma	1	1	True Negative	True	0.048616316	0.9513837	Glioblastoma IDH-wildtype CNS WHO Grade 4	HGG
NYU	NYU/NIO_NYU_180/3/patches/NIO_NYU_180-3-5000_2000_600_600.tif	NIO_NYU_180	3	no_lymphoma	1	1	True Negative	True	0.017274447	0.9827255	Glioblastoma IDH-wildtype CNS WHO Grade 4	HGG
NYU	NYU/NIO_NYU_180/3/patches/NIO_NYU_180-3-5000_4000_0_600.tif	NIO_NYU_180	3	no_lymphoma	1	1	True Negative	True	0.08569014	0.91430986	Glioblastoma IDH-wildtype CNS WHO Grade 4	HGG
NYU	NYU/NIO_NYU_180/3/patches/NIO_NYU_180-3-4000_4000_300_600.tif	NIO_NYU_180	3	no_lymphoma	1	1	True Negative	True	0.04563975	0.95436025	Glioblastoma IDH-wildtype CNS WHO Grade 4	HGG
NYU	NYU/NIO_NYU_180/3/patches/NIO_NYU_180-3-3000_3000_600_0.tif	NIO_NYU_180	3	no_lymphoma	1	1	True Negative	True	0.02644386	0.9735562	Glioblastoma IDH-wildtype CNS WHO Grade 4	HGG
NYU	NYU/NIO_NYU_180/3/patches/NIO_NYU_180-3-0_0_600_600.tif	NIO_NYU_180	3	no_lymphoma	1	1	True Negative	True	0.037686743	0.9623133	Glioblastoma IDH-wildtype CNS WHO Grade 4	HGG
NYU	NYU/NIO_NYU_180/3/patches/NIO_NYU_180-3-2000_1000_0_300.tif	NIO_NYU_180	3	no_lymphoma	1	1	True Negative	True	0.010631084	0.989369	Glioblastoma IDH-wildtype CNS WHO Grade 4	HGG
NYU	NYU/NIO_NYU_180/3/patches/NIO_NYU_180-3-5000_3000_600_300.tif	NIO_NYU_180	3	no_lymphoma	1	1	True Negative	True	0.42067078	0.5793292	Glioblastoma IDH-wildtype CNS WHO Grade 4	HGG
NYU	NYU/NIO_NYU_180/3/patches/NIO_NYU_180-3-2000_2000_300_300.tif	NIO_NYU_180	3	no_lymphoma	1	1	True Negative	True	0.035560634	0.9644394	Glioblastoma IDH-wildtype CNS WHO Grade 4	HGG
NYU	NYU/NIO_NYU_180/3/patches/NIO_NYU_180-3-0_3000_0_600.tif	NIO_NYU_180	3	no_lymphoma	1	1	True Negative	True	0.2068187	0.7931813	Glioblastoma IDH-wildtype CNS WHO Grade 4	HGG
NYU	NYU/NIO_NYU_180/3/patches/NIO_NYU_180-3-2000_4000_600_300.tif	NIO_NYU_180	3	no_lymphoma	1	1	True Negative	True	0.061353456	0.93864655	Glioblastoma IDH-wildtype CNS WHO Grade 4	HGG
NYU	NYU/NIO_NYU_180/3/patches/NIO_NYU_180-3-3000_4000_600_600.tif	NIO_NYU_180	3	no_lymphoma	1	1	True Negative	True	0.10333209	0.8966679	Glioblastoma IDH-wildtype CNS WHO Grade 4	HGG
NYU	NYU/NIO_NYU_180/3/patches/NIO_NYU_180-3-3000_5000_300_300.tif	NIO_NYU_180	3	no_lymphoma	1	1	True Negative	True	0.05389395	0.9461061	Glioblastoma IDH-wildtype CNS WHO Grade 4	HGG
NYU	NYU/NIO_NYU_180/3/patches/NIO_NYU_180-3-5000_3000_0_300.tif	NIO_NYU_180	3	no_lymphoma	1	1	True Negative	True	0.11090523	0.88909477	Glioblastoma IDH-wildtype CNS WHO Grade 4	HGG
NYU	NYU/NIO_NYU_180/3/patches/NIO_NYU_180-3-3000_4000_300_0.tif	NIO_NYU_180	3	no_lymphoma	1	1	True Negative	True	0.046954792	0.95304525	Glioblastoma IDH-wildtype CNS WHO Grade 4	HGG
NYU	NYU/NIO_NYU_180/3/patches/NIO_NYU_180-3-2000_5000_300_300.tif	NIO_NYU_180	3	no_lymphoma	1	1	True Negative	True	0.18125443	0.8187456	Glioblastoma IDH-wildtype CNS WHO Grade 4	HGG
NYU	NYU/NIO_NYU_180/3/patches/NIO_NYU_180-3-5000_1000_300_600.tif	NIO_NYU_180	3	no_lymphoma	1	1	True Negative	True	0.03809052	0.96190953	Glioblastoma IDH-wildtype CNS WHO Grade 4	HGG
NYU	NYU/NIO_NYU_180/3/patches/NIO_NYU_180-3-5000_0_0_0.tif	NIO_NYU_180	3	no_lymphoma	1	1	True Negative	True	0.022817057	0.9771829	Glioblastoma IDH-wildtype CNS WHO Grade 4	HGG
NYU	NYU/NIO_NYU_180/3/patches/NIO_NYU_180-3-1000_3000_300_300.tif	NIO_NYU_180	3	no_lymphoma	1	1	True Negative	True	0.27761933	0.7223807	Glioblastoma IDH-wildtype CNS WHO Grade 4	HGG
NYU	NYU/NIO_NYU_180/3/patches/NIO_NYU_180-3-3000_0_300_300.tif	NIO_NYU_180	3	no_lymphoma	1	1	True Negative	True	0.26562858	0.7343714	Glioblastoma IDH-wildtype CNS WHO Grade 4	HGG
NYU	NYU/NIO_NYU_180/3/patches/NIO_NYU_180-3-2000_4000_300_600.tif	NIO_NYU_180	3	no_lymphoma	1	1	True Negative	True	0.073025554	0.9269745	Glioblastoma IDH-wildtype CNS WHO Grade 4	HGG
NYU	NYU/NIO_NYU_180/3/patches/NIO_NYU_180-3-2000_1000_300_0.tif	NIO_NYU_180	3	no_lymphoma	1	1	True Negative	True	0.007785798	0.99221414	Glioblastoma IDH-wildtype CNS WHO Grade 4	HGG
NYU	NYU/NIO_NYU_180/3/patches/NIO_NYU_180-3-3000_0_300_0.tif	NIO_NYU_180	3	no_lymphoma	1	1	True Negative	True	0.49044213	0.5095579	Glioblastoma IDH-wildtype CNS WHO Grade 4	HGG
NYU	NYU/NIO_NYU_180/3/patches/NIO_NYU_180-3-2000_4000_300_0.tif	NIO_NYU_180	3	no_lymphoma	1	1	True Negative	True	0.052923974	0.94707596	Glioblastoma IDH-wildtype CNS WHO Grade 4	HGG
NYU	NYU/NIO_NYU_180/3/patches/NIO_NYU_180-3-0_5000_600_300.tif	NIO_NYU_180	3	no_lymphoma	1	1	True Negative	True	0.07736528	0.9226347	Glioblastoma IDH-wildtype CNS WHO Grade 4	HGG
NYU	NYU/NIO_NYU_180/3/patches/NIO_NYU_180-3-3000_2000_300_300.tif	NIO_NYU_180	3	no_lymphoma	1	1	True Negative	True	0.023211922	0.97678804	Glioblastoma IDH-wildtype CNS WHO Grade 4	HGG
NYU	NYU/NIO_NYU_180/3/patches/NIO_NYU_180-3-1000_5000_600_600.tif	NIO_NYU_180	3	no_lymphoma	1	1	True Negative	True	0.037547424	0.9624526	Glioblastoma IDH-wildtype CNS WHO Grade 4	HGG
NYU	NYU/NIO_NYU_180/3/patches/NIO_NYU_180-3-5000_2000_300_600.tif	NIO_NYU_180	3	no_lymphoma	1	1	True Negative	True	0.05203373	0.9479662	Glioblastoma IDH-wildtype CNS WHO Grade 4	HGG
NYU	NYU/NIO_NYU_180/3/patches/NIO_NYU_180-3-3000_2000_0_0.tif	NIO_NYU_180	3	no_lymphoma	1	1	True Negative	True	0.02897187	0.9710281	Glioblastoma IDH-wildtype CNS WHO Grade 4	HGG
NYU	NYU/NIO_NYU_180/3/patches/NIO_NYU_180-3-2000_4000_0_0.tif	NIO_NYU_180	3	no_lymphoma	1	1	True Negative	True	0.03033557	0.96966445	Glioblastoma IDH-wildtype CNS WHO Grade 4	HGG
NYU	NYU/NIO_NYU_180/3/patches/NIO_NYU_180-3-1000_4000_300_300.tif	NIO_NYU_180	3	no_lymphoma	1	1	True Negative	True	0.09642502	0.903575	Glioblastoma IDH-wildtype CNS WHO Grade 4	HGG
NYU	NYU/NIO_NYU_180/3/patches/NIO_NYU_180-3-0_2000_600_0.tif	NIO_NYU_180	3	no_lymphoma	1	1	True Negative	True	0.25880015	0.74119985	Glioblastoma IDH-wildtype CNS WHO Grade 4	HGG
NYU	NYU/NIO_NYU_180/3/patches/NIO_NYU_180-3-4000_1000_300_600.tif	NIO_NYU_180	3	no_lymphoma	1	1	True Negative	True	0.04877921	0.9512208	Glioblastoma IDH-wildtype CNS WHO Grade 4	HGG
NYU	NYU/NIO_NYU_180/3/patches/NIO_NYU_180-3-2000_4000_0_300.tif	NIO_NYU_180	3	no_lymphoma	1	1	True Negative	True	0.030025033	0.96997494	Glioblastoma IDH-wildtype CNS WHO Grade 4	HGG
NYU	NYU/NIO_NYU_180/3/patches/NIO_NYU_180-3-4000_4000_600_0.tif	NIO_NYU_180	3	no_lymphoma	1	1	True Negative	True	0.09708258	0.90291744	Glioblastoma IDH-wildtype CNS WHO Grade 4	HGG
NYU	NYU/NIO_NYU_180/3/patches/NIO_NYU_180-3-4000_1000_0_600.tif	NIO_NYU_180	3	no_lymphoma	1	1	True Negative	True	0.04641051	0.95358956	Glioblastoma IDH-wildtype CNS WHO Grade 4	HGG
NYU	NYU/NIO_NYU_180/3/patches/NIO_NYU_180-3-2000_2000_600_300.tif	NIO_NYU_180	3	no_lymphoma	1	1	True Negative	True	0.056347553	0.94365245	Glioblastoma IDH-wildtype CNS WHO Grade 4	HGG
NYU	NYU/NIO_NYU_180/3/patches/NIO_NYU_180-3-2000_0_300_300.tif	NIO_NYU_180	3	no_lymphoma	1	1	True Negative	True	0.1351673	0.8648327	Glioblastoma IDH-wildtype CNS WHO Grade 4	HGG
NYU	NYU/NIO_NYU_180/3/patches/NIO_NYU_180-3-0_1000_600_300.tif	NIO_NYU_180	3	no_lymphoma	1	1	True Negative	True	0.024058757	0.9759412	Glioblastoma IDH-wildtype CNS WHO Grade 4	HGG
NYU	NYU/NIO_NYU_180/3/patches/NIO_NYU_180-3-4000_3000_300_300.tif	NIO_NYU_180	3	no_lymphoma	1	1	True Negative	True	0.042457707	0.95754236	Glioblastoma IDH-wildtype CNS WHO Grade 4	HGG
NYU	NYU/NIO_NYU_180/3/patches/NIO_NYU_180-3-0_0_0_300.tif	NIO_NYU_180	3	no_lymphoma	1	1	True Negative	True	0.067801185	0.93219876	Glioblastoma IDH-wildtype CNS WHO Grade 4	HGG
NYU	NYU/NIO_NYU_180/3/patches/NIO_NYU_180-3-4000_3000_600_0.tif	NIO_NYU_180	3	no_lymphoma	1	1	True Negative	True	0.12751251	0.87248755	Glioblastoma IDH-wildtype CNS WHO Grade 4	HGG
NYU	NYU/NIO_NYU_180/3/patches/NIO_NYU_180-3-1000_0_600_300.tif	NIO_NYU_180	3	no_lymphoma	1	1	True Negative	True	0.37670645	0.6232935	Glioblastoma IDH-wildtype CNS WHO Grade 4	HGG
NYU	NYU/NIO_NYU_180/3/patches/NIO_NYU_180-3-4000_2000_600_300.tif	NIO_NYU_180	3	no_lymphoma	1	1	True Negative	True	0.13379219	0.86620784	Glioblastoma IDH-wildtype CNS WHO Grade 4	HGG
NYU	NYU/NIO_NYU_180/3/patches/NIO_NYU_180-3-2000_5000_0_0.tif	NIO_NYU_180	3	no_lymphoma	1	1	True Negative	True	0.05442952	0.9455705	Glioblastoma IDH-wildtype CNS WHO Grade 4	HGG
NYU	NYU/NIO_NYU_180/3/patches/NIO_NYU_180-3-5000_2000_600_300.tif	NIO_NYU_180	3	no_lymphoma	1	1	True Negative	True	0.028714111	0.97128594	Glioblastoma IDH-wildtype CNS WHO Grade 4	HGG
NYU	NYU/NIO_NYU_180/3/patches/NIO_NYU_180-3-1000_3000_300_0.tif	NIO_NYU_180	3	no_lymphoma	1	1	True Negative	True	0.07660032	0.9233997	Glioblastoma IDH-wildtype CNS WHO Grade 4	HGG
NYU	NYU/NIO_NYU_180/3/patches/NIO_NYU_180-3-2000_3000_0_600.tif	NIO_NYU_180	3	no_lymphoma	1	1	True Negative	True	0.02144432	0.9785557	Glioblastoma IDH-wildtype CNS WHO Grade 4	HGG
NYU	NYU/NIO_NYU_180/3/patches/NIO_NYU_180-3-4000_0_0_600.tif	NIO_NYU_180	3	no_lymphoma	1	1	True Negative	True	0.01956026	0.9804397	Glioblastoma IDH-wildtype CNS WHO Grade 4	HGG
NYU	NYU/NIO_NYU_180/3/patches/NIO_NYU_180-3-3000_5000_0_600.tif	NIO_NYU_180	3	no_lymphoma	1	1	True Negative	True	0.055647727	0.9443523	Glioblastoma IDH-wildtype CNS WHO Grade 4	HGG
NYU	NYU/NIO_NYU_180/3/patches/NIO_NYU_180-3-4000_5000_0_0.tif	NIO_NYU_180	3	no_lymphoma	1	1	True Negative	True	0.088910095	0.9110899	Glioblastoma IDH-wildtype CNS WHO Grade 4	HGG
NYU	NYU/NIO_NYU_180/3/patches/NIO_NYU_180-3-1000_4000_0_0.tif	NIO_NYU_180	3	no_lymphoma	1	1	True Negative	True	0.18927002	0.8107299	Glioblastoma IDH-wildtype CNS WHO Grade 4	HGG
NYU	NYU/NIO_NYU_180/3/patches/NIO_NYU_180-3-0_4000_300_300.tif	NIO_NYU_180	3	no_lymphoma	1	1	True Negative	True	0.09176214	0.9082378	Glioblastoma IDH-wildtype CNS WHO Grade 4	HGG
NYU	NYU/NIO_NYU_180/3/patches/NIO_NYU_180-3-3000_5000_600_300.tif	NIO_NYU_180	3	no_lymphoma	1	1	True Negative	True	0.17946158	0.8205384	Glioblastoma IDH-wildtype CNS WHO Grade 4	HGG
NYU	NYU/NIO_NYU_180/3/patches/NIO_NYU_180-3-5000_5000_0_0.tif	NIO_NYU_180	3	no_lymphoma	1	1	True Negative	True	0.06976509	0.9302349	Glioblastoma IDH-wildtype CNS WHO Grade 4	HGG
NYU	NYU/NIO_NYU_180/3/patches/NIO_NYU_180-3-0_2000_300_600.tif	NIO_NYU_180	3	no_lymphoma	1	1	True Negative	True	0.05879254	0.9412074	Glioblastoma IDH-wildtype CNS WHO Grade 4	HGG
NYU	NYU/NIO_NYU_180/3/patches/NIO_NYU_180-3-4000_0_0_0.tif	NIO_NYU_180	3	no_lymphoma	1	0	False Positive	False	0.5387752	0.46122482	Glioblastoma IDH-wildtype CNS WHO Grade 4	HGG
NYU	NYU/NIO_NYU_180/3/patches/NIO_NYU_180-3-5000_3000_0_0.tif	NIO_NYU_180	3	no_lymphoma	1	0	False Positive	False	0.6614554	0.33854458	Glioblastoma IDH-wildtype CNS WHO Grade 4	HGG
NYU	NYU/NIO_NYU_180/3/patches/NIO_NYU_180-3-5000_3000_300_0.tif	NIO_NYU_180	3	no_lymphoma	1	0	False Positive	False	0.54756343	0.4524366	Glioblastoma IDH-wildtype CNS WHO Grade 4	HGG
NYU	NYU/NIO_NYU_180/3/patches/NIO_NYU_180-3-3000_0_600_0.tif	NIO_NYU_180	3	no_lymphoma	1	0	False Positive	False	0.60693944	0.39306054	Glioblastoma IDH-wildtype CNS WHO Grade 4	HGG
NYU	NYU/NIO_NYU_180/3/patches/NIO_NYU_180-3-0_2000_0_600.tif	NIO_NYU_180	3	no_lymphoma	1	1	True Negative	True	0.2336762	0.7663238	Glioblastoma IDH-wildtype CNS WHO Grade 4	HGG
NYU	NYU/NIO_NYU_180/3/patches/NIO_NYU_180-3-0_1000_0_600.tif	NIO_NYU_180	3	no_lymphoma	1	1	True Negative	True	0.034135308	0.96586466	Glioblastoma IDH-wildtype CNS WHO Grade 4	HGG
NYU	NYU/NIO_NYU_180/3/patches/NIO_NYU_180-3-1000_1000_600_300.tif	NIO_NYU_180	3	no_lymphoma	1	1	True Negative	True	0.012763657	0.9872363	Glioblastoma IDH-wildtype CNS WHO Grade 4	HGG
NYU	NYU/NIO_NYU_180/3/patches/NIO_NYU_180-3-1000_1000_600_0.tif	NIO_NYU_180	3	no_lymphoma	1	1	True Negative	True	0.017070213	0.9829298	Glioblastoma IDH-wildtype CNS WHO Grade 4	HGG
NYU	NYU/NIO_NYU_180/3/patches/NIO_NYU_180-3-0_5000_0_300.tif	NIO_NYU_180	3	no_lymphoma	1	1	True Negative	True	0.10717758	0.89282244	Glioblastoma IDH-wildtype CNS WHO Grade 4	HGG
NYU	NYU/NIO_NYU_180/3/patches/NIO_NYU_180-3-2000_3000_300_600.tif	NIO_NYU_180	3	no_lymphoma	1	1	True Negative	True	0.027317053	0.9726829	Glioblastoma IDH-wildtype CNS WHO Grade 4	HGG
NYU	NYU/NIO_NYU_180/3/patches/NIO_NYU_180-3-4000_0_0_300.tif	NIO_NYU_180	3	no_lymphoma	1	1	True Negative	True	0.29827437	0.70172566	Glioblastoma IDH-wildtype CNS WHO Grade 4	HGG
NYU	NYU/NIO_NYU_180/3/patches/NIO_NYU_180-3-4000_0_300_0.tif	NIO_NYU_180	3	no_lymphoma	1	1	True Negative	True	0.24592409	0.75407594	Glioblastoma IDH-wildtype CNS WHO Grade 4	HGG
NYU	NYU/NIO_NYU_180/3/patches/NIO_NYU_180-3-4000_0_600_300.tif	NIO_NYU_180	3	no_lymphoma	1	1	True Negative	True	0.28320256	0.7167975	Glioblastoma IDH-wildtype CNS WHO Grade 4	HGG
NYU	NYU/NIO_NYU_180/3/patches/NIO_NYU_180-3-3000_1000_300_0.tif	NIO_NYU_180	3	no_lymphoma	1	1	True Negative	True	0.093658	0.90634197	Glioblastoma IDH-wildtype CNS WHO Grade 4	HGG
NYU	NYU/NIO_NYU_180/3/patches/NIO_NYU_180-3-5000_2000_600_0.tif	NIO_NYU_180	3	no_lymphoma	1	1	True Negative	True	0.03986219	0.96013784	Glioblastoma IDH-wildtype CNS WHO Grade 4	HGG
NYU	NYU/NIO_NYU_180/3/patches/NIO_NYU_180-3-3000_1000_0_600.tif	NIO_NYU_180	3	no_lymphoma	1	1	True Negative	True	0.07429474	0.9257053	Glioblastoma IDH-wildtype CNS WHO Grade 4	HGG
NYU	NYU/NIO_NYU_180/3/patches/NIO_NYU_180-3-2000_0_600_0.tif	NIO_NYU_180	3	no_lymphoma	1	1	True Negative	True	0.24685891	0.75314116	Glioblastoma IDH-wildtype CNS WHO Grade 4	HGG
NYU	NYU/NIO_NYU_180/3/patches/NIO_NYU_180-3-3000_5000_0_300.tif	NIO_NYU_180	3	no_lymphoma	1	1	True Negative	True	0.21063668	0.7893633	Glioblastoma IDH-wildtype CNS WHO Grade 4	HGG
NYU	NYU/NIO_NYU_180/3/patches/NIO_NYU_180-3-5000_5000_600_0.tif	NIO_NYU_180	3	no_lymphoma	1	1	True Negative	True	0.023996541	0.9760034	Glioblastoma IDH-wildtype CNS WHO Grade 4	HGG
NYU	NYU/NIO_NYU_180/3/patches/NIO_NYU_180-3-0_2000_300_300.tif	NIO_NYU_180	3	no_lymphoma	1	1	True Negative	True	0.044568352	0.9554317	Glioblastoma IDH-wildtype CNS WHO Grade 4	HGG
NYU	NYU/NIO_NYU_180/3/patches/NIO_NYU_180-3-5000_5000_0_300.tif	NIO_NYU_180	3	no_lymphoma	1	1	True Negative	True	0.07591697	0.92408305	Glioblastoma IDH-wildtype CNS WHO Grade 4	HGG
NYU	NYU/NIO_NYU_180/3/patches/NIO_NYU_180-3-2000_3000_0_300.tif	NIO_NYU_180	3	no_lymphoma	1	1	True Negative	True	0.025063116	0.97493696	Glioblastoma IDH-wildtype CNS WHO Grade 4	HGG
NYU	NYU/NIO_NYU_180/3/patches/NIO_NYU_180-3-3000_4000_0_0.tif	NIO_NYU_180	3	no_lymphoma	1	1	True Negative	True	0.14981987	0.8501801	Glioblastoma IDH-wildtype CNS WHO Grade 4	HGG
NYU	NYU/NIO_NYU_180/3/patches/NIO_NYU_180-3-4000_3000_0_0.tif	NIO_NYU_180	3	no_lymphoma	1	1	True Negative	True	0.0962791	0.90372086	Glioblastoma IDH-wildtype CNS WHO Grade 4	HGG
NYU	NYU/NIO_NYU_180/3/patches/NIO_NYU_180-3-1000_0_0_300.tif	NIO_NYU_180	3	no_lymphoma	1	1	True Negative	True	0.019888878	0.98011106	Glioblastoma IDH-wildtype CNS WHO Grade 4	HGG
NYU	NYU/NIO_NYU_180/3/patches/NIO_NYU_180-3-0_3000_300_600.tif	NIO_NYU_180	3	no_lymphoma	1	1	True Negative	True	0.06915523	0.9308447	Glioblastoma IDH-wildtype CNS WHO Grade 4	HGG
NYU	NYU/NIO_NYU_180/3/patches/NIO_NYU_180-3-4000_3000_300_600.tif	NIO_NYU_180	3	no_lymphoma	1	1	True Negative	True	0.09098218	0.9090178	Glioblastoma IDH-wildtype CNS WHO Grade 4	HGG
NYU	NYU/NIO_NYU_180/3/patches/NIO_NYU_180-3-5000_0_300_600.tif	NIO_NYU_180	3	no_lymphoma	1	1	True Negative	True	0.06825287	0.93174714	Glioblastoma IDH-wildtype CNS WHO Grade 4	HGG
NYU	NYU/NIO_NYU_180/3/patches/NIO_NYU_180-3-5000_1000_600_300.tif	NIO_NYU_180	3	no_lymphoma	1	1	True Negative	True	0.041968126	0.95803195	Glioblastoma IDH-wildtype CNS WHO Grade 4	HGG
NYU	NYU/NIO_NYU_180/3/patches/NIO_NYU_180-3-3000_0_0_0.tif	NIO_NYU_180	3	no_lymphoma	1	1	True Negative	True	0.082753845	0.91724616	Glioblastoma IDH-wildtype CNS WHO Grade 4	HGG
NYU	NYU/NIO_NYU_180/3/patches/NIO_NYU_180-3-2000_2000_300_600.tif	NIO_NYU_180	3	no_lymphoma	1	1	True Negative	True	0.014502394	0.9854976	Glioblastoma IDH-wildtype CNS WHO Grade 4	HGG
NYU	NYU/NIO_NYU_180/3/patches/NIO_NYU_180-3-5000_1000_0_600.tif	NIO_NYU_180	3	no_lymphoma	1	1	True Negative	True	0.088977054	0.9110229	Glioblastoma IDH-wildtype CNS WHO Grade 4	HGG
NYU	NYU/NIO_NYU_180/3/patches/NIO_NYU_180-3-5000_2000_0_0.tif	NIO_NYU_180	3	no_lymphoma	1	1	True Negative	True	0.031226365	0.96877366	Glioblastoma IDH-wildtype CNS WHO Grade 4	HGG
NYU	NYU/NIO_NYU_180/3/patches/NIO_NYU_180-3-2000_1000_0_0.tif	NIO_NYU_180	3	no_lymphoma	1	1	True Negative	True	0.018005803	0.9819942	Glioblastoma IDH-wildtype CNS WHO Grade 4	HGG
NYU	NYU/NIO_NYU_180/3/patches/NIO_NYU_180-3-4000_5000_600_0.tif	NIO_NYU_180	3	no_lymphoma	1	1	True Negative	True	0.05395009	0.94604987	Glioblastoma IDH-wildtype CNS WHO Grade 4	HGG
NYU	NYU/NIO_NYU_180/3/patches/NIO_NYU_180-3-0_5000_300_0.tif	NIO_NYU_180	3	no_lymphoma	1	1	True Negative	True	0.15896171	0.8410382	Glioblastoma IDH-wildtype CNS WHO Grade 4	HGG
NYU	NYU/NIO_NYU_180/3/patches/NIO_NYU_180-3-2000_1000_600_600.tif	NIO_NYU_180	3	no_lymphoma	1	1	True Negative	True	0.4723509	0.5276491	Glioblastoma IDH-wildtype CNS WHO Grade 4	HGG
NYU	NYU/NIO_NYU_180/3/patches/NIO_NYU_180-3-1000_0_0_0.tif	NIO_NYU_180	3	no_lymphoma	1	1	True Negative	True	0.031603206	0.9683967	Glioblastoma IDH-wildtype CNS WHO Grade 4	HGG
NYU	NYU/NIO_NYU_180/3/patches/NIO_NYU_180-3-4000_1000_600_300.tif	NIO_NYU_180	3	no_lymphoma	1	1	True Negative	True	0.10282209	0.8971779	Glioblastoma IDH-wildtype CNS WHO Grade 4	HGG
NYU	NYU/NIO_NYU_180/3/patches/NIO_NYU_180-3-2000_4000_300_300.tif	NIO_NYU_180	3	no_lymphoma	1	1	True Negative	True	0.07398091	0.92601913	Glioblastoma IDH-wildtype CNS WHO Grade 4	HGG
NYU	NYU/NIO_NYU_180/3/patches/NIO_NYU_180-3-1000_5000_0_0.tif	NIO_NYU_180	3	no_lymphoma	1	1	True Negative	True	0.07241276	0.9275872	Glioblastoma IDH-wildtype CNS WHO Grade 4	HGG
NYU	NYU/NIO_NYU_180/3/patches/NIO_NYU_180-3-4000_4000_0_0.tif	NIO_NYU_180	3	no_lymphoma	1	1	True Negative	True	0.054673236	0.9453267	Glioblastoma IDH-wildtype CNS WHO Grade 4	HGG
NYU	NYU/NIO_NYU_180/3/patches/NIO_NYU_180-3-4000_1000_600_600.tif	NIO_NYU_180	3	no_lymphoma	1	1	True Negative	True	0.06987573	0.93012434	Glioblastoma IDH-wildtype CNS WHO Grade 4	HGG
NYU	NYU/NIO_NYU_180/3/patches/NIO_NYU_180-3-1000_1000_0_600.tif	NIO_NYU_180	3	no_lymphoma	1	1	True Negative	True	0.043882668	0.95611733	Glioblastoma IDH-wildtype CNS WHO Grade 4	HGG
NYU	NYU/NIO_NYU_180/3/patches/NIO_NYU_180-3-4000_5000_600_300.tif	NIO_NYU_180	3	no_lymphoma	1	1	True Negative	True	0.17858455	0.8214155	Glioblastoma IDH-wildtype CNS WHO Grade 4	HGG
NYU	NYU/NIO_NYU_180/3/patches/NIO_NYU_180-3-2000_4000_600_0.tif	NIO_NYU_180	3	no_lymphoma	1	1	True Negative	True	0.120395295	0.8796047	Glioblastoma IDH-wildtype CNS WHO Grade 4	HGG
NYU	NYU/NIO_NYU_180/3/patches/NIO_NYU_180-3-4000_2000_600_600.tif	NIO_NYU_180	3	no_lymphoma	1	1	True Negative	True	0.050608892	0.94939107	Glioblastoma IDH-wildtype CNS WHO Grade 4	HGG
NYU	NYU/NIO_NYU_180/3/patches/NIO_NYU_180-3-3000_4000_0_600.tif	NIO_NYU_180	3	no_lymphoma	1	1	True Negative	True	0.035779882	0.9642201	Glioblastoma IDH-wildtype CNS WHO Grade 4	HGG
NYU	NYU/NIO_NYU_180/3/patches/NIO_NYU_180-3-4000_2000_300_300.tif	NIO_NYU_180	3	no_lymphoma	1	1	True Negative	True	0.027031466	0.9729686	Glioblastoma IDH-wildtype CNS WHO Grade 4	HGG
NYU	NYU/NIO_NYU_180/3/patches/NIO_NYU_180-3-5000_3000_300_600.tif	NIO_NYU_180	3	no_lymphoma	1	1	True Negative	True	0.050221708	0.94977826	Glioblastoma IDH-wildtype CNS WHO Grade 4	HGG
NYU	NYU/NIO_NYU_180/3/patches/NIO_NYU_180-3-5000_2000_0_300.tif	NIO_NYU_180	3	no_lymphoma	1	1	True Negative	True	0.028959986	0.97104	Glioblastoma IDH-wildtype CNS WHO Grade 4	HGG
NYU	NYU/NIO_NYU_180/3/patches/NIO_NYU_180-3-3000_3000_0_600.tif	NIO_NYU_180	3	no_lymphoma	1	1	True Negative	True	0.09105994	0.9089401	Glioblastoma IDH-wildtype CNS WHO Grade 4	HGG
NYU	NYU/NIO_NYU_180/3/patches/NIO_NYU_180-3-3000_0_600_300.tif	NIO_NYU_180	3	no_lymphoma	1	1	True Negative	True	0.21753967	0.7824603	Glioblastoma IDH-wildtype CNS WHO Grade 4	HGG
NYU	NYU/NIO_NYU_180/3/patches/NIO_NYU_180-3-0_1000_0_300.tif	NIO_NYU_180	3	no_lymphoma	1	1	True Negative	True	0.036574516	0.96342546	Glioblastoma IDH-wildtype CNS WHO Grade 4	HGG
NYU	NYU/NIO_NYU_180/3/patches/NIO_NYU_180-3-5000_5000_300_0.tif	NIO_NYU_180	3	no_lymphoma	1	1	True Negative	True	0.039895665	0.9601043	Glioblastoma IDH-wildtype CNS WHO Grade 4	HGG
NYU	NYU/NIO_NYU_180/3/patches/NIO_NYU_180-3-3000_3000_300_0.tif	NIO_NYU_180	3	no_lymphoma	1	1	True Negative	True	0.035717748	0.9642823	Glioblastoma IDH-wildtype CNS WHO Grade 4	HGG
NYU	NYU/NIO_NYU_180/3/patches/NIO_NYU_180-3-4000_4000_0_300.tif	NIO_NYU_180	3	no_lymphoma	1	1	True Negative	True	0.020552203	0.9794478	Glioblastoma IDH-wildtype CNS WHO Grade 4	HGG
NYU	NYU/NIO_NYU_180/3/patches/NIO_NYU_180-3-1000_0_600_0.tif	NIO_NYU_180	3	no_lymphoma	1	1	True Negative	True	0.16649757	0.8335025	Glioblastoma IDH-wildtype CNS WHO Grade 4	HGG
NYU	NYU/NIO_NYU_180/3/patches/NIO_NYU_180-3-3000_1000_0_0.tif	NIO_NYU_180	3	no_lymphoma	1	1	True Negative	True	0.06783723	0.93216276	Glioblastoma IDH-wildtype CNS WHO Grade 4	HGG
NYU	NYU/NIO_NYU_180/3/patches/NIO_NYU_180-3-2000_3000_600_600.tif	NIO_NYU_180	3	no_lymphoma	1	1	True Negative	True	0.022498144	0.97750187	Glioblastoma IDH-wildtype CNS WHO Grade 4	HGG
NYU	NYU/NIO_NYU_180/3/patches/NIO_NYU_180-3-5000_4000_0_0.tif	NIO_NYU_180	3	no_lymphoma	1	1	True Negative	True	0.21487844	0.78512156	Glioblastoma IDH-wildtype CNS WHO Grade 4	HGG
NYU	NYU/NIO_NYU_180/3/patches/NIO_NYU_180-3-4000_5000_300_300.tif	NIO_NYU_180	3	no_lymphoma	1	1	True Negative	True	0.28433633	0.71566373	Glioblastoma IDH-wildtype CNS WHO Grade 4	HGG
NYU	NYU/NIO_NYU_180/3/patches/NIO_NYU_180-3-5000_5000_300_600.tif	NIO_NYU_180	3	no_lymphoma	1	1	True Negative	True	0.072843306	0.9271567	Glioblastoma IDH-wildtype CNS WHO Grade 4	HGG
NYU	NYU/NIO_NYU_180/3/patches/NIO_NYU_180-3-5000_5000_600_300.tif	NIO_NYU_180	3	no_lymphoma	1	1	True Negative	True	0.05927078	0.94072914	Glioblastoma IDH-wildtype CNS WHO Grade 4	HGG
NYU	NYU/NIO_NYU_180/3/patches/NIO_NYU_180-3-3000_3000_0_0.tif	NIO_NYU_180	3	no_lymphoma	1	1	True Negative	True	0.024055254	0.97594476	Glioblastoma IDH-wildtype CNS WHO Grade 4	HGG
NYU	NYU/NIO_NYU_180/3/patches/NIO_NYU_180-3-4000_1000_300_300.tif	NIO_NYU_180	3	no_lymphoma	1	1	True Negative	True	0.029498601	0.97050136	Glioblastoma IDH-wildtype CNS WHO Grade 4	HGG
NYU	NYU/NIO_NYU_180/3/patches/NIO_NYU_180-3-5000_1000_600_600.tif	NIO_NYU_180	3	no_lymphoma	1	1	True Negative	True	0.048693772	0.9513062	Glioblastoma IDH-wildtype CNS WHO Grade 4	HGG
NYU	NYU/NIO_NYU_180/3/patches/NIO_NYU_180-3-3000_2000_600_0.tif	NIO_NYU_180	3	no_lymphoma	1	1	True Negative	True	0.040956736	0.9590433	Glioblastoma IDH-wildtype CNS WHO Grade 4	HGG
NYU	NYU/NIO_NYU_180/3/patches/NIO_NYU_180-3-1000_3000_600_0.tif	NIO_NYU_180	3	no_lymphoma	1	1	True Negative	True	0.047756717	0.95224327	Glioblastoma IDH-wildtype CNS WHO Grade 4	HGG
NYU	NYU/NIO_NYU_180/3/patches/NIO_NYU_180-3-5000_2000_0_600.tif	NIO_NYU_180	3	no_lymphoma	1	1	True Negative	True	0.05301353	0.9469865	Glioblastoma IDH-wildtype CNS WHO Grade 4	HGG
NYU	NYU/NIO_NYU_180/3/patches/NIO_NYU_180-3-1000_1000_300_0.tif	NIO_NYU_180	3	no_lymphoma	1	1	True Negative	True	0.055104766	0.94489527	Glioblastoma IDH-wildtype CNS WHO Grade 4	HGG
NYU	NYU/NIO_NYU_180/3/patches/NIO_NYU_180-3-5000_3000_300_300.tif	NIO_NYU_180	3	no_lymphoma	1	1	True Negative	True	0.08174095	0.9182591	Glioblastoma IDH-wildtype CNS WHO Grade 4	HGG
NYU	NYU/NIO_NYU_180/3/patches/NIO_NYU_180-3-3000_4000_300_300.tif	NIO_NYU_180	3	no_lymphoma	1	1	True Negative	True	0.015686281	0.9843137	Glioblastoma IDH-wildtype CNS WHO Grade 4	HGG
NYU	NYU/NIO_NYU_180/3/patches/NIO_NYU_180-3-1000_3000_600_300.tif	NIO_NYU_180	3	no_lymphoma	1	1	True Negative	True	0.0271615	0.97283846	Glioblastoma IDH-wildtype CNS WHO Grade 4	HGG
NYU	NYU/NIO_NYU_180/3/patches/NIO_NYU_180-3-5000_2000_300_300.tif	NIO_NYU_180	3	no_lymphoma	1	1	True Negative	True	0.016234254	0.9837658	Glioblastoma IDH-wildtype CNS WHO Grade 4	HGG
NYU	NYU/NIO_NYU_180/3/patches/NIO_NYU_180-3-3000_2000_300_0.tif	NIO_NYU_180	3	no_lymphoma	1	1	True Negative	True	0.02200097	0.9779991	Glioblastoma IDH-wildtype CNS WHO Grade 4	HGG
NYU	NYU/NIO_NYU_180/3/patches/NIO_NYU_180-3-0_0_0_600.tif	NIO_NYU_180	3	no_lymphoma	1	1	True Negative	True	0.013445929	0.9865541	Glioblastoma IDH-wildtype CNS WHO Grade 4	HGG
NYU	NYU/NIO_NYU_180/3/patches/NIO_NYU_180-3-4000_5000_0_300.tif	NIO_NYU_180	3	no_lymphoma	1	1	True Negative	True	0.11622348	0.88377655	Glioblastoma IDH-wildtype CNS WHO Grade 4	HGG
NYU	NYU/NIO_NYU_180/3/patches/NIO_NYU_180-3-1000_0_300_600.tif	NIO_NYU_180	3	no_lymphoma	1	1	True Negative	True	0.046975046	0.953025	Glioblastoma IDH-wildtype CNS WHO Grade 4	HGG
NYU	NYU/NIO_NYU_180/3/patches/NIO_NYU_180-3-5000_4000_600_0.tif	NIO_NYU_180	3	no_lymphoma	1	1	True Negative	True	0.0913322	0.90866786	Glioblastoma IDH-wildtype CNS WHO Grade 4	HGG
NYU	NYU/NIO_NYU_180/3/patches/NIO_NYU_180-3-3000_0_0_600.tif	NIO_NYU_180	3	no_lymphoma	1	1	True Negative	True	0.07675534	0.9232446	Glioblastoma IDH-wildtype CNS WHO Grade 4	HGG
NYU	NYU/NIO_NYU_180/3/patches/NIO_NYU_180-3-3000_2000_600_300.tif	NIO_NYU_180	3	no_lymphoma	1	1	True Negative	True	0.027155807	0.9728442	Glioblastoma IDH-wildtype CNS WHO Grade 4	HGG
NYU	NYU/NIO_NYU_180/3/patches/NIO_NYU_180-3-0_1000_0_0.tif	NIO_NYU_180	3	no_lymphoma	1	1	True Negative	True	0.040665638	0.9593344	Glioblastoma IDH-wildtype CNS WHO Grade 4	HGG
NYU	NYU/NIO_NYU_180/3/patches/NIO_NYU_180-3-5000_0_0_300.tif	NIO_NYU_180	3	no_lymphoma	1	1	True Negative	True	0.0659883	0.93401176	Glioblastoma IDH-wildtype CNS WHO Grade 4	HGG
NYU	NYU/NIO_NYU_180/3/patches/NIO_NYU_180-3-4000_5000_600_600.tif	NIO_NYU_180	3	no_lymphoma	1	1	True Negative	True	0.075519845	0.92448014	Glioblastoma IDH-wildtype CNS WHO Grade 4	HGG
NYU	NYU/NIO_NYU_180/3/patches/NIO_NYU_180-3-3000_3000_300_300.tif	NIO_NYU_180	3	no_lymphoma	1	1	True Negative	True	0.017183892	0.98281616	Glioblastoma IDH-wildtype CNS WHO Grade 4	HGG
NYU	NYU/NIO_NYU_180/3/patches/NIO_NYU_180-3-4000_4000_600_600.tif	NIO_NYU_180	3	no_lymphoma	1	1	True Negative	True	0.103689015	0.89631104	Glioblastoma IDH-wildtype CNS WHO Grade 4	HGG
NYU	NYU/NIO_NYU_180/3/patches/NIO_NYU_180-3-3000_1000_300_600.tif	NIO_NYU_180	3	no_lymphoma	1	1	True Negative	True	0.048607662	0.95139235	Glioblastoma IDH-wildtype CNS WHO Grade 4	HGG
NYU	NYU/NIO_NYU_180/3/patches/NIO_NYU_180-3-4000_0_600_0.tif	NIO_NYU_180	3	no_lymphoma	1	1	True Negative	True	0.23172925	0.7682708	Glioblastoma IDH-wildtype CNS WHO Grade 4	HGG
NYU	NYU/NIO_NYU_180/3/patches/NIO_NYU_180-3-0_1000_600_0.tif	NIO_NYU_180	3	no_lymphoma	1	1	True Negative	True	0.017857568	0.9821424	Glioblastoma IDH-wildtype CNS WHO Grade 4	HGG
NYU	NYU/NIO_NYU_180/3/patches/NIO_NYU_180-3-3000_2000_600_600.tif	NIO_NYU_180	3	no_lymphoma	1	1	True Negative	True	0.026755186	0.9732448	Glioblastoma IDH-wildtype CNS WHO Grade 4	HGG
NYU	NYU/NIO_NYU_180/3/patches/NIO_NYU_180-3-4000_3000_600_600.tif	NIO_NYU_180	3	no_lymphoma	1	1	True Negative	True	0.033373717	0.9666263	Glioblastoma IDH-wildtype CNS WHO Grade 4	HGG
NYU	NYU/NIO_NYU_180/3/patches/NIO_NYU_180-3-1000_2000_300_0.tif	NIO_NYU_180	3	no_lymphoma	1	1	True Negative	True	0.051243667	0.9487564	Glioblastoma IDH-wildtype CNS WHO Grade 4	HGG
NYU	NYU/NIO_NYU_180/3/patches/NIO_NYU_180-3-3000_2000_300_600.tif	NIO_NYU_180	3	no_lymphoma	1	1	True Negative	True	0.068478525	0.9315215	Glioblastoma IDH-wildtype CNS WHO Grade 4	HGG
NYU	NYU/NIO_NYU_180/3/patches/NIO_NYU_180-3-1000_5000_300_600.tif	NIO_NYU_180	3	no_lymphoma	1	1	True Negative	True	0.02545366	0.9745463	Glioblastoma IDH-wildtype CNS WHO Grade 4	HGG
NYU	NYU/NIO_NYU_180/3/patches/NIO_NYU_180-3-2000_5000_600_300.tif	NIO_NYU_180	3	no_lymphoma	1	1	True Negative	True	0.26101986	0.7389802	Glioblastoma IDH-wildtype CNS WHO Grade 4	HGG
NYU	NYU/NIO_NYU_180/3/patches/NIO_NYU_180-3-2000_0_600_600.tif	NIO_NYU_180	3	no_lymphoma	1	1	True Negative	True	0.022275485	0.9777245	Glioblastoma IDH-wildtype CNS WHO Grade 4	HGG
NYU	NYU/NIO_NYU_180/3/patches/NIO_NYU_180-3-2000_5000_0_300.tif	NIO_NYU_180	3	no_lymphoma	1	1	True Negative	True	0.18966216	0.8103379	Glioblastoma IDH-wildtype CNS WHO Grade 4	HGG
NYU	NYU/NIO_NYU_180/3/patches/NIO_NYU_180-3-3000_4000_600_300.tif	NIO_NYU_180	3	no_lymphoma	1	1	True Negative	True	0.1074965	0.8925035	Glioblastoma IDH-wildtype CNS WHO Grade 4	HGG
NYU	NYU/NIO_NYU_180/3/patches/NIO_NYU_180-3-4000_3000_300_0.tif	NIO_NYU_180	3	no_lymphoma	1	1	True Negative	True	0.45441136	0.5455887	Glioblastoma IDH-wildtype CNS WHO Grade 4	HGG
NYU	NYU/NIO_NYU_180/3/patches/NIO_NYU_180-3-2000_0_0_0.tif	NIO_NYU_180	3	no_lymphoma	1	1	True Negative	True	0.20230004	0.7977	Glioblastoma IDH-wildtype CNS WHO Grade 4	HGG
NYU	NYU/NIO_NYU_180/3/patches/NIO_NYU_180-3-5000_5000_600_600.tif	NIO_NYU_180	3	no_lymphoma	1	1	True Negative	True	0.012304047	0.98769593	Glioblastoma IDH-wildtype CNS WHO Grade 4	HGG
NYU	NYU/NIO_NYU_180/3/patches/NIO_NYU_180-3-0_2000_300_0.tif	NIO_NYU_180	3	no_lymphoma	1	1	True Negative	True	0.018969215	0.9810308	Glioblastoma IDH-wildtype CNS WHO Grade 4	HGG
NYU	NYU/NIO_NYU_180/3/patches/NIO_NYU_180-3-0_4000_0_300.tif	NIO_NYU_180	3	no_lymphoma	1	1	True Negative	True	0.11094749	0.8890525	Glioblastoma IDH-wildtype CNS WHO Grade 4	HGG
NYU	NYU/NIO_NYU_180/3/patches/NIO_NYU_180-3-1000_0_300_300.tif	NIO_NYU_180	3	no_lymphoma	1	1	True Negative	True	0.19137602	0.808624	Glioblastoma IDH-wildtype CNS WHO Grade 4	HGG
NYU	NYU/NIO_NYU_180/3/patches/NIO_NYU_180-3-1000_2000_0_0.tif	NIO_NYU_180	3	no_lymphoma	1	1	True Negative	True	0.19232838	0.8076716	Glioblastoma IDH-wildtype CNS WHO Grade 4	HGG
NYU	NYU/NIO_NYU_180/3/patches/NIO_NYU_180-3-3000_5000_0_0.tif	NIO_NYU_180	3	no_lymphoma	1	1	True Negative	True	0.074312404	0.9256876	Glioblastoma IDH-wildtype CNS WHO Grade 4	HGG
NYU	NYU/NIO_NYU_180/3/patches/NIO_NYU_180-3-5000_3000_0_600.tif	NIO_NYU_180	3	no_lymphoma	1	1	True Negative	True	0.057094697	0.9429053	Glioblastoma IDH-wildtype CNS WHO Grade 4	HGG
NYU	NYU/NIO_NYU_180/3/patches/NIO_NYU_180-3-5000_4000_600_600.tif	NIO_NYU_180	3	no_lymphoma	1	1	True Negative	True	0.058304224	0.94169575	Glioblastoma IDH-wildtype CNS WHO Grade 4	HGG
NYU	NYU/NIO_NYU_180/3/patches/NIO_NYU_180-3-0_0_600_0.tif	NIO_NYU_180	3	no_lymphoma	1	1	True Negative	True	0.09651503	0.903485	Glioblastoma IDH-wildtype CNS WHO Grade 4	HGG
NYU	NYU/NIO_NYU_180/3/patches/NIO_NYU_180-3-0_0_300_300.tif	NIO_NYU_180	3	no_lymphoma	1	1	True Negative	True	0.019434953	0.980565	Glioblastoma IDH-wildtype CNS WHO Grade 4	HGG
NYU	NYU/NIO_NYU_180/3/patches/NIO_NYU_180-3-1000_5000_600_0.tif	NIO_NYU_180	3	no_lymphoma	1	1	True Negative	True	0.09672482	0.90327513	Glioblastoma IDH-wildtype CNS WHO Grade 4	HGG
NYU	NYU/NIO_NYU_180/3/patches/NIO_NYU_180-3-0_3000_300_300.tif	NIO_NYU_180	3	no_lymphoma	1	1	True Negative	True	0.023980372	0.9760197	Glioblastoma IDH-wildtype CNS WHO Grade 4	HGG
NYU	NYU/NIO_NYU_180/3/patches/NIO_NYU_180-3-2000_1000_300_300.tif	NIO_NYU_180	3	no_lymphoma	1	1	True Negative	True	0.10349123	0.89650875	Glioblastoma IDH-wildtype CNS WHO Grade 4	HGG
NYU	NYU/NIO_NYU_180/3/patches/NIO_NYU_180-3-2000_0_600_300.tif	NIO_NYU_180	3	no_lymphoma	1	1	True Negative	True	0.06080033	0.9391996	Glioblastoma IDH-wildtype CNS WHO Grade 4	HGG
NYU	NYU/NIO_NYU_180/3/patches/NIO_NYU_180-3-0_3000_0_0.tif	NIO_NYU_180	3	no_lymphoma	1	1	True Negative	True	0.045044947	0.95495504	Glioblastoma IDH-wildtype CNS WHO Grade 4	HGG
NYU	NYU/NIO_NYU_180/3/patches/NIO_NYU_180-3-1000_1000_600_600.tif	NIO_NYU_180	3	no_lymphoma	1	1	True Negative	True	0.017802838	0.98219717	Glioblastoma IDH-wildtype CNS WHO Grade 4	HGG
NYU	NYU/NIO_NYU_180/3/patches/NIO_NYU_180-3-5000_3000_600_0.tif	NIO_NYU_180	3	no_lymphoma	1	1	True Negative	True	0.100183696	0.89981633	Glioblastoma IDH-wildtype CNS WHO Grade 4	HGG
NYU	NYU/NIO_NYU_180/3/patches/NIO_NYU_180-3-1000_2000_600_300.tif	NIO_NYU_180	3	no_lymphoma	1	1	True Negative	True	0.015765047	0.984235	Glioblastoma IDH-wildtype CNS WHO Grade 4	HGG
NYU	NYU/NIO_NYU_180/3/patches/NIO_NYU_180-3-4000_3000_0_600.tif	NIO_NYU_180	3	no_lymphoma	1	1	True Negative	True	0.02031993	0.9796801	Glioblastoma IDH-wildtype CNS WHO Grade 4	HGG
NYU	NYU/NIO_NYU_180/3/patches/NIO_NYU_180-3-0_5000_600_600.tif	NIO_NYU_180	3	no_lymphoma	1	1	True Negative	True	0.08360268	0.9163974	Glioblastoma IDH-wildtype CNS WHO Grade 4	HGG
NYU	NYU/NIO_NYU_180/3/patches/NIO_NYU_180-3-1000_3000_0_0.tif	NIO_NYU_180	3	no_lymphoma	1	1	True Negative	True	0.0508182	0.94918185	Glioblastoma IDH-wildtype CNS WHO Grade 4	HGG
NYU	NYU/NIO_NYU_180/3/patches/NIO_NYU_180-3-1000_0_0_600.tif	NIO_NYU_180	3	no_lymphoma	1	1	True Negative	True	0.03483905	0.965161	Glioblastoma IDH-wildtype CNS WHO Grade 4	HGG
NYU	NYU/NIO_NYU_180/3/patches/NIO_NYU_180-3-0_3000_600_600.tif	NIO_NYU_180	3	no_lymphoma	1	1	True Negative	True	0.07453302	0.925467	Glioblastoma IDH-wildtype CNS WHO Grade 4	HGG
NYU	NYU/NIO_NYU_180/3/patches/NIO_NYU_180-3-5000_5000_0_600.tif	NIO_NYU_180	3	no_lymphoma	1	1	True Negative	True	0.04634441	0.95365554	Glioblastoma IDH-wildtype CNS WHO Grade 4	HGG
NYU	NYU/NIO_NYU_180/3/patches/NIO_NYU_180-3-3000_4000_600_0.tif	NIO_NYU_180	3	no_lymphoma	1	1	True Negative	True	0.108200274	0.89179975	Glioblastoma IDH-wildtype CNS WHO Grade 4	HGG
NYU	NYU/NIO_NYU_180/3/patches/NIO_NYU_180-3-0_1000_300_300.tif	NIO_NYU_180	3	no_lymphoma	1	1	True Negative	True	0.0244829	0.9755171	Glioblastoma IDH-wildtype CNS WHO Grade 4	HGG
NYU	NYU/NIO_NYU_180/3/patches/NIO_NYU_180-3-4000_1000_300_0.tif	NIO_NYU_180	3	no_lymphoma	1	1	True Negative	True	0.0260212	0.9739788	Glioblastoma IDH-wildtype CNS WHO Grade 4	HGG
NYU	NYU/NIO_NYU_180/3/patches/NIO_NYU_180-3-0_0_0_0.tif	NIO_NYU_180	3	no_lymphoma	1	1	True Negative	True	0.039525546	0.96047443	Glioblastoma IDH-wildtype CNS WHO Grade 4	HGG
NYU	NYU/NIO_NYU_180/3/patches/NIO_NYU_180-3-0_4000_0_600.tif	NIO_NYU_180	3	no_lymphoma	1	1	True Negative	True	0.19635294	0.8036471	Glioblastoma IDH-wildtype CNS WHO Grade 4	HGG
NYU	NYU/NIO_NYU_180/3/patches/NIO_NYU_180-3-1000_4000_300_0.tif	NIO_NYU_180	3	no_lymphoma	1	1	True Negative	True	0.117521964	0.88247806	Glioblastoma IDH-wildtype CNS WHO Grade 4	HGG
NYU	NYU/NIO_NYU_180/3/patches/NIO_NYU_180-3-2000_2000_0_0.tif	NIO_NYU_180	3	no_lymphoma	1	1	True Negative	True	0.03852142	0.96147853	Glioblastoma IDH-wildtype CNS WHO Grade 4	HGG
NYU	NYU/NIO_NYU_180/3/patches/NIO_NYU_180-3-5000_2000_300_0.tif	NIO_NYU_180	3	no_lymphoma	1	1	True Negative	True	0.04596075	0.9540393	Glioblastoma IDH-wildtype CNS WHO Grade 4	HGG
NYU	NYU/NIO_NYU_180/3/patches/NIO_NYU_180-3-4000_2000_0_600.tif	NIO_NYU_180	3	no_lymphoma	1	1	True Negative	True	0.018856522	0.9811435	Glioblastoma IDH-wildtype CNS WHO Grade 4	HGG
NYU	NYU/NIO_NYU_180/3/patches/NIO_NYU_180-3-2000_1000_600_300.tif	NIO_NYU_180	3	no_lymphoma	1	1	True Negative	True	0.12645757	0.8735424	Glioblastoma IDH-wildtype CNS WHO Grade 4	HGG
NYU	NYU/NIO_NYU_180/3/patches/NIO_NYU_180-3-1000_2000_600_0.tif	NIO_NYU_180	3	no_lymphoma	1	1	True Negative	True	0.03048846	0.9695115	Glioblastoma IDH-wildtype CNS WHO Grade 4	HGG
NYU	NYU/NIO_NYU_180/3/patches/NIO_NYU_180-3-1000_4000_600_300.tif	NIO_NYU_180	3	no_lymphoma	1	1	True Negative	True	0.13784263	0.86215734	Glioblastoma IDH-wildtype CNS WHO Grade 4	HGG
NYU	NYU/NIO_NYU_180/3/patches/NIO_NYU_180-3-3000_0_600_600.tif	NIO_NYU_180	3	no_lymphoma	1	1	True Negative	True	0.036794037	0.963206	Glioblastoma IDH-wildtype CNS WHO Grade 4	HGG
NYU	NYU/NIO_NYU_180/3/patches/NIO_NYU_180-3-0_4000_600_0.tif	NIO_NYU_180	3	no_lymphoma	1	1	True Negative	True	0.17796841	0.8220316	Glioblastoma IDH-wildtype CNS WHO Grade 4	HGG
NYU	NYU/NIO_NYU_180/3/patches/NIO_NYU_180-3-3000_1000_600_0.tif	NIO_NYU_180	3	no_lymphoma	1	1	True Negative	True	0.018446919	0.9815531	Glioblastoma IDH-wildtype CNS WHO Grade 4	HGG
NYU	NYU/NIO_NYU_180/3/patches/NIO_NYU_180-3-5000_4000_300_600.tif	NIO_NYU_180	3	no_lymphoma	1	1	True Negative	True	0.024110164	0.9758898	Glioblastoma IDH-wildtype CNS WHO Grade 4	HGG
NYU	NYU/NIO_NYU_180/3/patches/NIO_NYU_180-3-2000_2000_0_300.tif	NIO_NYU_180	3	no_lymphoma	1	1	True Negative	True	0.028179614	0.9718204	Glioblastoma IDH-wildtype CNS WHO Grade 4	HGG
NYU	NYU/NIO_NYU_180/3/patches/NIO_NYU_180-3-1000_3000_0_300.tif	NIO_NYU_180	3	no_lymphoma	1	1	True Negative	True	0.12111015	0.87888986	Glioblastoma IDH-wildtype CNS WHO Grade 4	HGG
NYU	NYU/NIO_NYU_180/3/patches/NIO_NYU_180-3-1000_5000_600_300.tif	NIO_NYU_180	3	no_lymphoma	1	1	True Negative	True	0.047343627	0.9526564	Glioblastoma IDH-wildtype CNS WHO Grade 4	HGG
NYU	NYU/NIO_NYU_180/3/patches/NIO_NYU_180-3-3000_5000_300_600.tif	NIO_NYU_180	3	no_lymphoma	1	1	True Negative	True	0.11726373	0.8827362	Glioblastoma IDH-wildtype CNS WHO Grade 4	HGG
NYU	NYU/NIO_NYU_180/3/patches/NIO_NYU_180-3-0_1000_300_600.tif	NIO_NYU_180	3	no_lymphoma	1	1	True Negative	True	0.1381057	0.8618943	Glioblastoma IDH-wildtype CNS WHO Grade 4	HGG
NYU	NYU/NIO_NYU_180/3/patches/NIO_NYU_180-3-4000_3000_0_300.tif	NIO_NYU_180	3	no_lymphoma	1	1	True Negative	True	0.049561672	0.9504384	Glioblastoma IDH-wildtype CNS WHO Grade 4	HGG
NYU	NYU/NIO_NYU_180/3/patches/NIO_NYU_180-3-2000_0_0_300.tif	NIO_NYU_180	3	no_lymphoma	1	1	True Negative	True	0.017814592	0.9821854	Glioblastoma IDH-wildtype CNS WHO Grade 4	HGG
NYU	NYU/NIO_NYU_180/3/patches/NIO_NYU_180-3-2000_1000_0_600.tif	NIO_NYU_180	3	no_lymphoma	1	1	True Negative	True	0.038528513	0.9614715	Glioblastoma IDH-wildtype CNS WHO Grade 4	HGG
NYU	NYU/NIO_NYU_180/3/patches/NIO_NYU_180-3-4000_4000_300_0.tif	NIO_NYU_180	3	no_lymphoma	1	1	True Negative	True	0.07864529	0.9213548	Glioblastoma IDH-wildtype CNS WHO Grade 4	HGG
NYU	NYU/NIO_NYU_180/3/patches/NIO_NYU_180-3-0_2000_600_300.tif	NIO_NYU_180	3	no_lymphoma	1	1	True Negative	True	0.25376803	0.7462319	Glioblastoma IDH-wildtype CNS WHO Grade 4	HGG
NYU	NYU/NIO_NYU_180/3/patches/NIO_NYU_180-3-3000_3000_300_600.tif	NIO_NYU_180	3	no_lymphoma	1	1	True Negative	True	0.03407003	0.9659299	Glioblastoma IDH-wildtype CNS WHO Grade 4	HGG
NYU	NYU/NIO_NYU_180/3/patches/NIO_NYU_180-3-4000_2000_0_0.tif	NIO_NYU_180	3	no_lymphoma	1	1	True Negative	True	0.066586144	0.93341386	Glioblastoma IDH-wildtype CNS WHO Grade 4	HGG
NYU	NYU/NIO_NYU_180/3/patches/NIO_NYU_180-3-0_2000_0_300.tif	NIO_NYU_180	3	no_lymphoma	1	1	True Negative	True	0.053550754	0.9464493	Glioblastoma IDH-wildtype CNS WHO Grade 4	HGG
NYU	NYU/NIO_NYU_180/3/patches/NIO_NYU_180-3-3000_4000_300_600.tif	NIO_NYU_180	3	no_lymphoma	1	1	True Negative	True	0.03782944	0.96217054	Glioblastoma IDH-wildtype CNS WHO Grade 4	HGG
NYU	NYU/NIO_NYU_180/3/patches/NIO_NYU_180-3-4000_2000_300_600.tif	NIO_NYU_180	3	no_lymphoma	1	1	True Negative	True	0.021529598	0.97847044	Glioblastoma IDH-wildtype CNS WHO Grade 4	HGG
NYU	NYU/NIO_NYU_180/3/patches/NIO_NYU_180-3-5000_3000_600_600.tif	NIO_NYU_180	3	no_lymphoma	1	1	True Negative	True	0.045707982	0.95429206	Glioblastoma IDH-wildtype CNS WHO Grade 4	HGG
NYU	NYU/NIO_NYU_180/3/patches/NIO_NYU_180-3-2000_3000_0_0.tif	NIO_NYU_180	3	no_lymphoma	1	1	True Negative	True	0.13975748	0.8602425	Glioblastoma IDH-wildtype CNS WHO Grade 4	HGG
NYU	NYU/NIO_NYU_180/3/patches/NIO_NYU_180-3-0_3000_600_0.tif	NIO_NYU_180	3	no_lymphoma	1	1	True Negative	True	0.041687865	0.9583121	Glioblastoma IDH-wildtype CNS WHO Grade 4	HGG
NYU	NYU/NIO_NYU_180/3/patches/NIO_NYU_180-3-0_5000_0_600.tif	NIO_NYU_180	3	no_lymphoma	1	1	True Negative	True	0.08707327	0.91292673	Glioblastoma IDH-wildtype CNS WHO Grade 4	HGG
NYU	NYU/NIO_NYU_180/3/patches/NIO_NYU_180-3-1000_0_300_0.tif	NIO_NYU_180	3	no_lymphoma	1	1	True Negative	True	0.29762292	0.70237714	Glioblastoma IDH-wildtype CNS WHO Grade 4	HGG
NYU	NYU/NIO_NYU_180/3/patches/NIO_NYU_180-3-4000_1000_600_0.tif	NIO_NYU_180	3	no_lymphoma	1	1	True Negative	True	0.01996206	0.9800379	Glioblastoma IDH-wildtype CNS WHO Grade 4	HGG
NYU	NYU/NIO_NYU_180/3/patches/NIO_NYU_180-3-1000_1000_0_300.tif	NIO_NYU_180	3	no_lymphoma	1	1	True Negative	True	0.06323589	0.93676406	Glioblastoma IDH-wildtype CNS WHO Grade 4	HGG
NYU	NYU/NIO_NYU_180/3/patches/NIO_NYU_180-3-1000_4000_600_600.tif	NIO_NYU_180	3	no_lymphoma	1	1	True Negative	True	0.17789948	0.82210046	Glioblastoma IDH-wildtype CNS WHO Grade 4	HGG
NYU	NYU/NIO_NYU_180/3/patches/NIO_NYU_180-3-1000_2000_300_300.tif	NIO_NYU_180	3	no_lymphoma	1	1	True Negative	True	0.048062585	0.95193744	Glioblastoma IDH-wildtype CNS WHO Grade 4	HGG
NYU	NYU/NIO_NYU_180/3/patches/NIO_NYU_180-3-3000_1000_0_300.tif	NIO_NYU_180	3	no_lymphoma	1	1	True Negative	True	0.063097656	0.9369024	Glioblastoma IDH-wildtype CNS WHO Grade 4	HGG
NYU	NYU/NIO_NYU_180/3/patches/NIO_NYU_180-3-4000_0_300_300.tif	NIO_NYU_180	3	no_lymphoma	1	1	True Negative	True	0.043375332	0.9566246	Glioblastoma IDH-wildtype CNS WHO Grade 4	HGG
NYU	NYU/NIO_NYU_180/3/patches/NIO_NYU_180-3-5000_1000_0_0.tif	NIO_NYU_180	3	no_lymphoma	1	1	True Negative	True	0.07560049	0.92439955	Glioblastoma IDH-wildtype CNS WHO Grade 4	HGG
NYU	NYU/NIO_NYU_180/3/patches/NIO_NYU_180-3-1000_5000_300_300.tif	NIO_NYU_180	3	no_lymphoma	1	1	True Negative	True	0.021908643	0.9780913	Glioblastoma IDH-wildtype CNS WHO Grade 4	HGG
NYU	NYU/NIO_NYU_180/3/patches/NIO_NYU_180-3-2000_2000_0_600.tif	NIO_NYU_180	3	no_lymphoma	1	1	True Negative	True	0.028240971	0.9717591	Glioblastoma IDH-wildtype CNS WHO Grade 4	HGG
NYU	NYU/NIO_NYU_180/3/patches/NIO_NYU_180-3-2000_5000_300_0.tif	NIO_NYU_180	3	no_lymphoma	1	1	True Negative	True	0.024689076	0.97531086	Glioblastoma IDH-wildtype CNS WHO Grade 4	HGG
NYU	NYU/NIO_NYU_180/3/patches/NIO_NYU_180-3-3000_4000_0_300.tif	NIO_NYU_180	3	no_lymphoma	1	1	True Negative	True	0.032558654	0.9674413	Glioblastoma IDH-wildtype CNS WHO Grade 4	HGG
NYU	NYU/NIO_NYU_180/3/patches/NIO_NYU_180-3-5000_0_600_600.tif	NIO_NYU_180	3	no_lymphoma	1	1	True Negative	True	0.040081408	0.9599186	Glioblastoma IDH-wildtype CNS WHO Grade 4	HGG
NYU	NYU/NIO_NYU_180/3/patches/NIO_NYU_180-3-4000_1000_0_300.tif	NIO_NYU_180	3	no_lymphoma	1	1	True Negative	True	0.063870884	0.9361291	Glioblastoma IDH-wildtype CNS WHO Grade 4	HGG
NYU	NYU/NIO_NYU_180/3/patches/NIO_NYU_180-3-2000_5000_600_600.tif	NIO_NYU_180	3	no_lymphoma	1	1	True Negative	True	0.19065845	0.80934155	Glioblastoma IDH-wildtype CNS WHO Grade 4	HGG
NYU	NYU/NIO_NYU_180/3/patches/NIO_NYU_180-3-5000_0_300_0.tif	NIO_NYU_180	3	no_lymphoma	1	1	True Negative	True	0.060569774	0.9394302	Glioblastoma IDH-wildtype CNS WHO Grade 4	HGG
NYU	NYU/NIO_NYU_180/3/patches/NIO_NYU_180-3-3000_1000_600_600.tif	NIO_NYU_180	3	no_lymphoma	1	1	True Negative	True	0.03908431	0.96091574	Glioblastoma IDH-wildtype CNS WHO Grade 4	HGG
NYU	NYU/NIO_NYU_180/3/patches/NIO_NYU_180-3-2000_4000_600_600.tif	NIO_NYU_180	3	no_lymphoma	1	1	True Negative	True	0.063464545	0.9365355	Glioblastoma IDH-wildtype CNS WHO Grade 4	HGG
NYU	NYU/NIO_NYU_180/3/patches/NIO_NYU_180-3-0_2000_600_600.tif	NIO_NYU_180	3	no_lymphoma	1	1	True Negative	True	0.09615711	0.90384287	Glioblastoma IDH-wildtype CNS WHO Grade 4	HGG
NYU	NYU/NIO_NYU_180/3/patches/NIO_NYU_180-3-1000_3000_0_600.tif	NIO_NYU_180	3	no_lymphoma	1	1	True Negative	True	0.15270996	0.84729004	Glioblastoma IDH-wildtype CNS WHO Grade 4	HGG
NYU	NYU/NIO_NYU_180/3/patches/NIO_NYU_180-3-0_5000_600_0.tif	NIO_NYU_180	3	no_lymphoma	1	1	True Negative	True	0.06742831	0.93257165	Glioblastoma IDH-wildtype CNS WHO Grade 4	HGG
NYU	NYU/NIO_NYU_180/3/patches/NIO_NYU_180-3-1000_4000_300_600.tif	NIO_NYU_180	3	no_lymphoma	1	1	True Negative	True	0.048924528	0.95107543	Glioblastoma IDH-wildtype CNS WHO Grade 4	HGG
NYU	NYU/NIO_NYU_180/3/patches/NIO_NYU_180-3-2000_2000_300_0.tif	NIO_NYU_180	3	no_lymphoma	1	1	True Negative	True	0.022137592	0.97786236	Glioblastoma IDH-wildtype CNS WHO Grade 4	HGG
NYU	NYU/NIO_NYU_180/3/patches/NIO_NYU_180-3-0_4000_300_0.tif	NIO_NYU_180	3	no_lymphoma	1	1	True Negative	True	0.18092045	0.8190795	Glioblastoma IDH-wildtype CNS WHO Grade 4	HGG
NYU	NYU/NIO_NYU_180/3/patches/NIO_NYU_180-3-1000_1000_300_300.tif	NIO_NYU_180	3	no_lymphoma	1	1	True Negative	True	0.037962127	0.9620379	Glioblastoma IDH-wildtype CNS WHO Grade 4	HGG
NYU	NYU/NIO_NYU_180/3/patches/NIO_NYU_180-3-5000_0_600_0.tif	NIO_NYU_180	3	no_lymphoma	1	1	True Negative	True	0.0768492	0.92315084	Glioblastoma IDH-wildtype CNS WHO Grade 4	HGG
NYU	NYU/NIO_NYU_180/3/patches/NIO_NYU_180-3-3000_0_0_300.tif	NIO_NYU_180	3	no_lymphoma	1	1	True Negative	True	0.1670909	0.83290917	Glioblastoma IDH-wildtype CNS WHO Grade 4	HGG
NYU	NYU/NIO_NYU_180/3/patches/NIO_NYU_180-3-1000_1000_0_0.tif	NIO_NYU_180	3	no_lymphoma	1	1	True Negative	True	0.18184087	0.81815916	Glioblastoma IDH-wildtype CNS WHO Grade 4	HGG
NYU	NYU/NIO_NYU_180/3/patches/NIO_NYU_180-3-3000_2000_0_600.tif	NIO_NYU_180	3	no_lymphoma	1	1	True Negative	True	0.018140689	0.98185927	Glioblastoma IDH-wildtype CNS WHO Grade 4	HGG
NYU	NYU/NIO_NYU_180/3/patches/NIO_NYU_180-3-4000_2000_0_300.tif	NIO_NYU_180	3	no_lymphoma	1	1	True Negative	True	0.017389065	0.982611	Glioblastoma IDH-wildtype CNS WHO Grade 4	HGG
NYU	NYU/NIO_NYU_180/3/patches/NIO_NYU_180-3-1000_1000_300_600.tif	NIO_NYU_180	3	no_lymphoma	1	1	True Negative	True	0.039161447	0.96083856	Glioblastoma IDH-wildtype CNS WHO Grade 4	HGG
NYU	NYU/NIO_NYU_180/3/patches/NIO_NYU_180-3-0_0_600_300.tif	NIO_NYU_180	3	no_lymphoma	1	1	True Negative	True	0.06393333	0.9360666	Glioblastoma IDH-wildtype CNS WHO Grade 4	HGG
NYU	NYU/NIO_NYU_180/3/patches/NIO_NYU_180-3-2000_2000_600_0.tif	NIO_NYU_180	3	no_lymphoma	1	1	True Negative	True	0.031367946	0.96863204	Glioblastoma IDH-wildtype CNS WHO Grade 4	HGG
NYU	NYU/NIO_NYU_180/3/patches/NIO_NYU_180-3-3000_5000_300_0.tif	NIO_NYU_180	3	no_lymphoma	1	1	True Negative	True	0.10767122	0.8923288	Glioblastoma IDH-wildtype CNS WHO Grade 4	HGG
NYU	NYU/NIO_NYU_180/3/patches/NIO_NYU_180-3-4000_0_300_600.tif	NIO_NYU_180	3	no_lymphoma	1	1	True Negative	True	0.054674305	0.9453256	Glioblastoma IDH-wildtype CNS WHO Grade 4	HGG
NYU	NYU/NIO_NYU_180/3/patches/NIO_NYU_180-3-1000_2000_300_600.tif	NIO_NYU_180	3	no_lymphoma	1	1	True Negative	True	0.01863592	0.9813641	Glioblastoma IDH-wildtype CNS WHO Grade 4	HGG
NYU	NYU/NIO_NYU_180/3/patches/NIO_NYU_180-3-2000_5000_0_600.tif	NIO_NYU_180	3	no_lymphoma	1	1	True Negative	True	0.104517795	0.89548224	Glioblastoma IDH-wildtype CNS WHO Grade 4	HGG
NYU	NYU/NIO_NYU_180/3/patches/NIO_NYU_180-3-5000_5000_300_300.tif	NIO_NYU_180	3	no_lymphoma	1	1	True Negative	True	0.06640478	0.93359524	Glioblastoma IDH-wildtype CNS WHO Grade 4	HGG
NYU	NYU/NIO_NYU_180/3/patches/NIO_NYU_180-3-0_5000_0_0.tif	NIO_NYU_180	3	no_lymphoma	1	1	True Negative	True	0.09791822	0.9020817	Glioblastoma IDH-wildtype CNS WHO Grade 4	HGG
NYU	NYU/NIO_NYU_180/3/patches/NIO_NYU_180-3-4000_3000_600_300.tif	NIO_NYU_180	3	no_lymphoma	1	1	True Negative	True	0.15898743	0.84101254	Glioblastoma IDH-wildtype CNS WHO Grade 4	HGG
NYU	NYU/NIO_NYU_180/3/patches/NIO_NYU_180-3-0_4000_600_600.tif	NIO_NYU_180	3	no_lymphoma	1	1	True Negative	True	0.07790237	0.9220976	Glioblastoma IDH-wildtype CNS WHO Grade 4	HGG
NYU	NYU/NIO_NYU_180/3/patches/NIO_NYU_180-3-4000_4000_600_300.tif	NIO_NYU_180	3	no_lymphoma	1	1	True Negative	True	0.058049276	0.94195074	Glioblastoma IDH-wildtype CNS WHO Grade 4	HGG
NYU	NYU/NIO_NYU_180/3/patches/NIO_NYU_180-3-4000_4000_300_300.tif	NIO_NYU_180	3	no_lymphoma	1	1	True Negative	True	0.03645581	0.9635442	Glioblastoma IDH-wildtype CNS WHO Grade 4	HGG
NYU	NYU/NIO_NYU_180/3/patches/NIO_NYU_180-3-1000_4000_0_600.tif	NIO_NYU_180	3	no_lymphoma	1	1	True Negative	True	0.09217868	0.90782136	Glioblastoma IDH-wildtype CNS WHO Grade 4	HGG
NYU	NYU/NIO_NYU_180/3/patches/NIO_NYU_180-3-3000_5000_600_600.tif	NIO_NYU_180	3	no_lymphoma	1	1	True Negative	True	0.052874763	0.94712526	Glioblastoma IDH-wildtype CNS WHO Grade 4	HGG
NYU	NYU/NIO_NYU_180/3/patches/NIO_NYU_180-3-5000_4000_300_300.tif	NIO_NYU_180	3	no_lymphoma	1	1	True Negative	True	0.110704295	0.8892957	Glioblastoma IDH-wildtype CNS WHO Grade 4	HGG
NYU	NYU/NIO_NYU_180/3/patches/NIO_NYU_180-3-5000_1000_300_300.tif	NIO_NYU_180	3	no_lymphoma	1	1	True Negative	True	0.026149914	0.9738501	Glioblastoma IDH-wildtype CNS WHO Grade 4	HGG
NYU	NYU/NIO_NYU_180/3/patches/NIO_NYU_180-3-2000_1000_600_0.tif	NIO_NYU_180	3	no_lymphoma	1	1	True Negative	True	0.14939827	0.85060173	Glioblastoma IDH-wildtype CNS WHO Grade 4	HGG
NYU	NYU/NIO_NYU_180/3/patches/NIO_NYU_180-3-0_3000_300_0.tif	NIO_NYU_180	3	no_lymphoma	1	1	True Negative	True	0.04257205	0.9574279	Glioblastoma IDH-wildtype CNS WHO Grade 4	HGG
NYU	NYU/NIO_NYU_180/3/patches/NIO_NYU_180-3-0_4000_300_600.tif	NIO_NYU_180	3	no_lymphoma	1	1	True Negative	True	0.08131248	0.91868746	Glioblastoma IDH-wildtype CNS WHO Grade 4	HGG
NYU	NYU/NIO_NYU_180/3/patches/NIO_NYU_180-3-4000_1000_0_0.tif	NIO_NYU_180	3	no_lymphoma	1	1	True Negative	True	0.116111405	0.88388854	Glioblastoma IDH-wildtype CNS WHO Grade 4	HGG
NYU	NYU/NIO_NYU_180/3/patches/NIO_NYU_180-3-0_3000_0_300.tif	NIO_NYU_180	3	no_lymphoma	1	1	True Negative	True	0.04458739	0.9554126	Glioblastoma IDH-wildtype CNS WHO Grade 4	HGG
NYU	NYU/NIO_NYU_180/3/patches/NIO_NYU_180-3-0_2000_0_0.tif	NIO_NYU_180	3	no_lymphoma	1	1	True Negative	True	0.07788483	0.92211515	Glioblastoma IDH-wildtype CNS WHO Grade 4	HGG
NYU	NYU/NIO_NYU_180/3/patches/NIO_NYU_180-3-5000_4000_600_300.tif	NIO_NYU_180	3	no_lymphoma	1	1	True Negative	True	0.05094412	0.94905585	Glioblastoma IDH-wildtype CNS WHO Grade 4	HGG
NYU	NYU/NIO_NYU_180/3/patches/NIO_NYU_180-3-2000_3000_300_300.tif	NIO_NYU_180	3	no_lymphoma	1	1	True Negative	True	0.027761625	0.9722384	Glioblastoma IDH-wildtype CNS WHO Grade 4	HGG
NYU	NYU/NIO_NYU_180/3/patches/NIO_NYU_180-3-0_0_300_600.tif	NIO_NYU_180	3	no_lymphoma	1	1	True Negative	True	0.053240687	0.9467593	Glioblastoma IDH-wildtype CNS WHO Grade 4	HGG
NYU	NYU/NIO_NYU_180/3/patches/NIO_NYU_180-3-5000_4000_300_0.tif	NIO_NYU_180	3	no_lymphoma	1	1	True Negative	True	0.07327917	0.9267208	Glioblastoma IDH-wildtype CNS WHO Grade 4	HGG
NYU	NYU/NIO_NYU_180/3/patches/NIO_NYU_180-3-1000_4000_600_0.tif	NIO_NYU_180	3	no_lymphoma	1	1	True Negative	True	0.051420182	0.9485798	Glioblastoma IDH-wildtype CNS WHO Grade 4	HGG
NYU	NYU/NIO_NYU_180/3/patches/NIO_NYU_180-3-2000_4000_0_600.tif	NIO_NYU_180	3	no_lymphoma	1	1	True Negative	True	0.031340115	0.9686599	Glioblastoma IDH-wildtype CNS WHO Grade 4	HGG
NYU	NYU/NIO_NYU_180/3/patches/NIO_NYU_180-3-5000_0_600_300.tif	NIO_NYU_180	3	no_lymphoma	1	1	True Negative	True	0.0823642	0.9176358	Glioblastoma IDH-wildtype CNS WHO Grade 4	HGG
NYU	NYU/NIO_NYU_180/3/patches/NIO_NYU_180-3-1000_3000_300_600.tif	NIO_NYU_180	3	no_lymphoma	1	1	True Negative	True	0.14819092	0.8518091	Glioblastoma IDH-wildtype CNS WHO Grade 4	HGG
NYU	NYU/NIO_NYU_19/4/patches/NIO_NYU_19-4-1000_4000_300_600.tif	NIO_NYU_19	4	no_lymphoma	1	1	True Negative	True	0.012611571	0.98738843	Ganglioglioma CNS WHO Grade 1	Ganglioglioma
NYU	NYU/NIO_NYU_19/4/patches/NIO_NYU_19-4-1000_4000_600_0.tif	NIO_NYU_19	4	no_lymphoma	1	1	True Negative	True	0.013972454	0.9860276	Ganglioglioma CNS WHO Grade 1	Ganglioglioma
NYU	NYU/NIO_NYU_19/4/patches/NIO_NYU_19-4-1000_4000_600_300.tif	NIO_NYU_19	4	no_lymphoma	1	1	True Negative	True	0.010248853	0.98975116	Ganglioglioma CNS WHO Grade 1	Ganglioglioma
NYU	NYU/NIO_NYU_19/4/patches/NIO_NYU_19-4-2000_2000_0_300.tif	NIO_NYU_19	4	no_lymphoma	1	1	True Negative	True	0.0054775155	0.99452245	Ganglioglioma CNS WHO Grade 1	Ganglioglioma
NYU	NYU/NIO_NYU_19/4/patches/NIO_NYU_19-4-3000_4000_600_300.tif	NIO_NYU_19	4	no_lymphoma	1	1	True Negative	True	0.0039680535	0.99603194	Ganglioglioma CNS WHO Grade 1	Ganglioglioma
NYU	NYU/NIO_NYU_19/4/patches/NIO_NYU_19-4-2000_1000_300_0.tif	NIO_NYU_19	4	no_lymphoma	1	1	True Negative	True	0.019747049	0.980253	Ganglioglioma CNS WHO Grade 1	Ganglioglioma
NYU	NYU/NIO_NYU_19/4/patches/NIO_NYU_19-4-1000_2000_0_300.tif	NIO_NYU_19	4	no_lymphoma	1	1	True Negative	True	0.026069665	0.9739303	Ganglioglioma CNS WHO Grade 1	Ganglioglioma
NYU	NYU/NIO_NYU_19/4/patches/NIO_NYU_19-4-1000_2000_0_0.tif	NIO_NYU_19	4	no_lymphoma	1	1	True Negative	True	0.034404512	0.9655955	Ganglioglioma CNS WHO Grade 1	Ganglioglioma
NYU	NYU/NIO_NYU_19/4/patches/NIO_NYU_19-4-1000_1000_600_600.tif	NIO_NYU_19	4	no_lymphoma	1	1	True Negative	True	0.07731794	0.92268205	Ganglioglioma CNS WHO Grade 1	Ganglioglioma
NYU	NYU/NIO_NYU_19/4/patches/NIO_NYU_19-4-1000_1000_300_600.tif	NIO_NYU_19	4	no_lymphoma	1	1	True Negative	True	0.016588533	0.9834115	Ganglioglioma CNS WHO Grade 1	Ganglioglioma
NYU	NYU/NIO_NYU_19/4/patches/NIO_NYU_19-4-1000_3000_0_300.tif	NIO_NYU_19	4	no_lymphoma	1	1	True Negative	True	0.009950408	0.9900496	Ganglioglioma CNS WHO Grade 1	Ganglioglioma
NYU	NYU/NIO_NYU_19/4/patches/NIO_NYU_19-4-1000_3000_0_0.tif	NIO_NYU_19	4	no_lymphoma	1	1	True Negative	True	0.012378268	0.9876217	Ganglioglioma CNS WHO Grade 1	Ganglioglioma
NYU	NYU/NIO_NYU_19/4/patches/NIO_NYU_19-4-1000_2000_600_600.tif	NIO_NYU_19	4	no_lymphoma	1	1	True Negative	True	0.007801392	0.99219865	Ganglioglioma CNS WHO Grade 1	Ganglioglioma
NYU	NYU/NIO_NYU_19/4/patches/NIO_NYU_19-4-1000_2000_600_300.tif	NIO_NYU_19	4	no_lymphoma	1	1	True Negative	True	0.008701087	0.99129885	Ganglioglioma CNS WHO Grade 1	Ganglioglioma
NYU	NYU/NIO_NYU_19/4/patches/NIO_NYU_19-4-1000_2000_600_0.tif	NIO_NYU_19	4	no_lymphoma	1	1	True Negative	True	0.016655259	0.98334473	Ganglioglioma CNS WHO Grade 1	Ganglioglioma
NYU	NYU/NIO_NYU_19/4/patches/NIO_NYU_19-4-1000_3000_0_600.tif	NIO_NYU_19	4	no_lymphoma	1	1	True Negative	True	0.0069304286	0.9930696	Ganglioglioma CNS WHO Grade 1	Ganglioglioma
NYU	NYU/NIO_NYU_19/4/patches/NIO_NYU_19-4-2000_1000_300_300.tif	NIO_NYU_19	4	no_lymphoma	1	1	True Negative	True	0.02927344	0.97072655	Ganglioglioma CNS WHO Grade 1	Ganglioglioma
NYU	NYU/NIO_NYU_19/4/patches/NIO_NYU_19-4-2000_3000_0_0.tif	NIO_NYU_19	4	no_lymphoma	1	1	True Negative	True	0.0074235965	0.9925764	Ganglioglioma CNS WHO Grade 1	Ganglioglioma
NYU	NYU/NIO_NYU_19/4/patches/NIO_NYU_19-4-2000_1000_600_0.tif	NIO_NYU_19	4	no_lymphoma	1	1	True Negative	True	0.010950081	0.9890499	Ganglioglioma CNS WHO Grade 1	Ganglioglioma
NYU	NYU/NIO_NYU_19/4/patches/NIO_NYU_19-4-2000_0_0_300.tif	NIO_NYU_19	4	no_lymphoma	1	1	True Negative	True	0.01399403	0.9860059	Ganglioglioma CNS WHO Grade 1	Ganglioglioma
NYU	NYU/NIO_NYU_19/4/patches/NIO_NYU_19-4-2000_0_300_0.tif	NIO_NYU_19	4	no_lymphoma	1	1	True Negative	True	0.0052335835	0.9947665	Ganglioglioma CNS WHO Grade 1	Ganglioglioma
NYU	NYU/NIO_NYU_19/4/patches/NIO_NYU_19-4-2000_0_300_300.tif	NIO_NYU_19	4	no_lymphoma	1	1	True Negative	True	0.010705215	0.98929477	Ganglioglioma CNS WHO Grade 1	Ganglioglioma
NYU	NYU/NIO_NYU_19/4/patches/NIO_NYU_19-4-2000_0_300_600.tif	NIO_NYU_19	4	no_lymphoma	1	1	True Negative	True	0.011482119	0.9885179	Ganglioglioma CNS WHO Grade 1	Ganglioglioma
NYU	NYU/NIO_NYU_19/4/patches/NIO_NYU_19-4-2000_0_600_0.tif	NIO_NYU_19	4	no_lymphoma	1	1	True Negative	True	0.0076904204	0.9923096	Ganglioglioma CNS WHO Grade 1	Ganglioglioma
NYU	NYU/NIO_NYU_19/4/patches/NIO_NYU_19-4-2000_0_600_300.tif	NIO_NYU_19	4	no_lymphoma	1	1	True Negative	True	0.0076144156	0.9923856	Ganglioglioma CNS WHO Grade 1	Ganglioglioma
NYU	NYU/NIO_NYU_19/4/patches/NIO_NYU_19-4-4000_0_300_0.tif	NIO_NYU_19	4	no_lymphoma	1	1	True Negative	True	0.010515177	0.98948485	Ganglioglioma CNS WHO Grade 1	Ganglioglioma
NYU	NYU/NIO_NYU_19/4/patches/NIO_NYU_19-4-4000_0_300_300.tif	NIO_NYU_19	4	no_lymphoma	1	1	True Negative	True	0.003312917	0.9966871	Ganglioglioma CNS WHO Grade 1	Ganglioglioma
NYU	NYU/NIO_NYU_19/4/patches/NIO_NYU_19-4-4000_0_300_600.tif	NIO_NYU_19	4	no_lymphoma	1	1	True Negative	True	0.023187766	0.9768123	Ganglioglioma CNS WHO Grade 1	Ganglioglioma
NYU	NYU/NIO_NYU_19/4/patches/NIO_NYU_19-4-4000_0_600_0.tif	NIO_NYU_19	4	no_lymphoma	1	1	True Negative	True	0.012955951	0.98704404	Ganglioglioma CNS WHO Grade 1	Ganglioglioma
NYU	NYU/NIO_NYU_19/4/patches/NIO_NYU_19-4-5000_5000_600_600.tif	NIO_NYU_19	4	no_lymphoma	1	1	True Negative	True	0.0032678097	0.99673223	Ganglioglioma CNS WHO Grade 1	Ganglioglioma
NYU	NYU/NIO_NYU_19/4/patches/NIO_NYU_19-4-5000_5000_600_300.tif	NIO_NYU_19	4	no_lymphoma	1	1	True Negative	True	0.004081193	0.9959188	Ganglioglioma CNS WHO Grade 1	Ganglioglioma
NYU	NYU/NIO_NYU_19/4/patches/NIO_NYU_19-4-5000_5000_600_0.tif	NIO_NYU_19	4	no_lymphoma	1	1	True Negative	True	0.0062577715	0.99374217	Ganglioglioma CNS WHO Grade 1	Ganglioglioma
NYU	NYU/NIO_NYU_19/4/patches/NIO_NYU_19-4-5000_4000_300_300.tif	NIO_NYU_19	4	no_lymphoma	1	1	True Negative	True	0.011733824	0.98826617	Ganglioglioma CNS WHO Grade 1	Ganglioglioma
NYU	NYU/NIO_NYU_19/4/patches/NIO_NYU_19-4-5000_3000_600_0.tif	NIO_NYU_19	4	no_lymphoma	1	1	True Negative	True	0.013741946	0.98625803	Ganglioglioma CNS WHO Grade 1	Ganglioglioma
NYU	NYU/NIO_NYU_19/4/patches/NIO_NYU_19-4-5000_3000_600_300.tif	NIO_NYU_19	4	no_lymphoma	1	1	True Negative	True	0.00479689	0.99520314	Ganglioglioma CNS WHO Grade 1	Ganglioglioma
NYU	NYU/NIO_NYU_19/4/patches/NIO_NYU_19-4-5000_3000_600_600.tif	NIO_NYU_19	4	no_lymphoma	1	1	True Negative	True	0.0029683404	0.9970317	Ganglioglioma CNS WHO Grade 1	Ganglioglioma
NYU	NYU/NIO_NYU_19/4/patches/NIO_NYU_19-4-5000_4000_0_0.tif	NIO_NYU_19	4	no_lymphoma	1	1	True Negative	True	0.0148414485	0.9851585	Ganglioglioma CNS WHO Grade 1	Ganglioglioma
NYU	NYU/NIO_NYU_19/4/patches/NIO_NYU_19-4-5000_4000_0_300.tif	NIO_NYU_19	4	no_lymphoma	1	1	True Negative	True	0.009756021	0.990244	Ganglioglioma CNS WHO Grade 1	Ganglioglioma
NYU	NYU/NIO_NYU_19/4/patches/NIO_NYU_19-4-5000_4000_0_600.tif	NIO_NYU_19	4	no_lymphoma	1	1	True Negative	True	0.006208493	0.9937915	Ganglioglioma CNS WHO Grade 1	Ganglioglioma
NYU	NYU/NIO_NYU_19/4/patches/NIO_NYU_19-4-5000_4000_300_0.tif	NIO_NYU_19	4	no_lymphoma	1	1	True Negative	True	0.019934319	0.9800657	Ganglioglioma CNS WHO Grade 1	Ganglioglioma
NYU	NYU/NIO_NYU_19/4/patches/NIO_NYU_19-4-2000_0_0_0.tif	NIO_NYU_19	4	no_lymphoma	1	1	True Negative	True	0.00645029	0.99354976	Ganglioglioma CNS WHO Grade 1	Ganglioglioma
NYU	NYU/NIO_NYU_19/4/patches/NIO_NYU_19-4-2000_0_600_600.tif	NIO_NYU_19	4	no_lymphoma	1	1	True Negative	True	0.0054548006	0.9945452	Ganglioglioma CNS WHO Grade 1	Ganglioglioma
NYU	NYU/NIO_NYU_19/4/patches/NIO_NYU_19-4-1000_5000_600_600.tif	NIO_NYU_19	4	no_lymphoma	1	1	True Negative	True	0.006828635	0.99317133	Ganglioglioma CNS WHO Grade 1	Ganglioglioma
NYU	NYU/NIO_NYU_19/4/patches/NIO_NYU_19-4-1000_5000_600_0.tif	NIO_NYU_19	4	no_lymphoma	1	1	True Negative	True	0.007430929	0.992569	Ganglioglioma CNS WHO Grade 1	Ganglioglioma
NYU	NYU/NIO_NYU_19/4/patches/NIO_NYU_19-4-2000_1000_600_300.tif	NIO_NYU_19	4	no_lymphoma	1	1	True Negative	True	0.0035234785	0.9964765	Ganglioglioma CNS WHO Grade 1	Ganglioglioma
NYU	NYU/NIO_NYU_19/4/patches/NIO_NYU_19-4-2000_1000_600_600.tif	NIO_NYU_19	4	no_lymphoma	1	1	True Negative	True	0.0056967027	0.99430335	Ganglioglioma CNS WHO Grade 1	Ganglioglioma
NYU	NYU/NIO_NYU_19/4/patches/NIO_NYU_19-4-2000_2000_0_0.tif	NIO_NYU_19	4	no_lymphoma	1	1	True Negative	True	0.024564888	0.9754351	Ganglioglioma CNS WHO Grade 1	Ganglioglioma
NYU	NYU/NIO_NYU_19/4/patches/NIO_NYU_19-4-2000_2000_0_600.tif	NIO_NYU_19	4	no_lymphoma	1	1	True Negative	True	0.01054329	0.9894567	Ganglioglioma CNS WHO Grade 1	Ganglioglioma
NYU	NYU/NIO_NYU_19/4/patches/NIO_NYU_19-4-2000_1000_0_300.tif	NIO_NYU_19	4	no_lymphoma	1	1	True Negative	True	0.008696089	0.9913039	Ganglioglioma CNS WHO Grade 1	Ganglioglioma
NYU	NYU/NIO_NYU_19/4/patches/NIO_NYU_19-4-2000_2000_300_300.tif	NIO_NYU_19	4	no_lymphoma	1	1	True Negative	True	0.004803783	0.99519616	Ganglioglioma CNS WHO Grade 1	Ganglioglioma
NYU	NYU/NIO_NYU_19/4/patches/NIO_NYU_19-4-2000_2000_300_600.tif	NIO_NYU_19	4	no_lymphoma	1	1	True Negative	True	0.009740748	0.9902593	Ganglioglioma CNS WHO Grade 1	Ganglioglioma
NYU	NYU/NIO_NYU_19/4/patches/NIO_NYU_19-4-2000_2000_600_300.tif	NIO_NYU_19	4	no_lymphoma	1	1	True Negative	True	0.0046758223	0.9953242	Ganglioglioma CNS WHO Grade 1	Ganglioglioma
NYU	NYU/NIO_NYU_19/4/patches/NIO_NYU_19-4-2000_2000_600_600.tif	NIO_NYU_19	4	no_lymphoma	1	1	True Negative	True	0.007386354	0.9926137	Ganglioglioma CNS WHO Grade 1	Ganglioglioma
NYU	NYU/NIO_NYU_19/4/patches/NIO_NYU_19-4-2000_3000_300_0.tif	NIO_NYU_19	4	no_lymphoma	1	1	True Negative	True	0.012197706	0.9878023	Ganglioglioma CNS WHO Grade 1	Ganglioglioma
NYU	NYU/NIO_NYU_19/4/patches/NIO_NYU_19-4-2000_1000_300_600.tif	NIO_NYU_19	4	no_lymphoma	1	1	True Negative	True	0.0049732905	0.99502665	Ganglioglioma CNS WHO Grade 1	Ganglioglioma
NYU	NYU/NIO_NYU_19/4/patches/NIO_NYU_19-4-2000_3000_0_300.tif	NIO_NYU_19	4	no_lymphoma	1	1	True Negative	True	0.0071688853	0.9928311	Ganglioglioma CNS WHO Grade 1	Ganglioglioma
NYU	NYU/NIO_NYU_19/4/patches/NIO_NYU_19-4-2000_1000_0_600.tif	NIO_NYU_19	4	no_lymphoma	1	1	True Negative	True	0.027495543	0.9725045	Ganglioglioma CNS WHO Grade 1	Ganglioglioma
NYU	NYU/NIO_NYU_19/4/patches/NIO_NYU_19-4-2000_1000_0_0.tif	NIO_NYU_19	4	no_lymphoma	1	1	True Negative	True	0.01127297	0.988727	Ganglioglioma CNS WHO Grade 1	Ganglioglioma
NYU	NYU/NIO_NYU_19/4/patches/NIO_NYU_19-4-1000_4000_600_600.tif	NIO_NYU_19	4	no_lymphoma	1	1	True Negative	True	0.0048673204	0.9951326	Ganglioglioma CNS WHO Grade 1	Ganglioglioma
NYU	NYU/NIO_NYU_19/4/patches/NIO_NYU_19-4-1000_5000_600_300.tif	NIO_NYU_19	4	no_lymphoma	1	1	True Negative	True	0.0052387747	0.9947613	Ganglioglioma CNS WHO Grade 1	Ganglioglioma
NYU	NYU/NIO_NYU_19/4/patches/NIO_NYU_19-4-1000_5000_0_0.tif	NIO_NYU_19	4	no_lymphoma	1	1	True Negative	True	0.009580433	0.99041957	Ganglioglioma CNS WHO Grade 1	Ganglioglioma
NYU	NYU/NIO_NYU_19/4/patches/NIO_NYU_19-4-1000_5000_0_300.tif	NIO_NYU_19	4	no_lymphoma	1	1	True Negative	True	0.012178761	0.9878213	Ganglioglioma CNS WHO Grade 1	Ganglioglioma
NYU	NYU/NIO_NYU_19/4/patches/NIO_NYU_19-4-1000_5000_0_600.tif	NIO_NYU_19	4	no_lymphoma	1	1	True Negative	True	0.006582665	0.9934174	Ganglioglioma CNS WHO Grade 1	Ganglioglioma
NYU	NYU/NIO_NYU_19/4/patches/NIO_NYU_19-4-1000_5000_300_0.tif	NIO_NYU_19	4	no_lymphoma	1	1	True Negative	True	0.004319335	0.9956807	Ganglioglioma CNS WHO Grade 1	Ganglioglioma
NYU	NYU/NIO_NYU_19/4/patches/NIO_NYU_19-4-1000_5000_300_300.tif	NIO_NYU_19	4	no_lymphoma	1	1	True Negative	True	0.0029868588	0.9970131	Ganglioglioma CNS WHO Grade 1	Ganglioglioma
NYU	NYU/NIO_NYU_19/4/patches/NIO_NYU_19-4-1000_5000_300_600.tif	NIO_NYU_19	4	no_lymphoma	1	1	True Negative	True	0.00876807	0.99123186	Ganglioglioma CNS WHO Grade 1	Ganglioglioma
NYU	NYU/NIO_NYU_19/4/patches/NIO_NYU_19-4-2000_3000_0_600.tif	NIO_NYU_19	4	no_lymphoma	1	1	True Negative	True	0.011583962	0.9884161	Ganglioglioma CNS WHO Grade 1	Ganglioglioma
NYU	NYU/NIO_NYU_19/4/patches/NIO_NYU_19-4-1000_3000_300_600.tif	NIO_NYU_19	4	no_lymphoma	1	1	True Negative	True	0.005966555	0.9940334	Ganglioglioma CNS WHO Grade 1	Ganglioglioma
NYU	NYU/NIO_NYU_19/4/patches/NIO_NYU_19-4-1000_2000_0_600.tif	NIO_NYU_19	4	no_lymphoma	1	1	True Negative	True	0.0067343535	0.9932656	Ganglioglioma CNS WHO Grade 1	Ganglioglioma
NYU	NYU/NIO_NYU_19/4/patches/NIO_NYU_19-4-2000_3000_600_0.tif	NIO_NYU_19	4	no_lymphoma	1	1	True Negative	True	0.0073644943	0.99263555	Ganglioglioma CNS WHO Grade 1	Ganglioglioma
NYU	NYU/NIO_NYU_19/4/patches/NIO_NYU_19-4-2000_5000_600_300.tif	NIO_NYU_19	4	no_lymphoma	1	1	True Negative	True	0.010219825	0.9897802	Ganglioglioma CNS WHO Grade 1	Ganglioglioma
NYU	NYU/NIO_NYU_19/4/patches/NIO_NYU_19-4-2000_5000_600_600.tif	NIO_NYU_19	4	no_lymphoma	1	1	True Negative	True	0.014411992	0.9855881	Ganglioglioma CNS WHO Grade 1	Ganglioglioma
NYU	NYU/NIO_NYU_19/4/patches/NIO_NYU_19-4-3000_1000_600_300.tif	NIO_NYU_19	4	no_lymphoma	1	1	True Negative	True	0.0024396053	0.9975604	Ganglioglioma CNS WHO Grade 1	Ganglioglioma
NYU	NYU/NIO_NYU_19/4/patches/NIO_NYU_19-4-3000_1000_600_0.tif	NIO_NYU_19	4	no_lymphoma	1	1	True Negative	True	0.013409455	0.9865905	Ganglioglioma CNS WHO Grade 1	Ganglioglioma
NYU	NYU/NIO_NYU_19/4/patches/NIO_NYU_19-4-3000_1000_300_600.tif	NIO_NYU_19	4	no_lymphoma	1	1	True Negative	True	0.0036370254	0.996363	Ganglioglioma CNS WHO Grade 1	Ganglioglioma
NYU	NYU/NIO_NYU_19/4/patches/NIO_NYU_19-4-3000_1000_300_300.tif	NIO_NYU_19	4	no_lymphoma	1	1	True Negative	True	0.009549787	0.9904502	Ganglioglioma CNS WHO Grade 1	Ganglioglioma
NYU	NYU/NIO_NYU_19/4/patches/NIO_NYU_19-4-3000_1000_300_0.tif	NIO_NYU_19	4	no_lymphoma	1	1	True Negative	True	0.00665877	0.99334127	Ganglioglioma CNS WHO Grade 1	Ganglioglioma
NYU	NYU/NIO_NYU_19/4/patches/NIO_NYU_19-4-3000_1000_0_600.tif	NIO_NYU_19	4	no_lymphoma	1	1	True Negative	True	0.004512924	0.99548703	Ganglioglioma CNS WHO Grade 1	Ganglioglioma
NYU	NYU/NIO_NYU_19/4/patches/NIO_NYU_19-4-3000_1000_0_300.tif	NIO_NYU_19	4	no_lymphoma	1	1	True Negative	True	0.0060401717	0.9939598	Ganglioglioma CNS WHO Grade 1	Ganglioglioma
NYU	NYU/NIO_NYU_19/4/patches/NIO_NYU_19-4-3000_1000_0_0.tif	NIO_NYU_19	4	no_lymphoma	1	1	True Negative	True	0.0142425215	0.98575747	Ganglioglioma CNS WHO Grade 1	Ganglioglioma
NYU	NYU/NIO_NYU_19/4/patches/NIO_NYU_19-4-2000_5000_600_0.tif	NIO_NYU_19	4	no_lymphoma	1	1	True Negative	True	0.012467869	0.9875321	Ganglioglioma CNS WHO Grade 1	Ganglioglioma
NYU	NYU/NIO_NYU_19/4/patches/NIO_NYU_19-4-3000_0_600_600.tif	NIO_NYU_19	4	no_lymphoma	1	1	True Negative	True	0.009953659	0.9900463	Ganglioglioma CNS WHO Grade 1	Ganglioglioma
NYU	NYU/NIO_NYU_19/4/patches/NIO_NYU_19-4-3000_0_600_0.tif	NIO_NYU_19	4	no_lymphoma	1	1	True Negative	True	0.005186794	0.9948132	Ganglioglioma CNS WHO Grade 1	Ganglioglioma
NYU	NYU/NIO_NYU_19/4/patches/NIO_NYU_19-4-3000_0_300_600.tif	NIO_NYU_19	4	no_lymphoma	1	1	True Negative	True	0.02009537	0.97990465	Ganglioglioma CNS WHO Grade 1	Ganglioglioma
NYU	NYU/NIO_NYU_19/4/patches/NIO_NYU_19-4-3000_0_300_300.tif	NIO_NYU_19	4	no_lymphoma	1	1	True Negative	True	0.011750015	0.98825	Ganglioglioma CNS WHO Grade 1	Ganglioglioma
NYU	NYU/NIO_NYU_19/4/patches/NIO_NYU_19-4-3000_0_300_0.tif	NIO_NYU_19	4	no_lymphoma	1	1	True Negative	True	0.02082632	0.97917366	Ganglioglioma CNS WHO Grade 1	Ganglioglioma
NYU	NYU/NIO_NYU_19/4/patches/NIO_NYU_19-4-3000_5000_0_300.tif	NIO_NYU_19	4	no_lymphoma	1	1	True Negative	True	0.008642163	0.9913578	Ganglioglioma CNS WHO Grade 1	Ganglioglioma
NYU	NYU/NIO_NYU_19/4/patches/NIO_NYU_19-4-3000_5000_0_600.tif	NIO_NYU_19	4	no_lymphoma	1	1	True Negative	True	0.028582877	0.97141707	Ganglioglioma CNS WHO Grade 1	Ganglioglioma
NYU	NYU/NIO_NYU_19/4/patches/NIO_NYU_19-4-3000_5000_300_300.tif	NIO_NYU_19	4	no_lymphoma	1	1	True Negative	True	0.006870435	0.99312955	Ganglioglioma CNS WHO Grade 1	Ganglioglioma
NYU	NYU/NIO_NYU_19/4/patches/NIO_NYU_19-4-3000_4000_300_0.tif	NIO_NYU_19	4	no_lymphoma	1	1	True Negative	True	0.015070227	0.98492974	Ganglioglioma CNS WHO Grade 1	Ganglioglioma
NYU	NYU/NIO_NYU_19/4/patches/NIO_NYU_19-4-3000_5000_300_600.tif	NIO_NYU_19	4	no_lymphoma	1	1	True Negative	True	0.010683774	0.9893162	Ganglioglioma CNS WHO Grade 1	Ganglioglioma
NYU	NYU/NIO_NYU_19/4/patches/NIO_NYU_19-4-3000_5000_600_0.tif	NIO_NYU_19	4	no_lymphoma	1	1	True Negative	True	0.010825615	0.98917437	Ganglioglioma CNS WHO Grade 1	Ganglioglioma
NYU	NYU/NIO_NYU_19/4/patches/NIO_NYU_19-4-3000_0_600_300.tif	NIO_NYU_19	4	no_lymphoma	1	1	True Negative	True	0.0060079913	0.99399203	Ganglioglioma CNS WHO Grade 1	Ganglioglioma
NYU	NYU/NIO_NYU_19/4/patches/NIO_NYU_19-4-3000_5000_600_300.tif	NIO_NYU_19	4	no_lymphoma	1	1	True Negative	True	0.0098020015	0.990198	Ganglioglioma CNS WHO Grade 1	Ganglioglioma
NYU	NYU/NIO_NYU_19/4/patches/NIO_NYU_19-4-2000_4000_300_600.tif	NIO_NYU_19	4	no_lymphoma	1	1	True Negative	True	0.0074886186	0.9925114	Ganglioglioma CNS WHO Grade 1	Ganglioglioma
NYU	NYU/NIO_NYU_19/4/patches/NIO_NYU_19-4-2000_3000_600_600.tif	NIO_NYU_19	4	no_lymphoma	1	1	True Negative	True	0.0052415477	0.9947584	Ganglioglioma CNS WHO Grade 1	Ganglioglioma
NYU	NYU/NIO_NYU_19/4/patches/NIO_NYU_19-4-3000_5000_0_0.tif	NIO_NYU_19	4	no_lymphoma	1	1	True Negative	True	0.0173136	0.9826864	Ganglioglioma CNS WHO Grade 1	Ganglioglioma
NYU	NYU/NIO_NYU_19/4/patches/NIO_NYU_19-4-3000_4000_600_0.tif	NIO_NYU_19	4	no_lymphoma	1	1	True Negative	True	0.00953393	0.9904661	Ganglioglioma CNS WHO Grade 1	Ganglioglioma
NYU	NYU/NIO_NYU_19/4/patches/NIO_NYU_19-4-3000_4000_300_600.tif	NIO_NYU_19	4	no_lymphoma	1	1	True Negative	True	0.013293412	0.98670655	Ganglioglioma CNS WHO Grade 1	Ganglioglioma
NYU	NYU/NIO_NYU_19/4/patches/NIO_NYU_19-4-3000_5000_300_0.tif	NIO_NYU_19	4	no_lymphoma	1	1	True Negative	True	0.018321386	0.98167866	Ganglioglioma CNS WHO Grade 1	Ganglioglioma
NYU	NYU/NIO_NYU_19/4/patches/NIO_NYU_19-4-3000_2000_0_300.tif	NIO_NYU_19	4	no_lymphoma	1	1	True Negative	True	0.0040083574	0.99599165	Ganglioglioma CNS WHO Grade 1	Ganglioglioma
NYU	NYU/NIO_NYU_19/4/patches/NIO_NYU_19-4-3000_2000_0_0.tif	NIO_NYU_19	4	no_lymphoma	1	1	True Negative	True	0.004122631	0.9958774	Ganglioglioma CNS WHO Grade 1	Ganglioglioma
NYU	NYU/NIO_NYU_19/4/patches/NIO_NYU_19-4-3000_1000_600_600.tif	NIO_NYU_19	4	no_lymphoma	1	1	True Negative	True	0.01127968	0.98872036	Ganglioglioma CNS WHO Grade 1	Ganglioglioma
NYU	NYU/NIO_NYU_19/4/patches/NIO_NYU_19-4-2000_5000_300_300.tif	NIO_NYU_19	4	no_lymphoma	1	1	True Negative	True	0.005514151	0.9944858	Ganglioglioma CNS WHO Grade 1	Ganglioglioma
NYU	NYU/NIO_NYU_19/4/patches/NIO_NYU_19-4-2000_5000_300_0.tif	NIO_NYU_19	4	no_lymphoma	1	1	True Negative	True	0.013762938	0.98623705	Ganglioglioma CNS WHO Grade 1	Ganglioglioma
NYU	NYU/NIO_NYU_19/4/patches/NIO_NYU_19-4-2000_5000_0_600.tif	NIO_NYU_19	4	no_lymphoma	1	1	True Negative	True	0.008300355	0.9916997	Ganglioglioma CNS WHO Grade 1	Ganglioglioma
NYU	NYU/NIO_NYU_19/4/patches/NIO_NYU_19-4-2000_3000_600_300.tif	NIO_NYU_19	4	no_lymphoma	1	1	True Negative	True	0.007462607	0.9925373	Ganglioglioma CNS WHO Grade 1	Ganglioglioma
NYU	NYU/NIO_NYU_19/4/patches/NIO_NYU_19-4-2000_5000_0_300.tif	NIO_NYU_19	4	no_lymphoma	1	1	True Negative	True	0.0059937323	0.9940063	Ganglioglioma CNS WHO Grade 1	Ganglioglioma
NYU	NYU/NIO_NYU_19/4/patches/NIO_NYU_19-4-2000_4000_600_600.tif	NIO_NYU_19	4	no_lymphoma	1	1	True Negative	True	0.01882992	0.9811701	Ganglioglioma CNS WHO Grade 1	Ganglioglioma
NYU	NYU/NIO_NYU_19/4/patches/NIO_NYU_19-4-2000_4000_600_300.tif	NIO_NYU_19	4	no_lymphoma	1	1	True Negative	True	0.006368098	0.9936319	Ganglioglioma CNS WHO Grade 1	Ganglioglioma
NYU	NYU/NIO_NYU_19/4/patches/NIO_NYU_19-4-2000_5000_300_600.tif	NIO_NYU_19	4	no_lymphoma	1	1	True Negative	True	0.0036886171	0.99631137	Ganglioglioma CNS WHO Grade 1	Ganglioglioma
NYU	NYU/NIO_NYU_19/4/patches/NIO_NYU_19-4-2000_4000_600_0.tif	NIO_NYU_19	4	no_lymphoma	1	1	True Negative	True	0.010980478	0.98901945	Ganglioglioma CNS WHO Grade 1	Ganglioglioma
NYU	NYU/NIO_NYU_19/4/patches/NIO_NYU_19-4-2000_4000_300_300.tif	NIO_NYU_19	4	no_lymphoma	1	1	True Negative	True	0.007748473	0.9922516	Ganglioglioma CNS WHO Grade 1	Ganglioglioma
NYU	NYU/NIO_NYU_19/4/patches/NIO_NYU_19-4-2000_4000_300_0.tif	NIO_NYU_19	4	no_lymphoma	1	1	True Negative	True	0.009736684	0.99026334	Ganglioglioma CNS WHO Grade 1	Ganglioglioma
NYU	NYU/NIO_NYU_19/4/patches/NIO_NYU_19-4-2000_4000_0_600.tif	NIO_NYU_19	4	no_lymphoma	1	1	True Negative	True	0.002864929	0.99713504	Ganglioglioma CNS WHO Grade 1	Ganglioglioma
NYU	NYU/NIO_NYU_19/4/patches/NIO_NYU_19-4-5000_4000_300_600.tif	NIO_NYU_19	4	no_lymphoma	1	1	True Negative	True	0.007579967	0.99242	Ganglioglioma CNS WHO Grade 1	Ganglioglioma
NYU	NYU/NIO_NYU_19/4/patches/NIO_NYU_19-4-2000_4000_0_300.tif	NIO_NYU_19	4	no_lymphoma	1	1	True Negative	True	0.011801291	0.98819864	Ganglioglioma CNS WHO Grade 1	Ganglioglioma
NYU	NYU/NIO_NYU_19/4/patches/NIO_NYU_19-4-2000_4000_0_0.tif	NIO_NYU_19	4	no_lymphoma	1	1	True Negative	True	0.012912667	0.98708737	Ganglioglioma CNS WHO Grade 1	Ganglioglioma
NYU	NYU/NIO_NYU_19/4/patches/NIO_NYU_19-4-2000_5000_0_0.tif	NIO_NYU_19	4	no_lymphoma	1	1	True Negative	True	0.037773304	0.96222675	Ganglioglioma CNS WHO Grade 1	Ganglioglioma
NYU	NYU/NIO_NYU_19/4/patches/NIO_NYU_19-4-3000_5000_600_600.tif	NIO_NYU_19	4	no_lymphoma	1	1	True Negative	True	0.0017221402	0.9982779	Ganglioglioma CNS WHO Grade 1	Ganglioglioma
NYU	NYU/NIO_NYU_19/4/patches/NIO_NYU_19-4-4000_0_0_0.tif	NIO_NYU_19	4	no_lymphoma	1	1	True Negative	True	0.025634985	0.97436506	Ganglioglioma CNS WHO Grade 1	Ganglioglioma
NYU	NYU/NIO_NYU_19/4/patches/NIO_NYU_19-4-4000_0_0_300.tif	NIO_NYU_19	4	no_lymphoma	1	1	True Negative	True	0.012399516	0.98760045	Ganglioglioma CNS WHO Grade 1	Ganglioglioma
NYU	NYU/NIO_NYU_19/4/patches/NIO_NYU_19-4-1000_2000_300_600.tif	NIO_NYU_19	4	no_lymphoma	1	1	True Negative	True	0.0048615863	0.9951384	Ganglioglioma CNS WHO Grade 1	Ganglioglioma
NYU	NYU/NIO_NYU_19/4/patches/NIO_NYU_19-4-1000_2000_300_300.tif	NIO_NYU_19	4	no_lymphoma	1	1	True Negative	True	0.007270702	0.99272925	Ganglioglioma CNS WHO Grade 1	Ganglioglioma
NYU	NYU/NIO_NYU_19/4/patches/NIO_NYU_19-4-1000_2000_300_0.tif	NIO_NYU_19	4	no_lymphoma	1	1	True Negative	True	0.014244463	0.9857555	Ganglioglioma CNS WHO Grade 1	Ganglioglioma
NYU	NYU/NIO_NYU_19/4/patches/NIO_NYU_19-4-3000_3000_300_300.tif	NIO_NYU_19	4	no_lymphoma	1	1	True Negative	True	0.002133494	0.9978666	Ganglioglioma CNS WHO Grade 1	Ganglioglioma
NYU	NYU/NIO_NYU_19/4/patches/NIO_NYU_19-4-1000_0_0_0.tif	NIO_NYU_19	4	no_lymphoma	1	1	True Negative	True	0.013097521	0.9869025	Ganglioglioma CNS WHO Grade 1	Ganglioglioma
NYU	NYU/NIO_NYU_19/4/patches/NIO_NYU_19-4-0_5000_0_600.tif	NIO_NYU_19	4	no_lymphoma	1	1	True Negative	True	0.0064674877	0.99353254	Ganglioglioma CNS WHO Grade 1	Ganglioglioma
NYU	NYU/NIO_NYU_19/4/patches/NIO_NYU_19-4-0_5000_300_0.tif	NIO_NYU_19	4	no_lymphoma	1	1	True Negative	True	0.0048266836	0.9951733	Ganglioglioma CNS WHO Grade 1	Ganglioglioma
NYU	NYU/NIO_NYU_19/4/patches/NIO_NYU_19-4-0_5000_300_300.tif	NIO_NYU_19	4	no_lymphoma	1	1	True Negative	True	0.0046328926	0.99536717	Ganglioglioma CNS WHO Grade 1	Ganglioglioma
NYU	NYU/NIO_NYU_19/4/patches/NIO_NYU_19-4-0_5000_300_600.tif	NIO_NYU_19	4	no_lymphoma	1	1	True Negative	True	0.009666454	0.9903335	Ganglioglioma CNS WHO Grade 1	Ganglioglioma
NYU	NYU/NIO_NYU_19/4/patches/NIO_NYU_19-4-0_5000_600_0.tif	NIO_NYU_19	4	no_lymphoma	1	1	True Negative	True	0.020368602	0.97963136	Ganglioglioma CNS WHO Grade 1	Ganglioglioma
NYU	NYU/NIO_NYU_19/4/patches/NIO_NYU_19-4-1000_4000_300_300.tif	NIO_NYU_19	4	no_lymphoma	1	1	True Negative	True	0.020441115	0.9795588	Ganglioglioma CNS WHO Grade 1	Ganglioglioma
NYU	NYU/NIO_NYU_19/4/patches/NIO_NYU_19-4-0_5000_600_300.tif	NIO_NYU_19	4	no_lymphoma	1	1	True Negative	True	0.010129599	0.98987037	Ganglioglioma CNS WHO Grade 1	Ganglioglioma
NYU	NYU/NIO_NYU_19/4/patches/NIO_NYU_19-4-1000_0_0_300.tif	NIO_NYU_19	4	no_lymphoma	1	1	True Negative	True	0.013158197	0.9868418	Ganglioglioma CNS WHO Grade 1	Ganglioglioma
NYU	NYU/NIO_NYU_19/4/patches/NIO_NYU_19-4-3000_4000_600_600.tif	NIO_NYU_19	4	no_lymphoma	1	1	True Negative	True	0.0071122507	0.9928878	Ganglioglioma CNS WHO Grade 1	Ganglioglioma
NYU	NYU/NIO_NYU_19/4/patches/NIO_NYU_19-4-1000_0_300_0.tif	NIO_NYU_19	4	no_lymphoma	1	1	True Negative	True	0.007382289	0.99261767	Ganglioglioma CNS WHO Grade 1	Ganglioglioma
NYU	NYU/NIO_NYU_19/4/patches/NIO_NYU_19-4-1000_0_600_0.tif	NIO_NYU_19	4	no_lymphoma	1	1	True Negative	True	0.012401229	0.98759884	Ganglioglioma CNS WHO Grade 1	Ganglioglioma
NYU	NYU/NIO_NYU_19/4/patches/NIO_NYU_19-4-3000_3000_300_600.tif	NIO_NYU_19	4	no_lymphoma	1	1	True Negative	True	0.0055552144	0.9944448	Ganglioglioma CNS WHO Grade 1	Ganglioglioma
NYU	NYU/NIO_NYU_19/4/patches/NIO_NYU_19-4-1000_1000_0_600.tif	NIO_NYU_19	4	no_lymphoma	1	1	True Negative	True	0.023385484	0.97661453	Ganglioglioma CNS WHO Grade 1	Ganglioglioma
NYU	NYU/NIO_NYU_19/4/patches/NIO_NYU_19-4-3000_3000_600_0.tif	NIO_NYU_19	4	no_lymphoma	1	1	True Negative	True	0.00883903	0.991161	Ganglioglioma CNS WHO Grade 1	Ganglioglioma
NYU	NYU/NIO_NYU_19/4/patches/NIO_NYU_19-4-3000_3000_600_300.tif	NIO_NYU_19	4	no_lymphoma	1	1	True Negative	True	0.010826626	0.9891734	Ganglioglioma CNS WHO Grade 1	Ganglioglioma
NYU	NYU/NIO_NYU_19/4/patches/NIO_NYU_19-4-3000_3000_600_600.tif	NIO_NYU_19	4	no_lymphoma	1	1	True Negative	True	0.007911422	0.99208856	Ganglioglioma CNS WHO Grade 1	Ganglioglioma
NYU	NYU/NIO_NYU_19/4/patches/NIO_NYU_19-4-3000_4000_0_0.tif	NIO_NYU_19	4	no_lymphoma	1	1	True Negative	True	0.03376594	0.966234	Ganglioglioma CNS WHO Grade 1	Ganglioglioma
NYU	NYU/NIO_NYU_19/4/patches/NIO_NYU_19-4-0_5000_600_600.tif	NIO_NYU_19	4	no_lymphoma	1	1	True Negative	True	0.00576665	0.9942333	Ganglioglioma CNS WHO Grade 1	Ganglioglioma
NYU	NYU/NIO_NYU_19/4/patches/NIO_NYU_19-4-1000_4000_300_0.tif	NIO_NYU_19	4	no_lymphoma	1	1	True Negative	True	0.014681111	0.9853189	Ganglioglioma CNS WHO Grade 1	Ganglioglioma
NYU	NYU/NIO_NYU_19/4/patches/NIO_NYU_19-4-1000_4000_0_600.tif	NIO_NYU_19	4	no_lymphoma	1	1	True Negative	True	0.0075188526	0.9924811	Ganglioglioma CNS WHO Grade 1	Ganglioglioma
NYU	NYU/NIO_NYU_19/4/patches/NIO_NYU_19-4-1000_4000_0_300.tif	NIO_NYU_19	4	no_lymphoma	1	1	True Negative	True	0.0103076445	0.9896924	Ganglioglioma CNS WHO Grade 1	Ganglioglioma
NYU	NYU/NIO_NYU_19/4/patches/NIO_NYU_19-4-4000_0_0_600.tif	NIO_NYU_19	4	no_lymphoma	1	1	True Negative	True	0.009953152	0.9900469	Ganglioglioma CNS WHO Grade 1	Ganglioglioma
NYU	NYU/NIO_NYU_19/4/patches/NIO_NYU_19-4-3000_4000_300_300.tif	NIO_NYU_19	4	no_lymphoma	1	1	True Negative	True	0.008916827	0.99108315	Ganglioglioma CNS WHO Grade 1	Ganglioglioma
NYU	NYU/NIO_NYU_19/4/patches/NIO_NYU_19-4-3000_4000_0_600.tif	NIO_NYU_19	4	no_lymphoma	1	1	True Negative	True	0.015284349	0.9847157	Ganglioglioma CNS WHO Grade 1	Ganglioglioma
NYU	NYU/NIO_NYU_19/4/patches/NIO_NYU_19-4-3000_0_0_600.tif	NIO_NYU_19	4	no_lymphoma	1	1	True Negative	True	0.02840425	0.97159576	Ganglioglioma CNS WHO Grade 1	Ganglioglioma
NYU	NYU/NIO_NYU_19/4/patches/NIO_NYU_19-4-3000_2000_0_600.tif	NIO_NYU_19	4	no_lymphoma	1	1	True Negative	True	0.009174633	0.99082536	Ganglioglioma CNS WHO Grade 1	Ganglioglioma
NYU	NYU/NIO_NYU_19/4/patches/NIO_NYU_19-4-3000_0_0_300.tif	NIO_NYU_19	4	no_lymphoma	1	1	True Negative	True	0.005272238	0.9947278	Ganglioglioma CNS WHO Grade 1	Ganglioglioma
NYU	NYU/NIO_NYU_19/4/patches/NIO_NYU_19-4-3000_0_0_0.tif	NIO_NYU_19	4	no_lymphoma	1	1	True Negative	True	0.013372413	0.98662764	Ganglioglioma CNS WHO Grade 1	Ganglioglioma
NYU	NYU/NIO_NYU_19/4/patches/NIO_NYU_19-4-3000_3000_0_300.tif	NIO_NYU_19	4	no_lymphoma	1	1	True Negative	True	0.009141052	0.990859	Ganglioglioma CNS WHO Grade 1	Ganglioglioma
NYU	NYU/NIO_NYU_19/4/patches/NIO_NYU_19-4-3000_2000_300_0.tif	NIO_NYU_19	4	no_lymphoma	1	1	True Negative	True	0.010516922	0.98948306	Ganglioglioma CNS WHO Grade 1	Ganglioglioma
NYU	NYU/NIO_NYU_19/4/patches/NIO_NYU_19-4-3000_2000_300_300.tif	NIO_NYU_19	4	no_lymphoma	1	1	True Negative	True	0.003041189	0.99695885	Ganglioglioma CNS WHO Grade 1	Ganglioglioma
NYU	NYU/NIO_NYU_19/4/patches/NIO_NYU_19-4-3000_2000_300_600.tif	NIO_NYU_19	4	no_lymphoma	1	1	True Negative	True	0.005221864	0.99477816	Ganglioglioma CNS WHO Grade 1	Ganglioglioma
NYU	NYU/NIO_NYU_19/4/patches/NIO_NYU_19-4-3000_2000_600_0.tif	NIO_NYU_19	4	no_lymphoma	1	1	True Negative	True	0.012081897	0.9879181	Ganglioglioma CNS WHO Grade 1	Ganglioglioma
NYU	NYU/NIO_NYU_19/4/patches/NIO_NYU_19-4-3000_2000_600_300.tif	NIO_NYU_19	4	no_lymphoma	1	1	True Negative	True	0.008350186	0.99164987	Ganglioglioma CNS WHO Grade 1	Ganglioglioma
NYU	NYU/NIO_NYU_19/4/patches/NIO_NYU_19-4-3000_2000_600_600.tif	NIO_NYU_19	4	no_lymphoma	1	1	True Negative	True	0.013639928	0.98636013	Ganglioglioma CNS WHO Grade 1	Ganglioglioma
NYU	NYU/NIO_NYU_19/4/patches/NIO_NYU_19-4-2000_3000_300_600.tif	NIO_NYU_19	4	no_lymphoma	1	1	True Negative	True	0.0045167855	0.9954833	Ganglioglioma CNS WHO Grade 1	Ganglioglioma
NYU	NYU/NIO_NYU_19/4/patches/NIO_NYU_19-4-1000_3000_600_0.tif	NIO_NYU_19	4	no_lymphoma	1	1	True Negative	True	0.009623649	0.9903764	Ganglioglioma CNS WHO Grade 1	Ganglioglioma
NYU	NYU/NIO_NYU_19/4/patches/NIO_NYU_19-4-3000_3000_0_0.tif	NIO_NYU_19	4	no_lymphoma	1	1	True Negative	True	0.0046986737	0.99530137	Ganglioglioma CNS WHO Grade 1	Ganglioglioma
NYU	NYU/NIO_NYU_19/4/patches/NIO_NYU_19-4-1000_3000_600_300.tif	NIO_NYU_19	4	no_lymphoma	1	1	True Negative	True	0.0033051008	0.9966949	Ganglioglioma CNS WHO Grade 1	Ganglioglioma
NYU	NYU/NIO_NYU_19/4/patches/NIO_NYU_19-4-3000_3000_0_600.tif	NIO_NYU_19	4	no_lymphoma	1	1	True Negative	True	0.0071917996	0.9928082	Ganglioglioma CNS WHO Grade 1	Ganglioglioma
NYU	NYU/NIO_NYU_19/4/patches/NIO_NYU_19-4-3000_4000_0_300.tif	NIO_NYU_19	4	no_lymphoma	1	1	True Negative	True	0.0061369026	0.9938631	Ganglioglioma CNS WHO Grade 1	Ganglioglioma
NYU	NYU/NIO_NYU_19/4/patches/NIO_NYU_19-4-3000_3000_300_0.tif	NIO_NYU_19	4	no_lymphoma	1	1	True Negative	True	0.008488566	0.9915114	Ganglioglioma CNS WHO Grade 1	Ganglioglioma
NYU	NYU/NIO_NYU_19/4/patches/NIO_NYU_19-4-1000_3000_600_600.tif	NIO_NYU_19	4	no_lymphoma	1	1	True Negative	True	0.013088241	0.9869118	Ganglioglioma CNS WHO Grade 1	Ganglioglioma
NYU	NYU/NIO_NYU_19/4/patches/NIO_NYU_19-4-1000_4000_0_0.tif	NIO_NYU_19	4	no_lymphoma	1	1	True Negative	True	0.004495003	0.99550503	Ganglioglioma CNS WHO Grade 1	Ganglioglioma
NYU	NYU/NIO_NYU_19/4/patches/NIO_NYU_19-4-2000_3000_300_300.tif	NIO_NYU_19	4	no_lymphoma	1	1	True Negative	True	0.008793196	0.9912068	Ganglioglioma CNS WHO Grade 1	Ganglioglioma
NYU	NYU/NIO_NYU_19/4/patches/NIO_NYU_19-4-5000_5000_300_600.tif	NIO_NYU_19	4	no_lymphoma	1	1	True Negative	True	0.0043237437	0.9956762	Ganglioglioma CNS WHO Grade 1	Ganglioglioma
NYU	NYU/NIO_NYU_19/4/patches/NIO_NYU_19-4-1000_3000_300_300.tif	NIO_NYU_19	4	no_lymphoma	1	1	True Negative	True	0.010489932	0.98951006	Ganglioglioma CNS WHO Grade 1	Ganglioglioma
NYU	NYU/NIO_NYU_19/4/patches/NIO_NYU_19-4-5000_4000_600_600.tif	NIO_NYU_19	4	no_lymphoma	1	1	True Negative	True	0.0061568916	0.9938431	Ganglioglioma CNS WHO Grade 1	Ganglioglioma
NYU	NYU/NIO_NYU_19/4/patches/NIO_NYU_19-4-5000_2000_300_300.tif	NIO_NYU_19	4	no_lymphoma	1	1	True Negative	True	0.043677967	0.956322	Ganglioglioma CNS WHO Grade 1	Ganglioglioma
NYU	NYU/NIO_NYU_19/4/patches/NIO_NYU_19-4-5000_2000_300_600.tif	NIO_NYU_19	4	no_lymphoma	1	1	True Negative	True	0.0039333235	0.99606675	Ganglioglioma CNS WHO Grade 1	Ganglioglioma
NYU	NYU/NIO_NYU_19/4/patches/NIO_NYU_19-4-5000_2000_600_0.tif	NIO_NYU_19	4	no_lymphoma	1	1	True Negative	True	0.024809176	0.9751908	Ganglioglioma CNS WHO Grade 1	Ganglioglioma
NYU	NYU/NIO_NYU_19/4/patches/NIO_NYU_19-4-5000_2000_600_300.tif	NIO_NYU_19	4	no_lymphoma	1	1	True Negative	True	0.011338359	0.98866165	Ganglioglioma CNS WHO Grade 1	Ganglioglioma
NYU	NYU/NIO_NYU_19/4/patches/NIO_NYU_19-4-5000_2000_600_600.tif	NIO_NYU_19	4	no_lymphoma	1	1	True Negative	True	0.005750832	0.9942491	Ganglioglioma CNS WHO Grade 1	Ganglioglioma
NYU	NYU/NIO_NYU_19/4/patches/NIO_NYU_19-4-5000_3000_0_0.tif	NIO_NYU_19	4	no_lymphoma	1	1	True Negative	True	0.0056625926	0.9943374	Ganglioglioma CNS WHO Grade 1	Ganglioglioma
NYU	NYU/NIO_NYU_19/4/patches/NIO_NYU_19-4-5000_3000_0_300.tif	NIO_NYU_19	4	no_lymphoma	1	1	True Negative	True	0.004904354	0.99509573	Ganglioglioma CNS WHO Grade 1	Ganglioglioma
NYU	NYU/NIO_NYU_19/4/patches/NIO_NYU_19-4-5000_1000_300_0.tif	NIO_NYU_19	4	no_lymphoma	1	1	True Negative	True	0.00553544	0.9944646	Ganglioglioma CNS WHO Grade 1	Ganglioglioma
NYU	NYU/NIO_NYU_19/4/patches/NIO_NYU_19-4-5000_1000_0_300.tif	NIO_NYU_19	4	no_lymphoma	1	1	True Negative	True	0.0028679494	0.99713206	Ganglioglioma CNS WHO Grade 1	Ganglioglioma
NYU	NYU/NIO_NYU_19/4/patches/NIO_NYU_19-4-5000_1000_0_600.tif	NIO_NYU_19	4	no_lymphoma	1	1	True Negative	True	0.0039019627	0.99609804	Ganglioglioma CNS WHO Grade 1	Ganglioglioma
NYU	NYU/NIO_NYU_19/4/patches/NIO_NYU_19-4-4000_5000_0_300.tif	NIO_NYU_19	4	no_lymphoma	1	1	True Negative	True	0.009014587	0.9909854	Ganglioglioma CNS WHO Grade 1	Ganglioglioma
NYU	NYU/NIO_NYU_19/4/patches/NIO_NYU_19-4-4000_5000_0_600.tif	NIO_NYU_19	4	no_lymphoma	1	1	True Negative	True	0.01696871	0.9830313	Ganglioglioma CNS WHO Grade 1	Ganglioglioma
NYU	NYU/NIO_NYU_19/4/patches/NIO_NYU_19-4-4000_5000_300_0.tif	NIO_NYU_19	4	no_lymphoma	1	1	True Negative	True	0.00858974	0.9914103	Ganglioglioma CNS WHO Grade 1	Ganglioglioma
NYU	NYU/NIO_NYU_19/4/patches/NIO_NYU_19-4-4000_5000_300_300.tif	NIO_NYU_19	4	no_lymphoma	1	1	True Negative	True	0.010137663	0.9898623	Ganglioglioma CNS WHO Grade 1	Ganglioglioma
NYU	NYU/NIO_NYU_19/4/patches/NIO_NYU_19-4-4000_5000_300_600.tif	NIO_NYU_19	4	no_lymphoma	1	1	True Negative	True	0.032696508	0.9673035	Ganglioglioma CNS WHO Grade 1	Ganglioglioma
NYU	NYU/NIO_NYU_19/4/patches/NIO_NYU_19-4-4000_5000_600_0.tif	NIO_NYU_19	4	no_lymphoma	1	1	True Negative	True	0.014349529	0.9856505	Ganglioglioma CNS WHO Grade 1	Ganglioglioma
NYU	NYU/NIO_NYU_19/4/patches/NIO_NYU_19-4-4000_5000_600_300.tif	NIO_NYU_19	4	no_lymphoma	1	1	True Negative	True	0.0048871217	0.99511296	Ganglioglioma CNS WHO Grade 1	Ganglioglioma
NYU	NYU/NIO_NYU_19/4/patches/NIO_NYU_19-4-4000_5000_600_600.tif	NIO_NYU_19	4	no_lymphoma	1	1	True Negative	True	0.021937871	0.9780621	Ganglioglioma CNS WHO Grade 1	Ganglioglioma
NYU	NYU/NIO_NYU_19/4/patches/NIO_NYU_19-4-5000_0_0_300.tif	NIO_NYU_19	4	no_lymphoma	1	1	True Negative	True	0.011118201	0.98888177	Ganglioglioma CNS WHO Grade 1	Ganglioglioma
NYU	NYU/NIO_NYU_19/4/patches/NIO_NYU_19-4-5000_1000_0_0.tif	NIO_NYU_19	4	no_lymphoma	1	1	True Negative	True	0.0018298703	0.99817014	Ganglioglioma CNS WHO Grade 1	Ganglioglioma
NYU	NYU/NIO_NYU_19/4/patches/NIO_NYU_19-4-5000_0_0_0.tif	NIO_NYU_19	4	no_lymphoma	1	1	True Negative	True	0.0086473655	0.9913526	Ganglioglioma CNS WHO Grade 1	Ganglioglioma
NYU	NYU/NIO_NYU_19/4/patches/NIO_NYU_19-4-5000_0_0_600.tif	NIO_NYU_19	4	no_lymphoma	1	1	True Negative	True	0.015208647	0.98479134	Ganglioglioma CNS WHO Grade 1	Ganglioglioma
NYU	NYU/NIO_NYU_19/4/patches/NIO_NYU_19-4-5000_2000_300_0.tif	NIO_NYU_19	4	no_lymphoma	1	1	True Negative	True	0.006741809	0.99325824	Ganglioglioma CNS WHO Grade 1	Ganglioglioma
NYU	NYU/NIO_NYU_19/4/patches/NIO_NYU_19-4-5000_2000_0_0.tif	NIO_NYU_19	4	no_lymphoma	1	1	True Negative	True	0.012216702	0.98778325	Ganglioglioma CNS WHO Grade 1	Ganglioglioma
NYU	NYU/NIO_NYU_19/4/patches/NIO_NYU_19-4-4000_1000_300_300.tif	NIO_NYU_19	4	no_lymphoma	1	1	True Negative	True	0.008919969	0.99108	Ganglioglioma CNS WHO Grade 1	Ganglioglioma
NYU	NYU/NIO_NYU_19/4/patches/NIO_NYU_19-4-4000_1000_600_0.tif	NIO_NYU_19	4	no_lymphoma	1	1	True Negative	True	0.020665687	0.97933435	Ganglioglioma CNS WHO Grade 1	Ganglioglioma
NYU	NYU/NIO_NYU_19/4/patches/NIO_NYU_19-4-4000_2000_300_600.tif	NIO_NYU_19	4	no_lymphoma	1	1	True Negative	True	0.018445464	0.9815545	Ganglioglioma CNS WHO Grade 1	Ganglioglioma
NYU	NYU/NIO_NYU_19/4/patches/NIO_NYU_19-4-4000_1000_600_300.tif	NIO_NYU_19	4	no_lymphoma	1	1	True Negative	True	0.0034597656	0.9965403	Ganglioglioma CNS WHO Grade 1	Ganglioglioma
NYU	NYU/NIO_NYU_19/4/patches/NIO_NYU_19-4-4000_1000_600_600.tif	NIO_NYU_19	4	no_lymphoma	1	1	True Negative	True	0.005809644	0.99419034	Ganglioglioma CNS WHO Grade 1	Ganglioglioma
NYU	NYU/NIO_NYU_19/4/patches/NIO_NYU_19-4-4000_2000_0_0.tif	NIO_NYU_19	4	no_lymphoma	1	1	True Negative	True	0.01087016	0.9891298	Ganglioglioma CNS WHO Grade 1	Ganglioglioma
NYU	NYU/NIO_NYU_19/4/patches/NIO_NYU_19-4-4000_2000_0_300.tif	NIO_NYU_19	4	no_lymphoma	1	1	True Negative	True	0.00769765	0.9923024	Ganglioglioma CNS WHO Grade 1	Ganglioglioma
NYU	NYU/NIO_NYU_19/4/patches/NIO_NYU_19-4-1000_3000_300_0.tif	NIO_NYU_19	4	no_lymphoma	1	1	True Negative	True	0.008232321	0.99176764	Ganglioglioma CNS WHO Grade 1	Ganglioglioma
NYU	NYU/NIO_NYU_19/4/patches/NIO_NYU_19-4-4000_2000_0_600.tif	NIO_NYU_19	4	no_lymphoma	1	1	True Negative	True	0.0160658	0.9839342	Ganglioglioma CNS WHO Grade 1	Ganglioglioma
NYU	NYU/NIO_NYU_19/4/patches/NIO_NYU_19-4-5000_2000_0_300.tif	NIO_NYU_19	4	no_lymphoma	1	1	True Negative	True	0.005686381	0.9943136	Ganglioglioma CNS WHO Grade 1	Ganglioglioma
NYU	NYU/NIO_NYU_19/4/patches/NIO_NYU_19-4-4000_2000_300_0.tif	NIO_NYU_19	4	no_lymphoma	1	1	True Negative	True	0.021143274	0.9788567	Ganglioglioma CNS WHO Grade 1	Ganglioglioma
NYU	NYU/NIO_NYU_19/4/patches/NIO_NYU_19-4-4000_4000_600_300.tif	NIO_NYU_19	4	no_lymphoma	1	1	True Negative	True	0.005720696	0.99427927	Ganglioglioma CNS WHO Grade 1	Ganglioglioma
NYU	NYU/NIO_NYU_19/4/patches/NIO_NYU_19-4-4000_5000_0_0.tif	NIO_NYU_19	4	no_lymphoma	1	1	True Negative	True	0.0067850812	0.99321496	Ganglioglioma CNS WHO Grade 1	Ganglioglioma
NYU	NYU/NIO_NYU_19/4/patches/NIO_NYU_19-4-5000_3000_0_600.tif	NIO_NYU_19	4	no_lymphoma	1	1	True Negative	True	0.008938423	0.9910616	Ganglioglioma CNS WHO Grade 1	Ganglioglioma
NYU	NYU/NIO_NYU_19/4/patches/NIO_NYU_19-4-5000_2000_0_600.tif	NIO_NYU_19	4	no_lymphoma	1	1	True Negative	True	0.011497197	0.9885028	Ganglioglioma CNS WHO Grade 1	Ganglioglioma
NYU	NYU/NIO_NYU_19/4/patches/NIO_NYU_19-4-5000_1000_300_300.tif	NIO_NYU_19	4	no_lymphoma	1	1	True Negative	True	0.008936739	0.99106324	Ganglioglioma CNS WHO Grade 1	Ganglioglioma
NYU	NYU/NIO_NYU_19/4/patches/NIO_NYU_19-4-5000_1000_300_600.tif	NIO_NYU_19	4	no_lymphoma	1	1	True Negative	True	0.0038561106	0.9961438	Ganglioglioma CNS WHO Grade 1	Ganglioglioma
NYU	NYU/NIO_NYU_19/4/patches/NIO_NYU_19-4-5000_1000_600_0.tif	NIO_NYU_19	4	no_lymphoma	1	1	True Negative	True	0.0070672506	0.9929328	Ganglioglioma CNS WHO Grade 1	Ganglioglioma
NYU	NYU/NIO_NYU_19/4/patches/NIO_NYU_19-4-5000_1000_600_300.tif	NIO_NYU_19	4	no_lymphoma	1	1	True Negative	True	0.00461586	0.99538416	Ganglioglioma CNS WHO Grade 1	Ganglioglioma
NYU	NYU/NIO_NYU_19/4/patches/NIO_NYU_19-4-5000_1000_600_600.tif	NIO_NYU_19	4	no_lymphoma	1	1	True Negative	True	0.002037663	0.99796236	Ganglioglioma CNS WHO Grade 1	Ganglioglioma
NYU	NYU/NIO_NYU_19/4/patches/NIO_NYU_19-4-4000_2000_300_300.tif	NIO_NYU_19	4	no_lymphoma	1	1	True Negative	True	0.0076584783	0.9923415	Ganglioglioma CNS WHO Grade 1	Ganglioglioma
NYU	NYU/NIO_NYU_19/4/patches/NIO_NYU_19-4-4000_1000_300_0.tif	NIO_NYU_19	4	no_lymphoma	1	1	True Negative	True	0.039626036	0.96037394	Ganglioglioma CNS WHO Grade 1	Ganglioglioma
NYU	NYU/NIO_NYU_19/4/patches/NIO_NYU_19-4-5000_0_300_0.tif	NIO_NYU_19	4	no_lymphoma	1	1	True Negative	True	0.008982075	0.99101794	Ganglioglioma CNS WHO Grade 1	Ganglioglioma
NYU	NYU/NIO_NYU_19/4/patches/NIO_NYU_19-4-5000_0_300_600.tif	NIO_NYU_19	4	no_lymphoma	1	1	True Negative	True	0.006986224	0.9930138	Ganglioglioma CNS WHO Grade 1	Ganglioglioma
NYU	NYU/NIO_NYU_19/4/patches/NIO_NYU_19-4-0_4000_300_600.tif	NIO_NYU_19	4	no_lymphoma	1	1	True Negative	True	0.009214463	0.9907856	Ganglioglioma CNS WHO Grade 1	Ganglioglioma
NYU	NYU/NIO_NYU_19/4/patches/NIO_NYU_19-4-0_4000_300_300.tif	NIO_NYU_19	4	no_lymphoma	1	1	True Negative	True	0.008390723	0.9916093	Ganglioglioma CNS WHO Grade 1	Ganglioglioma
NYU	NYU/NIO_NYU_19/4/patches/NIO_NYU_19-4-0_4000_300_0.tif	NIO_NYU_19	4	no_lymphoma	1	1	True Negative	True	0.007005603	0.99299437	Ganglioglioma CNS WHO Grade 1	Ganglioglioma
NYU	NYU/NIO_NYU_19/4/patches/NIO_NYU_19-4-0_4000_0_600.tif	NIO_NYU_19	4	no_lymphoma	1	1	True Negative	True	0.007705839	0.9922942	Ganglioglioma CNS WHO Grade 1	Ganglioglioma
NYU	NYU/NIO_NYU_19/4/patches/NIO_NYU_19-4-0_4000_0_300.tif	NIO_NYU_19	4	no_lymphoma	1	1	True Negative	True	0.009104771	0.9908953	Ganglioglioma CNS WHO Grade 1	Ganglioglioma
NYU	NYU/NIO_NYU_19/4/patches/NIO_NYU_19-4-0_4000_0_0.tif	NIO_NYU_19	4	no_lymphoma	1	1	True Negative	True	0.007381939	0.992618	Ganglioglioma CNS WHO Grade 1	Ganglioglioma
NYU	NYU/NIO_NYU_19/4/patches/NIO_NYU_19-4-0_2000_600_300.tif	NIO_NYU_19	4	no_lymphoma	1	1	True Negative	True	0.02731285	0.9726872	Ganglioglioma CNS WHO Grade 1	Ganglioglioma
NYU	NYU/NIO_NYU_19/4/patches/NIO_NYU_19-4-0_3000_600_600.tif	NIO_NYU_19	4	no_lymphoma	1	1	True Negative	True	0.015534881	0.9844652	Ganglioglioma CNS WHO Grade 1	Ganglioglioma
NYU	NYU/NIO_NYU_19/4/patches/NIO_NYU_19-4-0_3000_600_0.tif	NIO_NYU_19	4	no_lymphoma	1	1	True Negative	True	0.013315007	0.986685	Ganglioglioma CNS WHO Grade 1	Ganglioglioma
NYU	NYU/NIO_NYU_19/4/patches/NIO_NYU_19-4-0_4000_600_0.tif	NIO_NYU_19	4	no_lymphoma	1	1	True Negative	True	0.006966067	0.9930339	Ganglioglioma CNS WHO Grade 1	Ganglioglioma
NYU	NYU/NIO_NYU_19/4/patches/NIO_NYU_19-4-0_3000_300_600.tif	NIO_NYU_19	4	no_lymphoma	1	1	True Negative	True	0.0063451235	0.99365485	Ganglioglioma CNS WHO Grade 1	Ganglioglioma
NYU	NYU/NIO_NYU_19/4/patches/NIO_NYU_19-4-0_3000_300_0.tif	NIO_NYU_19	4	no_lymphoma	1	1	True Negative	True	0.019301148	0.9806989	Ganglioglioma CNS WHO Grade 1	Ganglioglioma
NYU	NYU/NIO_NYU_19/4/patches/NIO_NYU_19-4-0_3000_0_600.tif	NIO_NYU_19	4	no_lymphoma	1	1	True Negative	True	0.014577002	0.98542297	Ganglioglioma CNS WHO Grade 1	Ganglioglioma
NYU	NYU/NIO_NYU_19/4/patches/NIO_NYU_19-4-0_3000_0_300.tif	NIO_NYU_19	4	no_lymphoma	1	1	True Negative	True	0.005389179	0.9946108	Ganglioglioma CNS WHO Grade 1	Ganglioglioma
NYU	NYU/NIO_NYU_19/4/patches/NIO_NYU_19-4-0_3000_0_0.tif	NIO_NYU_19	4	no_lymphoma	1	1	True Negative	True	0.00469246	0.9953075	Ganglioglioma CNS WHO Grade 1	Ganglioglioma
NYU	NYU/NIO_NYU_19/4/patches/NIO_NYU_19-4-0_3000_600_300.tif	NIO_NYU_19	4	no_lymphoma	1	1	True Negative	True	0.0077379653	0.992262	Ganglioglioma CNS WHO Grade 1	Ganglioglioma
NYU	NYU/NIO_NYU_19/4/patches/NIO_NYU_19-4-0_0_300_0.tif	NIO_NYU_19	4	no_lymphoma	1	1	True Negative	True	0.014989818	0.9850102	Ganglioglioma CNS WHO Grade 1	Ganglioglioma
NYU	NYU/NIO_NYU_19/4/patches/NIO_NYU_19-4-0_0_0_600.tif	NIO_NYU_19	4	no_lymphoma	1	1	True Negative	True	0.018732093	0.98126787	Ganglioglioma CNS WHO Grade 1	Ganglioglioma
NYU	NYU/NIO_NYU_19/4/patches/NIO_NYU_19-4-0_0_0_300.tif	NIO_NYU_19	4	no_lymphoma	1	1	True Negative	True	0.05405267	0.94594735	Ganglioglioma CNS WHO Grade 1	Ganglioglioma
NYU	NYU/NIO_NYU_19/4/patches/NIO_NYU_19-4-0_0_0_0.tif	NIO_NYU_19	4	no_lymphoma	1	1	True Negative	True	0.02199426	0.97800577	Ganglioglioma CNS WHO Grade 1	Ganglioglioma
NYU	NYU/NIO_NYU_19/4/patches/NIO_NYU_19-4-0_3000_300_300.tif	NIO_NYU_19	4	no_lymphoma	1	1	True Negative	True	0.0112538105	0.9887462	Ganglioglioma CNS WHO Grade 1	Ganglioglioma
NYU	NYU/NIO_NYU_19/4/patches/NIO_NYU_19-4-5000_0_300_300.tif	NIO_NYU_19	4	no_lymphoma	1	1	True Negative	True	0.009065881	0.99093413	Ganglioglioma CNS WHO Grade 1	Ganglioglioma
NYU	NYU/NIO_NYU_19/4/patches/NIO_NYU_19-4-0_2000_600_600.tif	NIO_NYU_19	4	no_lymphoma	1	1	True Negative	True	0.005354995	0.994645	Ganglioglioma CNS WHO Grade 1	Ganglioglioma
NYU	NYU/NIO_NYU_19/4/patches/NIO_NYU_19-4-0_0_300_300.tif	NIO_NYU_19	4	no_lymphoma	1	1	True Negative	True	0.010259525	0.9897405	Ganglioglioma CNS WHO Grade 1	Ganglioglioma
NYU	NYU/NIO_NYU_19/4/patches/NIO_NYU_19-4-5000_0_600_0.tif	NIO_NYU_19	4	no_lymphoma	1	1	True Negative	True	0.00842247	0.9915775	Ganglioglioma CNS WHO Grade 1	Ganglioglioma
NYU	NYU/NIO_NYU_19/4/patches/NIO_NYU_19-4-5000_0_600_300.tif	NIO_NYU_19	4	no_lymphoma	1	1	True Negative	True	0.0063528335	0.99364716	Ganglioglioma CNS WHO Grade 1	Ganglioglioma
NYU	NYU/NIO_NYU_19/4/patches/NIO_NYU_19-4-0_5000_0_300.tif	NIO_NYU_19	4	no_lymphoma	1	1	True Negative	True	0.0067683174	0.99323165	Ganglioglioma CNS WHO Grade 1	Ganglioglioma
NYU	NYU/NIO_NYU_19/4/patches/NIO_NYU_19-4-0_2000_300_300.tif	NIO_NYU_19	4	no_lymphoma	1	1	True Negative	True	0.010651738	0.9893483	Ganglioglioma CNS WHO Grade 1	Ganglioglioma
NYU	NYU/NIO_NYU_19/4/patches/NIO_NYU_19-4-0_2000_300_0.tif	NIO_NYU_19	4	no_lymphoma	1	1	True Negative	True	0.016297264	0.9837028	Ganglioglioma CNS WHO Grade 1	Ganglioglioma
NYU	NYU/NIO_NYU_19/4/patches/NIO_NYU_19-4-0_2000_0_600.tif	NIO_NYU_19	4	no_lymphoma	1	1	True Negative	True	0.024200985	0.97579896	Ganglioglioma CNS WHO Grade 1	Ganglioglioma
NYU	NYU/NIO_NYU_19/4/patches/NIO_NYU_19-4-0_2000_0_300.tif	NIO_NYU_19	4	no_lymphoma	1	1	True Negative	True	0.010704529	0.9892954	Ganglioglioma CNS WHO Grade 1	Ganglioglioma
NYU	NYU/NIO_NYU_19/4/patches/NIO_NYU_19-4-0_2000_0_0.tif	NIO_NYU_19	4	no_lymphoma	1	1	True Negative	True	0.018478774	0.9815212	Ganglioglioma CNS WHO Grade 1	Ganglioglioma
NYU	NYU/NIO_NYU_19/4/patches/NIO_NYU_19-4-0_1000_600_600.tif	NIO_NYU_19	4	no_lymphoma	1	1	True Negative	True	0.009165071	0.99083495	Ganglioglioma CNS WHO Grade 1	Ganglioglioma
NYU	NYU/NIO_NYU_19/4/patches/NIO_NYU_19-4-0_2000_600_0.tif	NIO_NYU_19	4	no_lymphoma	1	1	True Negative	True	0.023636151	0.9763639	Ganglioglioma CNS WHO Grade 1	Ganglioglioma
NYU	NYU/NIO_NYU_19/4/patches/NIO_NYU_19-4-0_1000_300_600.tif	NIO_NYU_19	4	no_lymphoma	1	1	True Negative	True	0.012472628	0.98752743	Ganglioglioma CNS WHO Grade 1	Ganglioglioma
NYU	NYU/NIO_NYU_19/4/patches/NIO_NYU_19-4-0_1000_300_300.tif	NIO_NYU_19	4	no_lymphoma	1	1	True Negative	True	0.009406828	0.99059314	Ganglioglioma CNS WHO Grade 1	Ganglioglioma
NYU	NYU/NIO_NYU_19/4/patches/NIO_NYU_19-4-0_1000_0_600.tif	NIO_NYU_19	4	no_lymphoma	1	1	True Negative	True	0.0035318108	0.9964682	Ganglioglioma CNS WHO Grade 1	Ganglioglioma
NYU	NYU/NIO_NYU_19/4/patches/NIO_NYU_19-4-0_1000_0_300.tif	NIO_NYU_19	4	no_lymphoma	1	1	True Negative	True	0.021262571	0.9787375	Ganglioglioma CNS WHO Grade 1	Ganglioglioma
NYU	NYU/NIO_NYU_19/4/patches/NIO_NYU_19-4-0_1000_0_0.tif	NIO_NYU_19	4	no_lymphoma	1	1	True Negative	True	0.0094226785	0.99057734	Ganglioglioma CNS WHO Grade 1	Ganglioglioma
NYU	NYU/NIO_NYU_19/4/patches/NIO_NYU_19-4-0_0_600_600.tif	NIO_NYU_19	4	no_lymphoma	1	1	True Negative	True	0.013763523	0.9862365	Ganglioglioma CNS WHO Grade 1	Ganglioglioma
NYU	NYU/NIO_NYU_19/4/patches/NIO_NYU_19-4-0_0_600_300.tif	NIO_NYU_19	4	no_lymphoma	1	1	True Negative	True	0.011427831	0.9885721	Ganglioglioma CNS WHO Grade 1	Ganglioglioma
NYU	NYU/NIO_NYU_19/4/patches/NIO_NYU_19-4-0_0_600_0.tif	NIO_NYU_19	4	no_lymphoma	1	1	True Negative	True	0.014010133	0.9859899	Ganglioglioma CNS WHO Grade 1	Ganglioglioma
NYU	NYU/NIO_NYU_19/4/patches/NIO_NYU_19-4-0_0_300_600.tif	NIO_NYU_19	4	no_lymphoma	1	1	True Negative	True	0.007982811	0.99201715	Ganglioglioma CNS WHO Grade 1	Ganglioglioma
NYU	NYU/NIO_NYU_19/4/patches/NIO_NYU_19-4-0_1000_300_0.tif	NIO_NYU_19	4	no_lymphoma	1	1	True Negative	True	0.019304521	0.9806954	Ganglioglioma CNS WHO Grade 1	Ganglioglioma
NYU	NYU/NIO_NYU_19/4/patches/NIO_NYU_19-4-0_2000_300_600.tif	NIO_NYU_19	4	no_lymphoma	1	1	True Negative	True	0.020934908	0.97906506	Ganglioglioma CNS WHO Grade 1	Ganglioglioma
NYU	NYU/NIO_NYU_19/4/patches/NIO_NYU_19-4-5000_4000_600_300.tif	NIO_NYU_19	4	no_lymphoma	1	1	True Negative	True	0.004115877	0.9958841	Ganglioglioma CNS WHO Grade 1	Ganglioglioma
NYU	NYU/NIO_NYU_19/4/patches/NIO_NYU_19-4-4000_1000_0_600.tif	NIO_NYU_19	4	no_lymphoma	1	1	True Negative	True	0.01217867	0.9878213	Ganglioglioma CNS WHO Grade 1	Ganglioglioma
NYU	NYU/NIO_NYU_19/4/patches/NIO_NYU_19-4-4000_1000_0_0.tif	NIO_NYU_19	4	no_lymphoma	1	1	True Negative	True	0.0072751273	0.9927249	Ganglioglioma CNS WHO Grade 1	Ganglioglioma
NYU	NYU/NIO_NYU_19/4/patches/NIO_NYU_19-4-0_4000_600_300.tif	NIO_NYU_19	4	no_lymphoma	1	1	True Negative	True	0.0071057947	0.99289423	Ganglioglioma CNS WHO Grade 1	Ganglioglioma
NYU	NYU/NIO_NYU_19/4/patches/NIO_NYU_19-4-0_4000_600_600.tif	NIO_NYU_19	4	no_lymphoma	1	1	True Negative	True	0.0045670937	0.995433	Ganglioglioma CNS WHO Grade 1	Ganglioglioma
NYU	NYU/NIO_NYU_19/4/patches/NIO_NYU_19-4-0_5000_0_0.tif	NIO_NYU_19	4	no_lymphoma	1	1	True Negative	True	0.0056524156	0.99434763	Ganglioglioma CNS WHO Grade 1	Ganglioglioma
NYU	NYU/NIO_NYU_19/4/patches/NIO_NYU_19-4-4000_3000_0_300.tif	NIO_NYU_19	4	no_lymphoma	1	1	True Negative	True	0.006361337	0.9936387	Ganglioglioma CNS WHO Grade 1	Ganglioglioma
NYU	NYU/NIO_NYU_19/4/patches/NIO_NYU_19-4-4000_3000_0_0.tif	NIO_NYU_19	4	no_lymphoma	1	1	True Negative	True	0.0052883625	0.99471164	Ganglioglioma CNS WHO Grade 1	Ganglioglioma
NYU	NYU/NIO_NYU_19/4/patches/NIO_NYU_19-4-4000_3000_600_300.tif	NIO_NYU_19	4	no_lymphoma	1	1	True Negative	True	0.0062167356	0.99378324	Ganglioglioma CNS WHO Grade 1	Ganglioglioma
NYU	NYU/NIO_NYU_19/4/patches/NIO_NYU_19-4-5000_3000_300_0.tif	NIO_NYU_19	4	no_lymphoma	1	1	True Negative	True	0.012550698	0.9874493	Ganglioglioma CNS WHO Grade 1	Ganglioglioma
NYU	NYU/NIO_NYU_19/4/patches/NIO_NYU_19-4-5000_3000_300_300.tif	NIO_NYU_19	4	no_lymphoma	1	1	True Negative	True	0.0017091802	0.99829084	Ganglioglioma CNS WHO Grade 1	Ganglioglioma
NYU	NYU/NIO_NYU_19/4/patches/NIO_NYU_19-4-5000_3000_300_600.tif	NIO_NYU_19	4	no_lymphoma	1	1	True Negative	True	0.004785942	0.9952141	Ganglioglioma CNS WHO Grade 1	Ganglioglioma
NYU	NYU/NIO_NYU_19/4/patches/NIO_NYU_19-4-5000_5000_0_300.tif	NIO_NYU_19	4	no_lymphoma	1	1	True Negative	True	0.0059983516	0.9940017	Ganglioglioma CNS WHO Grade 1	Ganglioglioma
NYU	NYU/NIO_NYU_19/4/patches/NIO_NYU_19-4-5000_5000_0_600.tif	NIO_NYU_19	4	no_lymphoma	1	1	True Negative	True	0.0038530456	0.9961469	Ganglioglioma CNS WHO Grade 1	Ganglioglioma
NYU	NYU/NIO_NYU_19/4/patches/NIO_NYU_19-4-5000_5000_300_0.tif	NIO_NYU_19	4	no_lymphoma	1	1	True Negative	True	0.0067681707	0.9932319	Ganglioglioma CNS WHO Grade 1	Ganglioglioma
NYU	NYU/NIO_NYU_19/4/patches/NIO_NYU_19-4-5000_5000_300_300.tif	NIO_NYU_19	4	no_lymphoma	1	1	True Negative	True	0.0051836255	0.99481636	Ganglioglioma CNS WHO Grade 1	Ganglioglioma
NYU	NYU/NIO_NYU_19/4/patches/NIO_NYU_19-4-5000_0_600_600.tif	NIO_NYU_19	4	no_lymphoma	1	1	True Negative	True	0.0050666356	0.9949334	Ganglioglioma CNS WHO Grade 1	Ganglioglioma
NYU	NYU/NIO_NYU_19/4/patches/NIO_NYU_19-4-4000_1000_0_300.tif	NIO_NYU_19	4	no_lymphoma	1	1	True Negative	True	0.006819102	0.9931809	Ganglioglioma CNS WHO Grade 1	Ganglioglioma
NYU	NYU/NIO_NYU_19/4/patches/NIO_NYU_19-4-4000_3000_0_600.tif	NIO_NYU_19	4	no_lymphoma	1	1	True Negative	True	0.008229082	0.991771	Ganglioglioma CNS WHO Grade 1	Ganglioglioma
NYU	NYU/NIO_NYU_19/4/patches/NIO_NYU_19-4-4000_3000_300_0.tif	NIO_NYU_19	4	no_lymphoma	1	1	True Negative	True	0.010157666	0.98984236	Ganglioglioma CNS WHO Grade 1	Ganglioglioma
NYU	NYU/NIO_NYU_19/4/patches/NIO_NYU_19-4-5000_5000_0_0.tif	NIO_NYU_19	4	no_lymphoma	1	1	True Negative	True	0.008405805	0.99159414	Ganglioglioma CNS WHO Grade 1	Ganglioglioma
NYU	NYU/NIO_NYU_19/4/patches/NIO_NYU_19-4-4000_3000_300_600.tif	NIO_NYU_19	4	no_lymphoma	1	1	True Negative	True	0.0023229548	0.997677	Ganglioglioma CNS WHO Grade 1	Ganglioglioma
NYU	NYU/NIO_NYU_19/4/patches/NIO_NYU_19-4-4000_0_600_300.tif	NIO_NYU_19	4	no_lymphoma	1	1	True Negative	True	0.0037369311	0.9962631	Ganglioglioma CNS WHO Grade 1	Ganglioglioma
NYU	NYU/NIO_NYU_19/4/patches/NIO_NYU_19-4-4000_3000_300_300.tif	NIO_NYU_19	4	no_lymphoma	1	1	True Negative	True	0.00469957	0.9953004	Ganglioglioma CNS WHO Grade 1	Ganglioglioma
NYU	NYU/NIO_NYU_19/4/patches/NIO_NYU_19-4-4000_1000_300_600.tif	NIO_NYU_19	4	no_lymphoma	1	1	True Negative	True	0.0049267192	0.99507326	Ganglioglioma CNS WHO Grade 1	Ganglioglioma
NYU	NYU/NIO_NYU_19/4/patches/NIO_NYU_19-4-4000_2000_600_0.tif	NIO_NYU_19	4	no_lymphoma	1	1	True Negative	True	0.009318853	0.9906811	Ganglioglioma CNS WHO Grade 1	Ganglioglioma
NYU	NYU/NIO_NYU_19/4/patches/NIO_NYU_19-4-4000_2000_600_600.tif	NIO_NYU_19	4	no_lymphoma	1	1	True Negative	True	0.005245548	0.99475443	Ganglioglioma CNS WHO Grade 1	Ganglioglioma
NYU	NYU/NIO_NYU_19/4/patches/NIO_NYU_19-4-4000_4000_600_0.tif	NIO_NYU_19	4	no_lymphoma	1	1	True Negative	True	0.011288711	0.98871124	Ganglioglioma CNS WHO Grade 1	Ganglioglioma
NYU	NYU/NIO_NYU_19/4/patches/NIO_NYU_19-4-4000_4000_300_600.tif	NIO_NYU_19	4	no_lymphoma	1	1	True Negative	True	0.008172432	0.9918276	Ganglioglioma CNS WHO Grade 1	Ganglioglioma
NYU	NYU/NIO_NYU_19/4/patches/NIO_NYU_19-4-4000_4000_600_600.tif	NIO_NYU_19	4	no_lymphoma	1	1	True Negative	True	0.00826318	0.9917368	Ganglioglioma CNS WHO Grade 1	Ganglioglioma
NYU	NYU/NIO_NYU_19/4/patches/NIO_NYU_19-4-4000_4000_300_0.tif	NIO_NYU_19	4	no_lymphoma	1	1	True Negative	True	0.018313302	0.9816867	Ganglioglioma CNS WHO Grade 1	Ganglioglioma
NYU	NYU/NIO_NYU_19/4/patches/NIO_NYU_19-4-4000_3000_600_0.tif	NIO_NYU_19	4	no_lymphoma	1	1	True Negative	True	0.018426586	0.9815734	Ganglioglioma CNS WHO Grade 1	Ganglioglioma
NYU	NYU/NIO_NYU_19/4/patches/NIO_NYU_19-4-4000_3000_600_600.tif	NIO_NYU_19	4	no_lymphoma	1	1	True Negative	True	0.009309468	0.9906906	Ganglioglioma CNS WHO Grade 1	Ganglioglioma
NYU	NYU/NIO_NYU_19/4/patches/NIO_NYU_19-4-4000_4000_300_300.tif	NIO_NYU_19	4	no_lymphoma	1	1	True Negative	True	0.006981052	0.9930189	Ganglioglioma CNS WHO Grade 1	Ganglioglioma
NYU	NYU/NIO_NYU_19/4/patches/NIO_NYU_19-4-4000_2000_600_300.tif	NIO_NYU_19	4	no_lymphoma	1	1	True Negative	True	0.0066446927	0.9933553	Ganglioglioma CNS WHO Grade 1	Ganglioglioma
NYU	NYU/NIO_NYU_19/4/patches/NIO_NYU_19-4-4000_0_600_600.tif	NIO_NYU_19	4	no_lymphoma	1	1	True Negative	True	0.0033599806	0.99663997	Ganglioglioma CNS WHO Grade 1	Ganglioglioma
NYU	NYU/NIO_NYU_19/4/patches/NIO_NYU_19-4-4000_4000_0_0.tif	NIO_NYU_19	4	no_lymphoma	1	1	True Negative	True	0.014401661	0.9855984	Ganglioglioma CNS WHO Grade 1	Ganglioglioma
NYU	NYU/NIO_NYU_19/4/patches/NIO_NYU_19-4-4000_4000_0_300.tif	NIO_NYU_19	4	no_lymphoma	1	1	True Negative	True	0.015515668	0.9844844	Ganglioglioma CNS WHO Grade 1	Ganglioglioma
NYU	NYU/NIO_NYU_19/4/patches/NIO_NYU_19-4-4000_4000_0_600.tif	NIO_NYU_19	4	no_lymphoma	1	1	True Negative	True	0.0058459993	0.99415404	Ganglioglioma CNS WHO Grade 1	Ganglioglioma
NYU	NYU/NIO_NYU_2/4/patches/NIO_NYU_2-4-0_0_0_300.tif	NIO_NYU_2	4	lymphoma	0	0	True Positive	True	0.8658976	0.13410245	Diffuse Large B-Cell Lymphoma	Lymphoma
NYU	NYU/NIO_NYU_2/4/patches/NIO_NYU_2-4-0_0_0_600.tif	NIO_NYU_2	4	lymphoma	0	0	True Positive	True	0.90931666	0.09068338	Diffuse Large B-Cell Lymphoma	Lymphoma
NYU	NYU/NIO_NYU_2/4/patches/NIO_NYU_2-4-0_0_300_300.tif	NIO_NYU_2	4	lymphoma	0	0	True Positive	True	0.7734143	0.22658567	Diffuse Large B-Cell Lymphoma	Lymphoma
NYU	NYU/NIO_NYU_2/4/patches/NIO_NYU_2-4-0_0_300_600.tif	NIO_NYU_2	4	lymphoma	0	0	True Positive	True	0.9885046	0.011495464	Diffuse Large B-Cell Lymphoma	Lymphoma
NYU	NYU/NIO_NYU_2/4/patches/NIO_NYU_2-4-0_0_0_0.tif	NIO_NYU_2	4	lymphoma	0	0	True Positive	True	0.9608779	0.039122168	Diffuse Large B-Cell Lymphoma	Lymphoma
NYU	NYU/NIO_NYU_2/4/patches/NIO_NYU_2-4-0_0_600_300.tif	NIO_NYU_2	4	lymphoma	0	0	True Positive	True	0.98414177	0.015858201	Diffuse Large B-Cell Lymphoma	Lymphoma
NYU	NYU/NIO_NYU_2/4/patches/NIO_NYU_2-4-0_0_600_600.tif	NIO_NYU_2	4	lymphoma	0	0	True Positive	True	0.9256842	0.074315764	Diffuse Large B-Cell Lymphoma	Lymphoma
NYU	NYU/NIO_NYU_2/4/patches/NIO_NYU_2-4-0_1000_0_0.tif	NIO_NYU_2	4	lymphoma	0	0	True Positive	True	0.9885246	0.011475388	Diffuse Large B-Cell Lymphoma	Lymphoma
NYU	NYU/NIO_NYU_2/4/patches/NIO_NYU_2-4-0_1000_0_300.tif	NIO_NYU_2	4	lymphoma	0	0	True Positive	True	0.97460836	0.025391623	Diffuse Large B-Cell Lymphoma	Lymphoma
NYU	NYU/NIO_NYU_2/4/patches/NIO_NYU_2-4-0_1000_0_600.tif	NIO_NYU_2	4	lymphoma	0	0	True Positive	True	0.8571329	0.14286707	Diffuse Large B-Cell Lymphoma	Lymphoma
NYU	NYU/NIO_NYU_2/4/patches/NIO_NYU_2-4-0_0_300_0.tif	NIO_NYU_2	4	lymphoma	0	0	True Positive	True	0.78455883	0.21544121	Diffuse Large B-Cell Lymphoma	Lymphoma
NYU	NYU/NIO_NYU_2/4/patches/NIO_NYU_2-4-0_5000_300_300.tif	NIO_NYU_2	4	lymphoma	0	0	True Positive	True	0.7495475	0.25045252	Diffuse Large B-Cell Lymphoma	Lymphoma
NYU	NYU/NIO_NYU_2/4/patches/NIO_NYU_2-4-0_1000_300_600.tif	NIO_NYU_2	4	lymphoma	0	0	True Positive	True	0.986904	0.013095986	Diffuse Large B-Cell Lymphoma	Lymphoma
NYU	NYU/NIO_NYU_2/4/patches/NIO_NYU_2-4-0_1000_600_0.tif	NIO_NYU_2	4	lymphoma	0	0	True Positive	True	0.9850841	0.014915917	Diffuse Large B-Cell Lymphoma	Lymphoma
NYU	NYU/NIO_NYU_2/4/patches/NIO_NYU_2-4-0_1000_600_300.tif	NIO_NYU_2	4	lymphoma	0	0	True Positive	True	0.96882635	0.03117364	Diffuse Large B-Cell Lymphoma	Lymphoma
NYU	NYU/NIO_NYU_2/4/patches/NIO_NYU_2-4-0_1000_600_600.tif	NIO_NYU_2	4	lymphoma	0	0	True Positive	True	0.88045996	0.11954004	Diffuse Large B-Cell Lymphoma	Lymphoma
NYU	NYU/NIO_NYU_2/4/patches/NIO_NYU_2-4-0_2000_0_0.tif	NIO_NYU_2	4	lymphoma	0	0	True Positive	True	0.9848359	0.015164004	Diffuse Large B-Cell Lymphoma	Lymphoma
NYU	NYU/NIO_NYU_2/4/patches/NIO_NYU_2-4-0_5000_300_0.tif	NIO_NYU_2	4	lymphoma	0	0	True Positive	True	0.76461536	0.23538467	Diffuse Large B-Cell Lymphoma	Lymphoma
NYU	NYU/NIO_NYU_2/4/patches/NIO_NYU_2-4-1000_0_300_0.tif	NIO_NYU_2	4	lymphoma	0	0	True Positive	True	0.9595238	0.040476147	Diffuse Large B-Cell Lymphoma	Lymphoma
NYU	NYU/NIO_NYU_2/4/patches/NIO_NYU_2-4-0_2000_300_300.tif	NIO_NYU_2	4	lymphoma	0	0	True Positive	True	0.9679518	0.03204826	Diffuse Large B-Cell Lymphoma	Lymphoma
NYU	NYU/NIO_NYU_2/4/patches/NIO_NYU_2-4-0_2000_300_0.tif	NIO_NYU_2	4	lymphoma	0	0	True Positive	True	0.8437818	0.15621819	Diffuse Large B-Cell Lymphoma	Lymphoma
NYU	NYU/NIO_NYU_2/4/patches/NIO_NYU_2-4-0_2000_0_300.tif	NIO_NYU_2	4	lymphoma	0	0	True Positive	True	0.9406069	0.0593931	Diffuse Large B-Cell Lymphoma	Lymphoma
NYU	NYU/NIO_NYU_2/4/patches/NIO_NYU_2-4-0_5000_600_300.tif	NIO_NYU_2	4	lymphoma	0	0	True Positive	True	0.847985	0.15201494	Diffuse Large B-Cell Lymphoma	Lymphoma
NYU	NYU/NIO_NYU_2/4/patches/NIO_NYU_2-4-0_1000_300_300.tif	NIO_NYU_2	4	lymphoma	0	0	True Positive	True	0.98698133	0.013018689	Diffuse Large B-Cell Lymphoma	Lymphoma
NYU	NYU/NIO_NYU_2/4/patches/NIO_NYU_2-4-0_5000_600_600.tif	NIO_NYU_2	4	lymphoma	0	0	True Positive	True	0.8825909	0.117409155	Diffuse Large B-Cell Lymphoma	Lymphoma
NYU	NYU/NIO_NYU_2/4/patches/NIO_NYU_2-4-0_3000_600_0.tif	NIO_NYU_2	4	lymphoma	0	0	True Positive	True	0.99176776	0.008232243	Diffuse Large B-Cell Lymphoma	Lymphoma
NYU	NYU/NIO_NYU_2/4/patches/NIO_NYU_2-4-1000_0_0_300.tif	NIO_NYU_2	4	lymphoma	0	0	True Positive	True	0.9365431	0.06345689	Diffuse Large B-Cell Lymphoma	Lymphoma
NYU	NYU/NIO_NYU_2/4/patches/NIO_NYU_2-4-0_4000_600_300.tif	NIO_NYU_2	4	lymphoma	0	0	True Positive	True	0.9813317	0.018668314	Diffuse Large B-Cell Lymphoma	Lymphoma
NYU	NYU/NIO_NYU_2/4/patches/NIO_NYU_2-4-0_4000_600_0.tif	NIO_NYU_2	4	lymphoma	0	0	True Positive	True	0.9895264	0.0104735615	Diffuse Large B-Cell Lymphoma	Lymphoma
NYU	NYU/NIO_NYU_2/4/patches/NIO_NYU_2-4-0_4000_300_600.tif	NIO_NYU_2	4	lymphoma	0	0	True Positive	True	0.9276268	0.07237319	Diffuse Large B-Cell Lymphoma	Lymphoma
NYU	NYU/NIO_NYU_2/4/patches/NIO_NYU_2-4-0_4000_300_300.tif	NIO_NYU_2	4	lymphoma	0	0	True Positive	True	0.92573315	0.07426687	Diffuse Large B-Cell Lymphoma	Lymphoma
NYU	NYU/NIO_NYU_2/4/patches/NIO_NYU_2-4-0_4000_300_0.tif	NIO_NYU_2	4	lymphoma	0	0	True Positive	True	0.97325325	0.026746692	Diffuse Large B-Cell Lymphoma	Lymphoma
NYU	NYU/NIO_NYU_2/4/patches/NIO_NYU_2-4-0_4000_0_600.tif	NIO_NYU_2	4	lymphoma	0	0	True Positive	True	0.92648417	0.07351583	Diffuse Large B-Cell Lymphoma	Lymphoma
NYU	NYU/NIO_NYU_2/4/patches/NIO_NYU_2-4-0_4000_0_300.tif	NIO_NYU_2	4	lymphoma	0	0	True Positive	True	0.97417563	0.025824323	Diffuse Large B-Cell Lymphoma	Lymphoma
NYU	NYU/NIO_NYU_2/4/patches/NIO_NYU_2-4-0_4000_600_600.tif	NIO_NYU_2	4	lymphoma	0	0	True Positive	True	0.9007276	0.09927232	Diffuse Large B-Cell Lymphoma	Lymphoma
NYU	NYU/NIO_NYU_2/4/patches/NIO_NYU_2-4-0_4000_0_0.tif	NIO_NYU_2	4	lymphoma	0	0	True Positive	True	0.89208823	0.10791177	Diffuse Large B-Cell Lymphoma	Lymphoma
NYU	NYU/NIO_NYU_2/4/patches/NIO_NYU_2-4-0_3000_300_600.tif	NIO_NYU_2	4	lymphoma	0	0	True Positive	True	0.9868247	0.013175259	Diffuse Large B-Cell Lymphoma	Lymphoma
NYU	NYU/NIO_NYU_2/4/patches/NIO_NYU_2-4-0_3000_300_300.tif	NIO_NYU_2	4	lymphoma	0	0	True Positive	True	0.965345	0.034654967	Diffuse Large B-Cell Lymphoma	Lymphoma
NYU	NYU/NIO_NYU_2/4/patches/NIO_NYU_2-4-0_3000_300_0.tif	NIO_NYU_2	4	lymphoma	0	0	True Positive	True	0.98917997	0.01082001	Diffuse Large B-Cell Lymphoma	Lymphoma
NYU	NYU/NIO_NYU_2/4/patches/NIO_NYU_2-4-0_3000_0_600.tif	NIO_NYU_2	4	lymphoma	0	0	True Positive	True	0.8999039	0.100096084	Diffuse Large B-Cell Lymphoma	Lymphoma
NYU	NYU/NIO_NYU_2/4/patches/NIO_NYU_2-4-0_2000_600_600.tif	NIO_NYU_2	4	lymphoma	0	0	True Positive	True	0.9667409	0.033259068	Diffuse Large B-Cell Lymphoma	Lymphoma
NYU	NYU/NIO_NYU_2/4/patches/NIO_NYU_2-4-0_2000_600_300.tif	NIO_NYU_2	4	lymphoma	0	0	True Positive	True	0.9055287	0.09447128	Diffuse Large B-Cell Lymphoma	Lymphoma
NYU	NYU/NIO_NYU_2/4/patches/NIO_NYU_2-4-0_2000_600_0.tif	NIO_NYU_2	4	lymphoma	0	0	True Positive	True	0.9426828	0.057317156	Diffuse Large B-Cell Lymphoma	Lymphoma
NYU	NYU/NIO_NYU_2/4/patches/NIO_NYU_2-4-0_2000_300_600.tif	NIO_NYU_2	4	lymphoma	0	0	True Positive	True	0.9309777	0.06902233	Diffuse Large B-Cell Lymphoma	Lymphoma
NYU	NYU/NIO_NYU_2/4/patches/NIO_NYU_2-4-0_5000_0_0.tif	NIO_NYU_2	4	lymphoma	0	0	True Positive	True	0.9755627	0.024437364	Diffuse Large B-Cell Lymphoma	Lymphoma
NYU	NYU/NIO_NYU_2/4/patches/NIO_NYU_2-4-0_5000_0_600.tif	NIO_NYU_2	4	lymphoma	0	0	True Positive	True	0.913604	0.08639594	Diffuse Large B-Cell Lymphoma	Lymphoma
NYU	NYU/NIO_NYU_2/4/patches/NIO_NYU_2-4-1000_1000_300_300.tif	NIO_NYU_2	4	lymphoma	0	0	True Positive	True	0.9544393	0.045560747	Diffuse Large B-Cell Lymphoma	Lymphoma
NYU	NYU/NIO_NYU_2/4/patches/NIO_NYU_2-4-1000_1000_300_0.tif	NIO_NYU_2	4	lymphoma	0	0	True Positive	True	0.96361345	0.03638658	Diffuse Large B-Cell Lymphoma	Lymphoma
NYU	NYU/NIO_NYU_2/4/patches/NIO_NYU_2-4-1000_1000_0_600.tif	NIO_NYU_2	4	lymphoma	0	0	True Positive	True	0.9513959	0.048604112	Diffuse Large B-Cell Lymphoma	Lymphoma
NYU	NYU/NIO_NYU_2/4/patches/NIO_NYU_2-4-1000_1000_0_300.tif	NIO_NYU_2	4	lymphoma	0	0	True Positive	True	0.87757033	0.1224297	Diffuse Large B-Cell Lymphoma	Lymphoma
NYU	NYU/NIO_NYU_2/4/patches/NIO_NYU_2-4-1000_1000_0_0.tif	NIO_NYU_2	4	lymphoma	0	0	True Positive	True	0.99136657	0.008633364	Diffuse Large B-Cell Lymphoma	Lymphoma
NYU	NYU/NIO_NYU_2/4/patches/NIO_NYU_2-4-1000_0_600_600.tif	NIO_NYU_2	4	lymphoma	0	0	True Positive	True	0.9201536	0.079846345	Diffuse Large B-Cell Lymphoma	Lymphoma
NYU	NYU/NIO_NYU_2/4/patches/NIO_NYU_2-4-1000_0_300_600.tif	NIO_NYU_2	4	lymphoma	0	0	True Positive	True	0.9389698	0.06103014	Diffuse Large B-Cell Lymphoma	Lymphoma
NYU	NYU/NIO_NYU_2/4/patches/NIO_NYU_2-4-0_5000_0_300.tif	NIO_NYU_2	4	lymphoma	0	0	True Positive	True	0.9328522	0.06714781	Diffuse Large B-Cell Lymphoma	Lymphoma
NYU	NYU/NIO_NYU_2/4/patches/NIO_NYU_2-4-1000_0_300_300.tif	NIO_NYU_2	4	lymphoma	0	0	True Positive	True	0.90868497	0.09131506	Diffuse Large B-Cell Lymphoma	Lymphoma
NYU	NYU/NIO_NYU_2/4/patches/NIO_NYU_2-4-1000_0_0_600.tif	NIO_NYU_2	4	lymphoma	0	0	True Positive	True	0.9614413	0.038558733	Diffuse Large B-Cell Lymphoma	Lymphoma
NYU	NYU/NIO_NYU_2/4/patches/NIO_NYU_2-4-1000_0_0_0.tif	NIO_NYU_2	4	lymphoma	0	0	True Positive	True	0.97425973	0.025740264	Diffuse Large B-Cell Lymphoma	Lymphoma
NYU	NYU/NIO_NYU_2/4/patches/NIO_NYU_2-4-4000_1000_600_600.tif	NIO_NYU_2	4	lymphoma	0	0	True Positive	True	0.8408887	0.1591113	Diffuse Large B-Cell Lymphoma	Lymphoma
NYU	NYU/NIO_NYU_2/4/patches/NIO_NYU_2-4-2000_2000_300_300.tif	NIO_NYU_2	4	lymphoma	0	0	True Positive	True	0.91039145	0.08960856	Diffuse Large B-Cell Lymphoma	Lymphoma
NYU	NYU/NIO_NYU_2/4/patches/NIO_NYU_2-4-1000_1000_600_0.tif	NIO_NYU_2	4	lymphoma	0	0	True Positive	True	0.95653147	0.04346846	Diffuse Large B-Cell Lymphoma	Lymphoma
NYU	NYU/NIO_NYU_2/4/patches/NIO_NYU_2-4-3000_0_300_300.tif	NIO_NYU_2	4	lymphoma	0	0	True Positive	True	0.98116106	0.01883893	Diffuse Large B-Cell Lymphoma	Lymphoma
NYU	NYU/NIO_NYU_2/4/patches/NIO_NYU_2-4-3000_1000_300_600.tif	NIO_NYU_2	4	lymphoma	0	0	True Positive	True	0.5369716	0.4630284	Diffuse Large B-Cell Lymphoma	Lymphoma
NYU	NYU/NIO_NYU_2/4/patches/NIO_NYU_2-4-3000_1000_300_0.tif	NIO_NYU_2	4	lymphoma	0	0	True Positive	True	0.8283259	0.1716741	Diffuse Large B-Cell Lymphoma	Lymphoma
NYU	NYU/NIO_NYU_2/4/patches/NIO_NYU_2-4-3000_1000_0_600.tif	NIO_NYU_2	4	lymphoma	0	0	True Positive	True	0.97197026	0.028029682	Diffuse Large B-Cell Lymphoma	Lymphoma
NYU	NYU/NIO_NYU_2/4/patches/NIO_NYU_2-4-3000_1000_0_300.tif	NIO_NYU_2	4	lymphoma	0	0	True Positive	True	0.9901839	0.0098161325	Diffuse Large B-Cell Lymphoma	Lymphoma
NYU	NYU/NIO_NYU_2/4/patches/NIO_NYU_2-4-3000_1000_0_0.tif	NIO_NYU_2	4	lymphoma	0	0	True Positive	True	0.9409477	0.059052255	Diffuse Large B-Cell Lymphoma	Lymphoma
NYU	NYU/NIO_NYU_2/4/patches/NIO_NYU_2-4-3000_0_600_600.tif	NIO_NYU_2	4	lymphoma	0	0	True Positive	True	0.96034855	0.03965144	Diffuse Large B-Cell Lymphoma	Lymphoma
NYU	NYU/NIO_NYU_2/4/patches/NIO_NYU_2-4-3000_0_600_300.tif	NIO_NYU_2	4	lymphoma	0	0	True Positive	True	0.9497111	0.050288886	Diffuse Large B-Cell Lymphoma	Lymphoma
NYU	NYU/NIO_NYU_2/4/patches/NIO_NYU_2-4-3000_0_600_0.tif	NIO_NYU_2	4	lymphoma	0	0	True Positive	True	0.8639275	0.13607247	Diffuse Large B-Cell Lymphoma	Lymphoma
NYU	NYU/NIO_NYU_2/4/patches/NIO_NYU_2-4-3000_1000_300_300.tif	NIO_NYU_2	4	lymphoma	0	0	True Positive	True	0.8752407	0.12475927	Diffuse Large B-Cell Lymphoma	Lymphoma
NYU	NYU/NIO_NYU_2/4/patches/NIO_NYU_2-4-2000_2000_0_300.tif	NIO_NYU_2	4	lymphoma	0	0	True Positive	True	0.7321655	0.26783445	Diffuse Large B-Cell Lymphoma	Lymphoma
NYU	NYU/NIO_NYU_2/4/patches/NIO_NYU_2-4-2000_1000_600_0.tif	NIO_NYU_2	4	lymphoma	0	0	True Positive	True	0.97611225	0.023887774	Diffuse Large B-Cell Lymphoma	Lymphoma
NYU	NYU/NIO_NYU_2/4/patches/NIO_NYU_2-4-2000_1000_300_600.tif	NIO_NYU_2	4	lymphoma	0	0	True Positive	True	0.9000531	0.099946916	Diffuse Large B-Cell Lymphoma	Lymphoma
NYU	NYU/NIO_NYU_2/4/patches/NIO_NYU_2-4-1000_4000_0_300.tif	NIO_NYU_2	4	lymphoma	0	0	True Positive	True	0.8849174	0.11508267	Diffuse Large B-Cell Lymphoma	Lymphoma
NYU	NYU/NIO_NYU_2/4/patches/NIO_NYU_2-4-1000_4000_0_0.tif	NIO_NYU_2	4	lymphoma	0	0	True Positive	True	0.9352221	0.06477794	Diffuse Large B-Cell Lymphoma	Lymphoma
NYU	NYU/NIO_NYU_2/4/patches/NIO_NYU_2-4-1000_3000_600_0.tif	NIO_NYU_2	4	lymphoma	0	0	True Positive	True	0.98308647	0.016913485	Diffuse Large B-Cell Lymphoma	Lymphoma
NYU	NYU/NIO_NYU_2/4/patches/NIO_NYU_2-4-1000_3000_300_0.tif	NIO_NYU_2	4	lymphoma	0	0	True Positive	True	0.97539353	0.02460639	Diffuse Large B-Cell Lymphoma	Lymphoma
NYU	NYU/NIO_NYU_2/4/patches/NIO_NYU_2-4-1000_3000_0_600.tif	NIO_NYU_2	4	lymphoma	0	0	True Positive	True	0.82824486	0.17175516	Diffuse Large B-Cell Lymphoma	Lymphoma
NYU	NYU/NIO_NYU_2/4/patches/NIO_NYU_2-4-1000_3000_0_300.tif	NIO_NYU_2	4	lymphoma	0	0	True Positive	True	0.98888457	0.01111547	Diffuse Large B-Cell Lymphoma	Lymphoma
NYU	NYU/NIO_NYU_2/4/patches/NIO_NYU_2-4-1000_3000_0_0.tif	NIO_NYU_2	4	lymphoma	0	0	True Positive	True	0.98785156	0.012148515	Diffuse Large B-Cell Lymphoma	Lymphoma
NYU	NYU/NIO_NYU_2/4/patches/NIO_NYU_2-4-1000_4000_0_600.tif	NIO_NYU_2	4	lymphoma	0	0	True Positive	True	0.74364495	0.25635502	Diffuse Large B-Cell Lymphoma	Lymphoma
NYU	NYU/NIO_NYU_2/4/patches/NIO_NYU_2-4-1000_2000_600_600.tif	NIO_NYU_2	4	lymphoma	0	0	True Positive	True	0.8732779	0.12672208	Diffuse Large B-Cell Lymphoma	Lymphoma
NYU	NYU/NIO_NYU_2/4/patches/NIO_NYU_2-4-1000_2000_600_0.tif	NIO_NYU_2	4	lymphoma	0	0	True Positive	True	0.8142409	0.18575917	Diffuse Large B-Cell Lymphoma	Lymphoma
NYU	NYU/NIO_NYU_2/4/patches/NIO_NYU_2-4-1000_2000_300_600.tif	NIO_NYU_2	4	lymphoma	0	0	True Positive	True	0.9303521	0.06964796	Diffuse Large B-Cell Lymphoma	Lymphoma
NYU	NYU/NIO_NYU_2/4/patches/NIO_NYU_2-4-1000_2000_300_300.tif	NIO_NYU_2	4	lymphoma	0	0	True Positive	True	0.9260566	0.073943354	Diffuse Large B-Cell Lymphoma	Lymphoma
NYU	NYU/NIO_NYU_2/4/patches/NIO_NYU_2-4-3000_1000_600_0.tif	NIO_NYU_2	4	lymphoma	0	0	True Positive	True	0.774811	0.22518896	Diffuse Large B-Cell Lymphoma	Lymphoma
NYU	NYU/NIO_NYU_2/4/patches/NIO_NYU_2-4-1000_2000_300_0.tif	NIO_NYU_2	4	lymphoma	0	0	True Positive	True	0.9523439	0.047656126	Diffuse Large B-Cell Lymphoma	Lymphoma
NYU	NYU/NIO_NYU_2/4/patches/NIO_NYU_2-4-3000_1000_600_300.tif	NIO_NYU_2	4	lymphoma	0	0	True Positive	True	0.76741517	0.23258488	Diffuse Large B-Cell Lymphoma	Lymphoma
NYU	NYU/NIO_NYU_2/4/patches/NIO_NYU_2-4-3000_2000_0_0.tif	NIO_NYU_2	4	lymphoma	0	0	True Positive	True	0.9833692	0.016630786	Diffuse Large B-Cell Lymphoma	Lymphoma
NYU	NYU/NIO_NYU_2/4/patches/NIO_NYU_2-4-5000_4000_300_0.tif	NIO_NYU_2	4	lymphoma	0	0	True Positive	True	0.5534962	0.44650376	Diffuse Large B-Cell Lymphoma	Lymphoma
NYU	NYU/NIO_NYU_2/4/patches/NIO_NYU_2-4-5000_4000_0_0.tif	NIO_NYU_2	4	lymphoma	0	0	True Positive	True	0.7716082	0.22839175	Diffuse Large B-Cell Lymphoma	Lymphoma
NYU	NYU/NIO_NYU_2/4/patches/NIO_NYU_2-4-5000_3000_600_600.tif	NIO_NYU_2	4	lymphoma	0	0	True Positive	True	0.93801343	0.061986607	Diffuse Large B-Cell Lymphoma	Lymphoma
NYU	NYU/NIO_NYU_2/4/patches/NIO_NYU_2-4-3000_0_0_300.tif	NIO_NYU_2	4	lymphoma	0	0	True Positive	True	0.9526398	0.047360193	Diffuse Large B-Cell Lymphoma	Lymphoma
NYU	NYU/NIO_NYU_2/4/patches/NIO_NYU_2-4-3000_0_0_0.tif	NIO_NYU_2	4	lymphoma	0	0	True Positive	True	0.9554889	0.04451104	Diffuse Large B-Cell Lymphoma	Lymphoma
NYU	NYU/NIO_NYU_2/4/patches/NIO_NYU_2-4-2000_5000_300_600.tif	NIO_NYU_2	4	lymphoma	0	0	True Positive	True	0.86549395	0.13450605	Diffuse Large B-Cell Lymphoma	Lymphoma
NYU	NYU/NIO_NYU_2/4/patches/NIO_NYU_2-4-2000_5000_0_600.tif	NIO_NYU_2	4	lymphoma	0	0	True Positive	True	0.88157773	0.11842228	Diffuse Large B-Cell Lymphoma	Lymphoma
NYU	NYU/NIO_NYU_2/4/patches/NIO_NYU_2-4-2000_5000_0_0.tif	NIO_NYU_2	4	lymphoma	0	0	True Positive	True	0.7833415	0.21665847	Diffuse Large B-Cell Lymphoma	Lymphoma
NYU	NYU/NIO_NYU_2/4/patches/NIO_NYU_2-4-2000_3000_600_300.tif	NIO_NYU_2	4	lymphoma	0	0	True Positive	True	0.7520631	0.24793693	Diffuse Large B-Cell Lymphoma	Lymphoma
NYU	NYU/NIO_NYU_2/4/patches/NIO_NYU_2-4-2000_3000_600_0.tif	NIO_NYU_2	4	lymphoma	0	0	True Positive	True	0.9783733	0.021626685	Diffuse Large B-Cell Lymphoma	Lymphoma
NYU	NYU/NIO_NYU_2/4/patches/NIO_NYU_2-4-3000_0_0_600.tif	NIO_NYU_2	4	lymphoma	0	0	True Positive	True	0.9651272	0.034872778	Diffuse Large B-Cell Lymphoma	Lymphoma
NYU	NYU/NIO_NYU_2/4/patches/NIO_NYU_2-4-2000_3000_300_300.tif	NIO_NYU_2	4	lymphoma	0	0	True Positive	True	0.9094455	0.09055453	Diffuse Large B-Cell Lymphoma	Lymphoma
NYU	NYU/NIO_NYU_2/4/patches/NIO_NYU_2-4-2000_3000_0_300.tif	NIO_NYU_2	4	lymphoma	0	0	True Positive	True	0.7853579	0.2146421	Diffuse Large B-Cell Lymphoma	Lymphoma
NYU	NYU/NIO_NYU_2/4/patches/NIO_NYU_2-4-2000_3000_0_0.tif	NIO_NYU_2	4	lymphoma	0	0	True Positive	True	0.987905	0.012094937	Diffuse Large B-Cell Lymphoma	Lymphoma
NYU	NYU/NIO_NYU_2/4/patches/NIO_NYU_2-4-2000_2000_600_600.tif	NIO_NYU_2	4	lymphoma	0	0	True Positive	True	0.93521863	0.064781375	Diffuse Large B-Cell Lymphoma	Lymphoma
NYU	NYU/NIO_NYU_2/4/patches/NIO_NYU_2-4-2000_2000_600_300.tif	NIO_NYU_2	4	lymphoma	0	0	True Positive	True	0.9063909	0.09360906	Diffuse Large B-Cell Lymphoma	Lymphoma
NYU	NYU/NIO_NYU_2/4/patches/NIO_NYU_2-4-2000_2000_300_600.tif	NIO_NYU_2	4	lymphoma	0	0	True Positive	True	0.9680987	0.031901315	Diffuse Large B-Cell Lymphoma	Lymphoma
NYU	NYU/NIO_NYU_2/4/patches/NIO_NYU_2-4-2000_2000_300_0.tif	NIO_NYU_2	4	lymphoma	0	0	True Positive	True	0.8625847	0.13741525	Diffuse Large B-Cell Lymphoma	Lymphoma
NYU	NYU/NIO_NYU_2/4/patches/NIO_NYU_2-4-2000_3000_300_0.tif	NIO_NYU_2	4	lymphoma	0	0	True Positive	True	0.9887399	0.0112600885	Diffuse Large B-Cell Lymphoma	Lymphoma
NYU	NYU/NIO_NYU_2/4/patches/NIO_NYU_2-4-2000_2000_0_600.tif	NIO_NYU_2	4	lymphoma	0	0	True Positive	True	0.9187205	0.08127955	Diffuse Large B-Cell Lymphoma	Lymphoma
NYU	NYU/NIO_NYU_2/4/patches/NIO_NYU_2-4-3000_0_300_0.tif	NIO_NYU_2	4	lymphoma	0	0	True Positive	True	0.99356353	0.006436493	Diffuse Large B-Cell Lymphoma	Lymphoma
NYU	NYU/NIO_NYU_2/4/patches/NIO_NYU_2-4-3000_0_300_600.tif	NIO_NYU_2	4	lymphoma	0	0	True Positive	True	0.9891727	0.01082724	Diffuse Large B-Cell Lymphoma	Lymphoma
NYU	NYU/NIO_NYU_2/4/patches/NIO_NYU_2-4-3000_2000_300_0.tif	NIO_NYU_2	4	lymphoma	0	0	True Positive	True	0.95886934	0.041130647	Diffuse Large B-Cell Lymphoma	Lymphoma
NYU	NYU/NIO_NYU_2/4/patches/NIO_NYU_2-4-3000_2000_0_600.tif	NIO_NYU_2	4	lymphoma	0	0	True Positive	True	0.9221993	0.0778007	Diffuse Large B-Cell Lymphoma	Lymphoma
NYU	NYU/NIO_NYU_2/4/patches/NIO_NYU_2-4-3000_2000_0_300.tif	NIO_NYU_2	4	lymphoma	0	0	True Positive	True	0.97414625	0.025853792	Diffuse Large B-Cell Lymphoma	Lymphoma
NYU	NYU/NIO_NYU_2/4/patches/NIO_NYU_2-4-3000_1000_600_600.tif	NIO_NYU_2	4	lymphoma	0	0	True Positive	True	0.7915896	0.20841037	Diffuse Large B-Cell Lymphoma	Lymphoma
NYU	NYU/NIO_NYU_2/4/patches/NIO_NYU_2-4-1000_2000_0_600.tif	NIO_NYU_2	4	lymphoma	0	0	True Positive	True	0.9159028	0.084097184	Diffuse Large B-Cell Lymphoma	Lymphoma
NYU	NYU/NIO_NYU_2/4/patches/NIO_NYU_2-4-1000_2000_0_300.tif	NIO_NYU_2	4	lymphoma	0	0	True Positive	True	0.9262291	0.07377092	Diffuse Large B-Cell Lymphoma	Lymphoma
NYU	NYU/NIO_NYU_2/4/patches/NIO_NYU_2-4-1000_2000_0_0.tif	NIO_NYU_2	4	lymphoma	0	0	True Positive	True	0.9068225	0.09317745	Diffuse Large B-Cell Lymphoma	Lymphoma
NYU	NYU/NIO_NYU_2/4/patches/NIO_NYU_2-4-4000_4000_600_300.tif	NIO_NYU_2	4	lymphoma	0	0	True Positive	True	0.7160962	0.2839038	Diffuse Large B-Cell Lymphoma	Lymphoma
NYU	NYU/NIO_NYU_2/4/patches/NIO_NYU_2-4-4000_4000_600_0.tif	NIO_NYU_2	4	lymphoma	0	0	True Positive	True	0.89263433	0.10736571	Diffuse Large B-Cell Lymphoma	Lymphoma
NYU	NYU/NIO_NYU_2/4/patches/NIO_NYU_2-4-5000_1000_0_0.tif	NIO_NYU_2	4	lymphoma	0	0	True Positive	True	0.9283603	0.0716397	Diffuse Large B-Cell Lymphoma	Lymphoma
NYU	NYU/NIO_NYU_2/4/patches/NIO_NYU_2-4-4000_4000_300_600.tif	NIO_NYU_2	4	lymphoma	0	0	True Positive	True	0.83923435	0.16076568	Diffuse Large B-Cell Lymphoma	Lymphoma
NYU	NYU/NIO_NYU_2/4/patches/NIO_NYU_2-4-4000_4000_300_0.tif	NIO_NYU_2	4	lymphoma	0	0	True Positive	True	0.84979725	0.15020277	Diffuse Large B-Cell Lymphoma	Lymphoma
NYU	NYU/NIO_NYU_2/4/patches/NIO_NYU_2-4-4000_4000_0_600.tif	NIO_NYU_2	4	lymphoma	0	0	True Positive	True	0.8490824	0.15091759	Diffuse Large B-Cell Lymphoma	Lymphoma
NYU	NYU/NIO_NYU_2/4/patches/NIO_NYU_2-4-4000_4000_0_300.tif	NIO_NYU_2	4	lymphoma	0	0	True Positive	True	0.9373042	0.06269577	Diffuse Large B-Cell Lymphoma	Lymphoma
NYU	NYU/NIO_NYU_2/4/patches/NIO_NYU_2-4-4000_4000_0_0.tif	NIO_NYU_2	4	lymphoma	0	0	True Positive	True	0.95925444	0.04074562	Diffuse Large B-Cell Lymphoma	Lymphoma
NYU	NYU/NIO_NYU_2/4/patches/NIO_NYU_2-4-4000_3000_600_600.tif	NIO_NYU_2	4	lymphoma	0	0	True Positive	True	0.97040737	0.029592592	Diffuse Large B-Cell Lymphoma	Lymphoma
NYU	NYU/NIO_NYU_2/4/patches/NIO_NYU_2-4-4000_3000_600_300.tif	NIO_NYU_2	4	lymphoma	0	0	True Positive	True	0.9455315	0.054468464	Diffuse Large B-Cell Lymphoma	Lymphoma
NYU	NYU/NIO_NYU_2/4/patches/NIO_NYU_2-4-4000_3000_600_0.tif	NIO_NYU_2	4	lymphoma	0	0	True Positive	True	0.85454476	0.14545526	Diffuse Large B-Cell Lymphoma	Lymphoma
NYU	NYU/NIO_NYU_2/4/patches/NIO_NYU_2-4-4000_4000_300_300.tif	NIO_NYU_2	4	lymphoma	0	0	True Positive	True	0.9484094	0.05159063	Diffuse Large B-Cell Lymphoma	Lymphoma
NYU	NYU/NIO_NYU_2/4/patches/NIO_NYU_2-4-4000_3000_300_600.tif	NIO_NYU_2	4	lymphoma	0	0	True Positive	True	0.82667446	0.17332557	Diffuse Large B-Cell Lymphoma	Lymphoma
NYU	NYU/NIO_NYU_2/4/patches/NIO_NYU_2-4-5000_1000_300_600.tif	NIO_NYU_2	4	lymphoma	0	0	True Positive	True	0.7137213	0.28627872	Diffuse Large B-Cell Lymphoma	Lymphoma
NYU	NYU/NIO_NYU_2/4/patches/NIO_NYU_2-4-5000_1000_600_600.tif	NIO_NYU_2	4	lymphoma	0	0	True Positive	True	0.97359675	0.02640329	Diffuse Large B-Cell Lymphoma	Lymphoma
NYU	NYU/NIO_NYU_2/4/patches/NIO_NYU_2-4-5000_3000_600_300.tif	NIO_NYU_2	4	lymphoma	0	0	True Positive	True	0.832633	0.16736695	Diffuse Large B-Cell Lymphoma	Lymphoma
NYU	NYU/NIO_NYU_2/4/patches/NIO_NYU_2-4-5000_3000_600_0.tif	NIO_NYU_2	4	lymphoma	0	0	True Positive	True	0.9368439	0.06315614	Diffuse Large B-Cell Lymphoma	Lymphoma
NYU	NYU/NIO_NYU_2/4/patches/NIO_NYU_2-4-5000_3000_300_600.tif	NIO_NYU_2	4	lymphoma	0	0	True Positive	True	0.7904962	0.20950378	Diffuse Large B-Cell Lymphoma	Lymphoma
NYU	NYU/NIO_NYU_2/4/patches/NIO_NYU_2-4-5000_3000_300_300.tif	NIO_NYU_2	4	lymphoma	0	0	True Positive	True	0.83310115	0.16689882	Diffuse Large B-Cell Lymphoma	Lymphoma
NYU	NYU/NIO_NYU_2/4/patches/NIO_NYU_2-4-5000_3000_300_0.tif	NIO_NYU_2	4	lymphoma	0	0	True Positive	True	0.56932235	0.4306777	Diffuse Large B-Cell Lymphoma	Lymphoma
NYU	NYU/NIO_NYU_2/4/patches/NIO_NYU_2-4-5000_3000_0_600.tif	NIO_NYU_2	4	lymphoma	0	0	True Positive	True	0.9050613	0.0949387	Diffuse Large B-Cell Lymphoma	Lymphoma
NYU	NYU/NIO_NYU_2/4/patches/NIO_NYU_2-4-5000_3000_0_300.tif	NIO_NYU_2	4	lymphoma	0	0	True Positive	True	0.8900723	0.10992776	Diffuse Large B-Cell Lymphoma	Lymphoma
NYU	NYU/NIO_NYU_2/4/patches/NIO_NYU_2-4-5000_1000_600_300.tif	NIO_NYU_2	4	lymphoma	0	0	True Positive	True	0.6275673	0.3724327	Diffuse Large B-Cell Lymphoma	Lymphoma
NYU	NYU/NIO_NYU_2/4/patches/NIO_NYU_2-4-5000_3000_0_0.tif	NIO_NYU_2	4	lymphoma	0	0	True Positive	True	0.93138206	0.0686179	Diffuse Large B-Cell Lymphoma	Lymphoma
NYU	NYU/NIO_NYU_2/4/patches/NIO_NYU_2-4-5000_2000_600_300.tif	NIO_NYU_2	4	lymphoma	0	0	True Positive	True	0.788666	0.21133403	Diffuse Large B-Cell Lymphoma	Lymphoma
NYU	NYU/NIO_NYU_2/4/patches/NIO_NYU_2-4-4000_5000_0_0.tif	NIO_NYU_2	4	lymphoma	0	0	True Positive	True	0.7000151	0.2999849	Diffuse Large B-Cell Lymphoma	Lymphoma
NYU	NYU/NIO_NYU_2/4/patches/NIO_NYU_2-4-4000_5000_0_300.tif	NIO_NYU_2	4	lymphoma	0	0	True Positive	True	0.899189	0.10081104	Diffuse Large B-Cell Lymphoma	Lymphoma
NYU	NYU/NIO_NYU_2/4/patches/NIO_NYU_2-4-4000_5000_300_0.tif	NIO_NYU_2	4	lymphoma	0	0	True Positive	True	0.9051766	0.09482347	Diffuse Large B-Cell Lymphoma	Lymphoma
NYU	NYU/NIO_NYU_2/4/patches/NIO_NYU_2-4-4000_5000_600_0.tif	NIO_NYU_2	4	lymphoma	0	0	True Positive	True	0.8660877	0.13391231	Diffuse Large B-Cell Lymphoma	Lymphoma
NYU	NYU/NIO_NYU_2/4/patches/NIO_NYU_2-4-1000_2000_600_300.tif	NIO_NYU_2	4	lymphoma	0	0	True Positive	True	0.9628594	0.03714061	Diffuse Large B-Cell Lymphoma	Lymphoma
NYU	NYU/NIO_NYU_2/4/patches/NIO_NYU_2-4-1000_4000_300_0.tif	NIO_NYU_2	4	lymphoma	0	0	True Positive	True	0.75968957	0.2403104	Diffuse Large B-Cell Lymphoma	Lymphoma
NYU	NYU/NIO_NYU_2/4/patches/NIO_NYU_2-4-1000_4000_300_300.tif	NIO_NYU_2	4	lymphoma	0	0	True Positive	True	0.6046299	0.39537016	Diffuse Large B-Cell Lymphoma	Lymphoma
NYU	NYU/NIO_NYU_2/4/patches/NIO_NYU_2-4-1000_4000_300_600.tif	NIO_NYU_2	4	lymphoma	0	0	True Positive	True	0.88136137	0.11863865	Diffuse Large B-Cell Lymphoma	Lymphoma
NYU	NYU/NIO_NYU_2/4/patches/NIO_NYU_2-4-2000_1000_300_300.tif	NIO_NYU_2	4	lymphoma	0	0	True Positive	True	0.7751334	0.22486669	Diffuse Large B-Cell Lymphoma	Lymphoma
NYU	NYU/NIO_NYU_2/4/patches/NIO_NYU_2-4-2000_1000_0_600.tif	NIO_NYU_2	4	lymphoma	0	0	True Positive	True	0.83026296	0.16973704	Diffuse Large B-Cell Lymphoma	Lymphoma
NYU	NYU/NIO_NYU_2/4/patches/NIO_NYU_2-4-2000_1000_0_300.tif	NIO_NYU_2	4	lymphoma	0	0	True Positive	True	0.9456594	0.05434057	Diffuse Large B-Cell Lymphoma	Lymphoma
NYU	NYU/NIO_NYU_2/4/patches/NIO_NYU_2-4-2000_1000_0_0.tif	NIO_NYU_2	4	lymphoma	0	0	True Positive	True	0.97928107	0.02071891	Diffuse Large B-Cell Lymphoma	Lymphoma
NYU	NYU/NIO_NYU_2/4/patches/NIO_NYU_2-4-2000_0_600_600.tif	NIO_NYU_2	4	lymphoma	0	0	True Positive	True	0.9729403	0.02705966	Diffuse Large B-Cell Lymphoma	Lymphoma
NYU	NYU/NIO_NYU_2/4/patches/NIO_NYU_2-4-2000_0_600_300.tif	NIO_NYU_2	4	lymphoma	0	0	True Positive	True	0.93193024	0.068069756	Diffuse Large B-Cell Lymphoma	Lymphoma
NYU	NYU/NIO_NYU_2/4/patches/NIO_NYU_2-4-1000_5000_600_600.tif	NIO_NYU_2	4	lymphoma	0	0	True Positive	True	0.9784868	0.021513298	Diffuse Large B-Cell Lymphoma	Lymphoma
NYU	NYU/NIO_NYU_2/4/patches/NIO_NYU_2-4-1000_5000_600_300.tif	NIO_NYU_2	4	lymphoma	0	0	True Positive	True	0.9320024	0.06799754	Diffuse Large B-Cell Lymphoma	Lymphoma
NYU	NYU/NIO_NYU_2/4/patches/NIO_NYU_2-4-5000_4000_300_600.tif	NIO_NYU_2	4	lymphoma	0	0	True Positive	True	0.7502061	0.2497939	Diffuse Large B-Cell Lymphoma	Lymphoma
NYU	NYU/NIO_NYU_2/4/patches/NIO_NYU_2-4-1000_5000_600_0.tif	NIO_NYU_2	4	lymphoma	0	0	True Positive	True	0.9707007	0.02929936	Diffuse Large B-Cell Lymphoma	Lymphoma
NYU	NYU/NIO_NYU_2/4/patches/NIO_NYU_2-4-1000_5000_300_300.tif	NIO_NYU_2	4	lymphoma	0	0	True Positive	True	0.8505834	0.14941664	Diffuse Large B-Cell Lymphoma	Lymphoma
NYU	NYU/NIO_NYU_2/4/patches/NIO_NYU_2-4-1000_5000_300_0.tif	NIO_NYU_2	4	lymphoma	0	0	True Positive	True	0.9661864	0.033813614	Diffuse Large B-Cell Lymphoma	Lymphoma
NYU	NYU/NIO_NYU_2/4/patches/NIO_NYU_2-4-1000_5000_0_600.tif	NIO_NYU_2	4	lymphoma	0	0	True Positive	True	0.9765146	0.023485363	Diffuse Large B-Cell Lymphoma	Lymphoma
NYU	NYU/NIO_NYU_2/4/patches/NIO_NYU_2-4-1000_5000_0_300.tif	NIO_NYU_2	4	lymphoma	0	0	True Positive	True	0.96537334	0.034626674	Diffuse Large B-Cell Lymphoma	Lymphoma
NYU	NYU/NIO_NYU_2/4/patches/NIO_NYU_2-4-1000_5000_0_0.tif	NIO_NYU_2	4	lymphoma	0	0	True Positive	True	0.9613327	0.03866735	Diffuse Large B-Cell Lymphoma	Lymphoma
NYU	NYU/NIO_NYU_2/4/patches/NIO_NYU_2-4-1000_4000_600_600.tif	NIO_NYU_2	4	lymphoma	0	0	True Positive	True	0.94698423	0.053015757	Diffuse Large B-Cell Lymphoma	Lymphoma
NYU	NYU/NIO_NYU_2/4/patches/NIO_NYU_2-4-1000_4000_600_0.tif	NIO_NYU_2	4	lymphoma	0	0	True Positive	True	0.5621679	0.43783212	Diffuse Large B-Cell Lymphoma	Lymphoma
NYU	NYU/NIO_NYU_2/4/patches/NIO_NYU_2-4-3000_2000_300_300.tif	NIO_NYU_2	4	lymphoma	0	0	True Positive	True	0.9072271	0.09277291	Diffuse Large B-Cell Lymphoma	Lymphoma
NYU	NYU/NIO_NYU_2/4/patches/NIO_NYU_2-4-1000_1000_600_300.tif	NIO_NYU_2	4	lymphoma	0	0	True Positive	True	0.9327564	0.06724352	Diffuse Large B-Cell Lymphoma	Lymphoma
NYU	NYU/NIO_NYU_2/4/patches/NIO_NYU_2-4-3000_2000_300_600.tif	NIO_NYU_2	4	lymphoma	0	0	True Positive	True	0.820364	0.17963605	Diffuse Large B-Cell Lymphoma	Lymphoma
NYU	NYU/NIO_NYU_2/4/patches/NIO_NYU_2-4-3000_2000_600_300.tif	NIO_NYU_2	4	lymphoma	0	0	True Positive	True	0.7645809	0.2354191	Diffuse Large B-Cell Lymphoma	Lymphoma
NYU	NYU/NIO_NYU_2/4/patches/NIO_NYU_2-4-5000_0_0_600.tif	NIO_NYU_2	4	lymphoma	0	0	True Positive	True	0.967554	0.032446034	Diffuse Large B-Cell Lymphoma	Lymphoma
NYU	NYU/NIO_NYU_2/4/patches/NIO_NYU_2-4-1000_5000_300_600.tif	NIO_NYU_2	4	lymphoma	0	0	True Positive	True	0.8769087	0.12309123	Diffuse Large B-Cell Lymphoma	Lymphoma
NYU	NYU/NIO_NYU_2/3/patches/NIO_NYU_2-3-4000_4000_0_300.tif	NIO_NYU_2	3	lymphoma	0	0	True Positive	True	0.6093931	0.39060688	Diffuse Large B-Cell Lymphoma	Lymphoma
NYU	NYU/NIO_NYU_2/3/patches/NIO_NYU_2-3-4000_4000_300_300.tif	NIO_NYU_2	3	lymphoma	0	0	True Positive	True	0.8622282	0.13777179	Diffuse Large B-Cell Lymphoma	Lymphoma
NYU	NYU/NIO_NYU_2/3/patches/NIO_NYU_2-3-4000_5000_0_0.tif	NIO_NYU_2	3	lymphoma	0	0	True Positive	True	0.8675966	0.13240331	Diffuse Large B-Cell Lymphoma	Lymphoma
NYU	NYU/NIO_NYU_2/3/patches/NIO_NYU_2-3-3000_1000_0_300.tif	NIO_NYU_2	3	lymphoma	0	0	True Positive	True	0.7749994	0.22500062	Diffuse Large B-Cell Lymphoma	Lymphoma
NYU	NYU/NIO_NYU_2/3/patches/NIO_NYU_2-3-3000_1000_0_0.tif	NIO_NYU_2	3	lymphoma	0	0	True Positive	True	0.9374367	0.062563315	Diffuse Large B-Cell Lymphoma	Lymphoma
NYU	NYU/NIO_NYU_2/3/patches/NIO_NYU_2-3-3000_0_300_600.tif	NIO_NYU_2	3	lymphoma	0	0	True Positive	True	0.57185113	0.4281489	Diffuse Large B-Cell Lymphoma	Lymphoma
NYU	NYU/NIO_NYU_2/3/patches/NIO_NYU_2-3-2000_5000_300_600.tif	NIO_NYU_2	3	lymphoma	0	0	True Positive	True	0.94729525	0.052704833	Diffuse Large B-Cell Lymphoma	Lymphoma
NYU	NYU/NIO_NYU_2/3/patches/NIO_NYU_2-3-2000_5000_300_300.tif	NIO_NYU_2	3	lymphoma	0	0	True Positive	True	0.8834434	0.116556585	Diffuse Large B-Cell Lymphoma	Lymphoma
NYU	NYU/NIO_NYU_2/3/patches/NIO_NYU_2-3-2000_5000_0_600.tif	NIO_NYU_2	3	lymphoma	0	0	True Positive	True	0.9110178	0.08898224	Diffuse Large B-Cell Lymphoma	Lymphoma
NYU	NYU/NIO_NYU_2/3/patches/NIO_NYU_2-3-2000_3000_600_0.tif	NIO_NYU_2	3	lymphoma	0	0	True Positive	True	0.94243264	0.05756741	Diffuse Large B-Cell Lymphoma	Lymphoma
NYU	NYU/NIO_NYU_2/3/patches/NIO_NYU_2-3-3000_1000_0_600.tif	NIO_NYU_2	3	lymphoma	0	0	True Positive	True	0.66311735	0.33688262	Diffuse Large B-Cell Lymphoma	Lymphoma
NYU	NYU/NIO_NYU_2/3/patches/NIO_NYU_2-3-3000_2000_300_0.tif	NIO_NYU_2	3	lymphoma	0	0	True Positive	True	0.6538606	0.34613937	Diffuse Large B-Cell Lymphoma	Lymphoma
NYU	NYU/NIO_NYU_2/3/patches/NIO_NYU_2-3-1000_2000_300_300.tif	NIO_NYU_2	3	lymphoma	0	0	True Positive	True	0.72018576	0.27981424	Diffuse Large B-Cell Lymphoma	Lymphoma
NYU	NYU/NIO_NYU_2/3/patches/NIO_NYU_2-3-1000_2000_0_600.tif	NIO_NYU_2	3	lymphoma	0	0	True Positive	True	0.6339255	0.36607453	Diffuse Large B-Cell Lymphoma	Lymphoma
NYU	NYU/NIO_NYU_2/3/patches/NIO_NYU_2-3-0_2000_0_300.tif	NIO_NYU_2	3	lymphoma	0	0	True Positive	True	0.8809184	0.11908159	Diffuse Large B-Cell Lymphoma	Lymphoma
NYU	NYU/NIO_NYU_2/3/patches/NIO_NYU_2-3-0_2000_0_0.tif	NIO_NYU_2	3	lymphoma	0	0	True Positive	True	0.94852346	0.05147649	Diffuse Large B-Cell Lymphoma	Lymphoma
NYU	NYU/NIO_NYU_2/3/patches/NIO_NYU_2-3-0_1000_600_0.tif	NIO_NYU_2	3	lymphoma	0	0	True Positive	True	0.9526186	0.04738142	Diffuse Large B-Cell Lymphoma	Lymphoma
NYU	NYU/NIO_NYU_2/3/patches/NIO_NYU_2-3-0_1000_300_600.tif	NIO_NYU_2	3	lymphoma	0	0	True Positive	True	0.65414566	0.3458543	Diffuse Large B-Cell Lymphoma	Lymphoma
NYU	NYU/NIO_NYU_2/3/patches/NIO_NYU_2-3-0_1000_300_300.tif	NIO_NYU_2	3	lymphoma	0	0	True Positive	True	0.8998989	0.10010109	Diffuse Large B-Cell Lymphoma	Lymphoma
NYU	NYU/NIO_NYU_2/3/patches/NIO_NYU_2-3-0_1000_300_0.tif	NIO_NYU_2	3	lymphoma	0	0	True Positive	True	0.8792651	0.12073483	Diffuse Large B-Cell Lymphoma	Lymphoma
NYU	NYU/NIO_NYU_2/3/patches/NIO_NYU_2-3-0_1000_0_600.tif	NIO_NYU_2	3	lymphoma	0	0	True Positive	True	0.6472001	0.3527999	Diffuse Large B-Cell Lymphoma	Lymphoma
NYU	NYU/NIO_NYU_2/3/patches/NIO_NYU_2-3-0_2000_300_300.tif	NIO_NYU_2	3	lymphoma	0	0	True Positive	True	0.89759856	0.10240142	Diffuse Large B-Cell Lymphoma	Lymphoma
NYU	NYU/NIO_NYU_2/3/patches/NIO_NYU_2-3-0_1000_0_300.tif	NIO_NYU_2	3	lymphoma	0	0	True Positive	True	0.6172559	0.38274407	Diffuse Large B-Cell Lymphoma	Lymphoma
NYU	NYU/NIO_NYU_2/4/patches/NIO_NYU_2-4-5000_5000_600_0.tif	NIO_NYU_2	4	lymphoma	0	0	True Positive	True	0.72677195	0.27322808	Diffuse Large B-Cell Lymphoma	Lymphoma
NYU	NYU/NIO_NYU_2/4/patches/NIO_NYU_2-4-5000_5000_300_300.tif	NIO_NYU_2	4	lymphoma	0	0	True Positive	True	0.8506608	0.14933912	Diffuse Large B-Cell Lymphoma	Lymphoma
NYU	NYU/NIO_NYU_2/4/patches/NIO_NYU_2-4-5000_5000_300_0.tif	NIO_NYU_2	4	lymphoma	0	0	True Positive	True	0.68300146	0.31699854	Diffuse Large B-Cell Lymphoma	Lymphoma
NYU	NYU/NIO_NYU_2/4/patches/NIO_NYU_2-4-5000_5000_0_0.tif	NIO_NYU_2	4	lymphoma	0	0	True Positive	True	0.7235753	0.27642468	Diffuse Large B-Cell Lymphoma	Lymphoma
NYU	NYU/NIO_NYU_2/4/patches/NIO_NYU_2-4-5000_4000_600_600.tif	NIO_NYU_2	4	lymphoma	0	0	True Positive	True	0.61141163	0.3885884	Diffuse Large B-Cell Lymphoma	Lymphoma
NYU	NYU/NIO_NYU_2/3/patches/NIO_NYU_2-3-3000_1000_300_0.tif	NIO_NYU_2	3	lymphoma	0	0	True Positive	True	0.89140815	0.10859185	Diffuse Large B-Cell Lymphoma	Lymphoma
NYU	NYU/NIO_NYU_2/3/patches/NIO_NYU_2-3-2000_3000_0_300.tif	NIO_NYU_2	3	lymphoma	0	0	True Positive	True	0.665336	0.33466402	Diffuse Large B-Cell Lymphoma	Lymphoma
NYU	NYU/NIO_NYU_2/3/patches/NIO_NYU_2-3-3000_1000_300_300.tif	NIO_NYU_2	3	lymphoma	0	0	True Positive	True	0.80321383	0.19678612	Diffuse Large B-Cell Lymphoma	Lymphoma
NYU	NYU/NIO_NYU_2/3/patches/NIO_NYU_2-3-3000_1000_300_600.tif	NIO_NYU_2	3	lymphoma	0	0	True Positive	True	0.78647995	0.21351998	Diffuse Large B-Cell Lymphoma	Lymphoma
NYU	NYU/NIO_NYU_2/4/patches/NIO_NYU_2-4-1000_1000_600_600.tif	NIO_NYU_2	4	lymphoma	0	0	True Positive	True	0.84168637	0.1583137	Diffuse Large B-Cell Lymphoma	Lymphoma
NYU	NYU/NIO_NYU_2/3/patches/NIO_NYU_2-3-2000_2000_300_600.tif	NIO_NYU_2	3	lymphoma	0	0	True Positive	True	0.80223656	0.19776349	Diffuse Large B-Cell Lymphoma	Lymphoma
NYU	NYU/NIO_NYU_2/3/patches/NIO_NYU_2-3-2000_2000_0_600.tif	NIO_NYU_2	3	lymphoma	0	0	True Positive	True	0.5054326	0.49456742	Diffuse Large B-Cell Lymphoma	Lymphoma
NYU	NYU/NIO_NYU_2/3/patches/NIO_NYU_2-3-2000_1000_600_300.tif	NIO_NYU_2	3	lymphoma	0	0	True Positive	True	0.6448492	0.3551508	Diffuse Large B-Cell Lymphoma	Lymphoma
NYU	NYU/NIO_NYU_2/3/patches/NIO_NYU_2-3-2000_1000_300_600.tif	NIO_NYU_2	3	lymphoma	0	0	True Positive	True	0.81540346	0.1845966	Diffuse Large B-Cell Lymphoma	Lymphoma
NYU	NYU/NIO_NYU_2/3/patches/NIO_NYU_2-3-2000_1000_300_300.tif	NIO_NYU_2	3	lymphoma	0	0	True Positive	True	0.88287085	0.11712918	Diffuse Large B-Cell Lymphoma	Lymphoma
NYU	NYU/NIO_NYU_2/3/patches/NIO_NYU_2-3-2000_1000_0_300.tif	NIO_NYU_2	3	lymphoma	0	0	True Positive	True	0.7934676	0.20653246	Diffuse Large B-Cell Lymphoma	Lymphoma
NYU	NYU/NIO_NYU_2/3/patches/NIO_NYU_2-3-1000_5000_600_600.tif	NIO_NYU_2	3	lymphoma	0	0	True Positive	True	0.9376426	0.06235741	Diffuse Large B-Cell Lymphoma	Lymphoma
NYU	NYU/NIO_NYU_2/3/patches/NIO_NYU_2-3-2000_2000_600_600.tif	NIO_NYU_2	3	lymphoma	0	0	True Positive	True	0.90267974	0.097320296	Diffuse Large B-Cell Lymphoma	Lymphoma
NYU	NYU/NIO_NYU_2/3/patches/NIO_NYU_2-3-1000_5000_600_300.tif	NIO_NYU_2	3	lymphoma	0	0	True Positive	True	0.8004666	0.1995334	Diffuse Large B-Cell Lymphoma	Lymphoma
NYU	NYU/NIO_NYU_2/3/patches/NIO_NYU_2-3-1000_5000_0_600.tif	NIO_NYU_2	3	lymphoma	0	0	True Positive	True	0.73241454	0.26758546	Diffuse Large B-Cell Lymphoma	Lymphoma
NYU	NYU/NIO_NYU_2/3/patches/NIO_NYU_2-3-1000_5000_0_300.tif	NIO_NYU_2	3	lymphoma	0	0	True Positive	True	0.6662883	0.33371168	Diffuse Large B-Cell Lymphoma	Lymphoma
NYU	NYU/NIO_NYU_2/4/patches/NIO_NYU_2-4-5000_4000_600_300.tif	NIO_NYU_2	4	lymphoma	0	0	True Positive	True	0.5802793	0.41972068	Diffuse Large B-Cell Lymphoma	Lymphoma
NYU	NYU/NIO_NYU_2/3/patches/NIO_NYU_2-3-1000_4000_300_0.tif	NIO_NYU_2	3	lymphoma	0	0	True Positive	True	0.7674498	0.2325502	Diffuse Large B-Cell Lymphoma	Lymphoma
NYU	NYU/NIO_NYU_2/3/patches/NIO_NYU_2-3-1000_4000_0_300.tif	NIO_NYU_2	3	lymphoma	0	0	True Positive	True	0.76008785	0.23991215	Diffuse Large B-Cell Lymphoma	Lymphoma
NYU	NYU/NIO_NYU_2/3/patches/NIO_NYU_2-3-1000_3000_600_0.tif	NIO_NYU_2	3	lymphoma	0	0	True Positive	True	0.81822246	0.18177752	Diffuse Large B-Cell Lymphoma	Lymphoma
NYU	NYU/NIO_NYU_2/3/patches/NIO_NYU_2-3-1000_3000_0_300.tif	NIO_NYU_2	3	lymphoma	0	0	True Positive	True	0.95076627	0.04923374	Diffuse Large B-Cell Lymphoma	Lymphoma
NYU	NYU/NIO_NYU_2/3/patches/NIO_NYU_2-3-1000_5000_300_600.tif	NIO_NYU_2	3	lymphoma	0	0	True Positive	True	0.91991264	0.08008735	Diffuse Large B-Cell Lymphoma	Lymphoma
NYU	NYU/NIO_NYU_2/3/patches/NIO_NYU_2-3-1000_2000_600_600.tif	NIO_NYU_2	3	lymphoma	0	0	True Positive	True	0.5532966	0.44670334	Diffuse Large B-Cell Lymphoma	Lymphoma
NYU	NYU/NIO_NYU_2/3/patches/NIO_NYU_2-3-2000_3000_0_0.tif	NIO_NYU_2	3	lymphoma	0	0	True Positive	True	0.84165144	0.15834858	Diffuse Large B-Cell Lymphoma	Lymphoma
NYU	NYU/NIO_NYU_2/3/patches/NIO_NYU_2-3-2000_3000_300_0.tif	NIO_NYU_2	3	lymphoma	0	0	True Positive	True	0.98175067	0.01824934	Diffuse Large B-Cell Lymphoma	Lymphoma
NYU	NYU/NIO_NYU_2/3/patches/NIO_NYU_2-3-3000_2000_0_600.tif	NIO_NYU_2	3	lymphoma	0	0	True Positive	True	0.8966923	0.103307754	Diffuse Large B-Cell Lymphoma	Lymphoma
NYU	NYU/NIO_NYU_2/3/patches/NIO_NYU_2-3-3000_2000_0_300.tif	NIO_NYU_2	3	lymphoma	0	0	True Positive	True	0.7060148	0.29398522	Diffuse Large B-Cell Lymphoma	Lymphoma
NYU	NYU/NIO_NYU_2/3/patches/NIO_NYU_2-3-3000_2000_0_0.tif	NIO_NYU_2	3	lymphoma	0	0	True Positive	True	0.66154516	0.33845487	Diffuse Large B-Cell Lymphoma	Lymphoma
NYU	NYU/NIO_NYU_2/3/patches/NIO_NYU_2-3-3000_1000_600_600.tif	NIO_NYU_2	3	lymphoma	0	0	True Positive	True	0.5360337	0.46396634	Diffuse Large B-Cell Lymphoma	Lymphoma
NYU	NYU/NIO_NYU_2/3/patches/NIO_NYU_2-3-3000_1000_600_0.tif	NIO_NYU_2	3	lymphoma	0	0	True Positive	True	0.9219943	0.07800561	Diffuse Large B-Cell Lymphoma	Lymphoma
NYU	NYU/NIO_NYU_2/3/patches/NIO_NYU_2-3-1000_4000_0_600.tif	NIO_NYU_2	3	lymphoma	0	0	True Positive	True	0.89882225	0.1011778	Diffuse Large B-Cell Lymphoma	Lymphoma
NYU	NYU/NIO_NYU_2/4/patches/NIO_NYU_2-4-1000_1000_300_600.tif	NIO_NYU_2	4	lymphoma	0	0	True Positive	True	0.9004177	0.09958233	Diffuse Large B-Cell Lymphoma	Lymphoma
NYU	NYU/NIO_NYU_2/4/patches/NIO_NYU_2-4-5000_4000_600_0.tif	NIO_NYU_2	4	lymphoma	0	0	True Positive	True	0.75726914	0.2427309	Diffuse Large B-Cell Lymphoma	Lymphoma
NYU	NYU/NIO_NYU_2/3/patches/NIO_NYU_2-3-1000_2000_300_0.tif	NIO_NYU_2	3	lymphoma	0	0	True Positive	True	0.7868016	0.21319838	Diffuse Large B-Cell Lymphoma	Lymphoma
NYU	NYU/NIO_NYU_2/3/patches/NIO_NYU_2-3-4000_1000_300_0.tif	NIO_NYU_2	3	lymphoma	0	0	True Positive	True	0.7972898	0.20271026	Diffuse Large B-Cell Lymphoma	Lymphoma
NYU	NYU/NIO_NYU_2/3/patches/NIO_NYU_2-3-3000_5000_600_300.tif	NIO_NYU_2	3	lymphoma	0	0	True Positive	True	0.9392691	0.060730882	Diffuse Large B-Cell Lymphoma	Lymphoma
NYU	NYU/NIO_NYU_2/3/patches/NIO_NYU_2-3-3000_4000_600_300.tif	NIO_NYU_2	3	lymphoma	0	0	True Positive	True	0.9085154	0.091484606	Diffuse Large B-Cell Lymphoma	Lymphoma
NYU	NYU/NIO_NYU_2/3/patches/NIO_NYU_2-3-3000_4000_600_0.tif	NIO_NYU_2	3	lymphoma	0	0	True Positive	True	0.5939402	0.40605986	Diffuse Large B-Cell Lymphoma	Lymphoma
NYU	NYU/NIO_NYU_2/3/patches/NIO_NYU_2-3-3000_3000_600_600.tif	NIO_NYU_2	3	lymphoma	0	0	True Positive	True	0.61397916	0.38602084	Diffuse Large B-Cell Lymphoma	Lymphoma
NYU	NYU/NIO_NYU_2/3/patches/NIO_NYU_2-3-3000_3000_600_300.tif	NIO_NYU_2	3	lymphoma	0	0	True Positive	True	0.9099171	0.09008282	Diffuse Large B-Cell Lymphoma	Lymphoma
NYU	NYU/NIO_NYU_2/3/patches/NIO_NYU_2-3-3000_3000_0_0.tif	NIO_NYU_2	3	lymphoma	0	0	True Positive	True	0.5085873	0.4914127	Diffuse Large B-Cell Lymphoma	Lymphoma
NYU	NYU/NIO_NYU_2/3/patches/NIO_NYU_2-3-3000_2000_600_300.tif	NIO_NYU_2	3	lymphoma	0	0	True Positive	True	0.9494543	0.050545756	Diffuse Large B-Cell Lymphoma	Lymphoma
NYU	NYU/NIO_NYU_2/3/patches/NIO_NYU_2-3-4000_1000_0_600.tif	NIO_NYU_2	3	lymphoma	0	0	True Positive	True	0.80085295	0.19914702	Diffuse Large B-Cell Lymphoma	Lymphoma
NYU	NYU/NIO_NYU_2/3/patches/NIO_NYU_2-3-4000_3000_0_600.tif	NIO_NYU_2	3	lymphoma	0	0	True Positive	True	0.51801383	0.48198617	Diffuse Large B-Cell Lymphoma	Lymphoma
NYU	NYU/NIO_NYU_2/3/patches/NIO_NYU_2-3-4000_3000_600_300.tif	NIO_NYU_2	3	lymphoma	0	0	True Positive	True	0.93645275	0.06354728	Diffuse Large B-Cell Lymphoma	Lymphoma
NYU	NYU/NIO_NYU_2/3/patches/NIO_NYU_2-3-4000_3000_600_600.tif	NIO_NYU_2	3	lymphoma	0	0	True Positive	True	0.87850326	0.121496685	Diffuse Large B-Cell Lymphoma	Lymphoma
NYU	NYU/NIO_NYU_2/3/patches/NIO_NYU_2-3-5000_3000_600_600.tif	NIO_NYU_2	3	lymphoma	0	0	True Positive	True	0.89946216	0.1005378	Diffuse Large B-Cell Lymphoma	Lymphoma
NYU	NYU/NIO_NYU_2/3/patches/NIO_NYU_2-3-5000_3000_600_300.tif	NIO_NYU_2	3	lymphoma	0	0	True Positive	True	0.78031456	0.21968545	Diffuse Large B-Cell Lymphoma	Lymphoma
NYU	NYU/NIO_NYU_2/3/patches/NIO_NYU_2-3-5000_3000_300_300.tif	NIO_NYU_2	3	lymphoma	0	0	True Positive	True	0.8796242	0.120375834	Diffuse Large B-Cell Lymphoma	Lymphoma
NYU	NYU/NIO_NYU_2/3/patches/NIO_NYU_2-3-5000_3000_0_600.tif	NIO_NYU_2	3	lymphoma	0	0	True Positive	True	0.85595524	0.1440447	Diffuse Large B-Cell Lymphoma	Lymphoma
NYU	NYU/NIO_NYU_2/3/patches/NIO_NYU_2-3-5000_3000_0_300.tif	NIO_NYU_2	3	lymphoma	0	0	True Positive	True	0.7279206	0.2720794	Diffuse Large B-Cell Lymphoma	Lymphoma
NYU	NYU/NIO_NYU_2/3/patches/NIO_NYU_2-3-5000_2000_600_600.tif	NIO_NYU_2	3	lymphoma	0	0	True Positive	True	0.7353801	0.26461992	Diffuse Large B-Cell Lymphoma	Lymphoma
NYU	NYU/NIO_NYU_2/3/patches/NIO_NYU_2-3-5000_1000_600_600.tif	NIO_NYU_2	3	lymphoma	0	0	True Positive	True	0.9081715	0.091828585	Diffuse Large B-Cell Lymphoma	Lymphoma
NYU	NYU/NIO_NYU_2/3/patches/NIO_NYU_2-3-5000_1000_600_300.tif	NIO_NYU_2	3	lymphoma	0	0	True Positive	True	0.9428824	0.057117548	Diffuse Large B-Cell Lymphoma	Lymphoma
NYU	NYU/NIO_NYU_2/3/patches/NIO_NYU_2-3-5000_1000_300_600.tif	NIO_NYU_2	3	lymphoma	0	0	True Positive	True	0.51269424	0.48730573	Diffuse Large B-Cell Lymphoma	Lymphoma
NYU	NYU/NIO_NYU_2/3/patches/NIO_NYU_2-3-5000_1000_300_300.tif	NIO_NYU_2	3	lymphoma	0	0	True Positive	True	0.53888625	0.4611138	Diffuse Large B-Cell Lymphoma	Lymphoma
NYU	NYU/NIO_NYU_2/3/patches/NIO_NYU_2-3-5000_1000_0_300.tif	NIO_NYU_2	3	lymphoma	0	0	True Positive	True	0.8055356	0.19446433	Diffuse Large B-Cell Lymphoma	Lymphoma
NYU	NYU/NIO_NYU_2/3/patches/NIO_NYU_2-3-5000_1000_0_0.tif	NIO_NYU_2	3	lymphoma	0	0	True Positive	True	0.6542633	0.34573674	Diffuse Large B-Cell Lymphoma	Lymphoma
NYU	NYU/NIO_NYU_2/3/patches/NIO_NYU_2-3-4000_5000_600_300.tif	NIO_NYU_2	3	lymphoma	0	0	True Positive	True	0.8803709	0.119629085	Diffuse Large B-Cell Lymphoma	Lymphoma
NYU	NYU/NIO_NYU_2/3/patches/NIO_NYU_2-3-4000_3000_0_0.tif	NIO_NYU_2	3	lymphoma	0	0	True Positive	True	0.5516628	0.44833723	Diffuse Large B-Cell Lymphoma	Lymphoma
NYU	NYU/NIO_NYU_2/3/patches/NIO_NYU_2-3-4000_1000_300_300.tif	NIO_NYU_2	3	lymphoma	0	0	True Positive	True	0.87052447	0.12947552	Diffuse Large B-Cell Lymphoma	Lymphoma
NYU	NYU/NIO_NYU_2/3/patches/NIO_NYU_2-3-4000_1000_300_600.tif	NIO_NYU_2	3	lymphoma	0	0	True Positive	True	0.9071786	0.09282144	Diffuse Large B-Cell Lymphoma	Lymphoma
NYU	NYU/NIO_NYU_2/3/patches/NIO_NYU_2-3-4000_1000_600_0.tif	NIO_NYU_2	3	lymphoma	0	0	True Positive	True	0.78915226	0.21084769	Diffuse Large B-Cell Lymphoma	Lymphoma
NYU	NYU/NIO_NYU_2/3/patches/NIO_NYU_2-3-0_2000_600_300.tif	NIO_NYU_2	3	lymphoma	0	0	True Positive	True	0.80215424	0.19784577	Diffuse Large B-Cell Lymphoma	Lymphoma
NYU	NYU/NIO_NYU_2/3/patches/NIO_NYU_2-3-0_3000_300_300.tif	NIO_NYU_2	3	lymphoma	0	0	True Positive	True	0.8094202	0.19057973	Diffuse Large B-Cell Lymphoma	Lymphoma
NYU	NYU/NIO_NYU_2/3/patches/NIO_NYU_2-3-1000_2000_0_300.tif	NIO_NYU_2	3	lymphoma	0	0	True Positive	True	0.9154725	0.0845275	Diffuse Large B-Cell Lymphoma	Lymphoma
NYU	NYU/NIO_NYU_2/3/patches/NIO_NYU_2-3-1000_2000_0_0.tif	NIO_NYU_2	3	lymphoma	0	0	True Positive	True	0.96497905	0.035020936	Diffuse Large B-Cell Lymphoma	Lymphoma
NYU	NYU/NIO_NYU_2/3/patches/NIO_NYU_2-3-1000_1000_600_600.tif	NIO_NYU_2	3	lymphoma	0	0	True Positive	True	0.50910324	0.49089673	Diffuse Large B-Cell Lymphoma	Lymphoma
NYU	NYU/NIO_NYU_2/3/patches/NIO_NYU_2-3-1000_1000_600_300.tif	NIO_NYU_2	3	lymphoma	0	0	True Positive	True	0.9151398	0.08486019	Diffuse Large B-Cell Lymphoma	Lymphoma
NYU	NYU/NIO_NYU_2/3/patches/NIO_NYU_2-3-1000_1000_300_300.tif	NIO_NYU_2	3	lymphoma	0	0	True Positive	True	0.6312291	0.3687709	Diffuse Large B-Cell Lymphoma	Lymphoma
NYU	NYU/NIO_NYU_2/3/patches/NIO_NYU_2-3-1000_1000_0_600.tif	NIO_NYU_2	3	lymphoma	0	0	True Positive	True	0.8652921	0.13470791	Diffuse Large B-Cell Lymphoma	Lymphoma
NYU	NYU/NIO_NYU_2/3/patches/NIO_NYU_2-3-1000_1000_0_300.tif	NIO_NYU_2	3	lymphoma	0	0	True Positive	True	0.77030087	0.22969913	Diffuse Large B-Cell Lymphoma	Lymphoma
NYU	NYU/NIO_NYU_2/3/patches/NIO_NYU_2-3-0_3000_300_0.tif	NIO_NYU_2	3	lymphoma	0	0	True Positive	True	0.8079835	0.19201644	Diffuse Large B-Cell Lymphoma	Lymphoma
NYU	NYU/NIO_NYU_2/3/patches/NIO_NYU_2-3-1000_1000_0_0.tif	NIO_NYU_2	3	lymphoma	0	0	True Positive	True	0.79934245	0.20065759	Diffuse Large B-Cell Lymphoma	Lymphoma
NYU	NYU/NIO_NYU_2/3/patches/NIO_NYU_2-3-0_5000_0_0.tif	NIO_NYU_2	3	lymphoma	0	0	True Positive	True	0.7731987	0.22680123	Diffuse Large B-Cell Lymphoma	Lymphoma
NYU	NYU/NIO_NYU_2/4/patches/NIO_NYU_2-4-5000_5000_600_300.tif	NIO_NYU_2	4	lymphoma	0	0	True Positive	True	0.811311	0.18868895	Diffuse Large B-Cell Lymphoma	Lymphoma
NYU	NYU/NIO_NYU_2/3/patches/NIO_NYU_2-3-0_4000_600_300.tif	NIO_NYU_2	3	lymphoma	0	0	True Positive	True	0.7812202	0.21877979	Diffuse Large B-Cell Lymphoma	Lymphoma
NYU	NYU/NIO_NYU_2/3/patches/NIO_NYU_2-3-0_4000_300_300.tif	NIO_NYU_2	3	lymphoma	0	0	True Positive	True	0.96051383	0.03948615	Diffuse Large B-Cell Lymphoma	Lymphoma
NYU	NYU/NIO_NYU_2/3/patches/NIO_NYU_2-3-0_4000_0_600.tif	NIO_NYU_2	3	lymphoma	0	0	True Positive	True	0.8560117	0.14398828	Diffuse Large B-Cell Lymphoma	Lymphoma
NYU	NYU/NIO_NYU_2/3/patches/NIO_NYU_2-3-0_4000_0_300.tif	NIO_NYU_2	3	lymphoma	0	0	True Positive	True	0.8537968	0.14620322	Diffuse Large B-Cell Lymphoma	Lymphoma
NYU	NYU/NIO_NYU_2/3/patches/NIO_NYU_2-3-0_4000_0_0.tif	NIO_NYU_2	3	lymphoma	0	0	True Positive	True	0.7890589	0.21094105	Diffuse Large B-Cell Lymphoma	Lymphoma
NYU	NYU/NIO_NYU_2/3/patches/NIO_NYU_2-3-0_5000_0_300.tif	NIO_NYU_2	3	lymphoma	0	0	True Positive	True	0.8084977	0.19150221	Diffuse Large B-Cell Lymphoma	Lymphoma
NYU	NYU/NIO_NYU_2/3/patches/NIO_NYU_2-3-3000_2000_300_300.tif	NIO_NYU_2	3	lymphoma	0	0	True Positive	True	0.720459	0.279541	Diffuse Large B-Cell Lymphoma	Lymphoma
NYU	NYU/NIO_NYU_2/3/patches/NIO_NYU_2-3-3000_2000_300_600.tif	NIO_NYU_2	3	lymphoma	0	0	True Positive	True	0.88811666	0.111883365	Diffuse Large B-Cell Lymphoma	Lymphoma
NYU	NYU/NIO_NYU_2/3/patches/NIO_NYU_2-3-3000_2000_600_0.tif	NIO_NYU_2	3	lymphoma	0	0	True Positive	True	0.8344896	0.16551043	Diffuse Large B-Cell Lymphoma	Lymphoma
NYU	NYU/NIO_NYU_2/3/patches/NIO_NYU_2-3-4000_2000_600_300.tif	NIO_NYU_2	3	lymphoma	0	0	True Positive	True	0.9344194	0.06558057	Diffuse Large B-Cell Lymphoma	Lymphoma
NYU	NYU/NIO_NYU_2/3/patches/NIO_NYU_2-3-4000_2000_0_0.tif	NIO_NYU_2	3	lymphoma	0	0	True Positive	True	0.8532548	0.14674525	Diffuse Large B-Cell Lymphoma	Lymphoma
NYU	NYU/NIO_NYU_2/3/patches/NIO_NYU_2-3-4000_1000_600_600.tif	NIO_NYU_2	3	lymphoma	0	0	True Positive	True	0.7229203	0.2770797	Diffuse Large B-Cell Lymphoma	Lymphoma
NYU	NYU/NIO_NYU_2/3/patches/NIO_NYU_2-3-4000_1000_600_300.tif	NIO_NYU_2	3	lymphoma	0	0	True Positive	True	0.7094298	0.29057017	Diffuse Large B-Cell Lymphoma	Lymphoma
NYU	NYU/NIO_NYU_2/3/patches/NIO_NYU_2-3-0_4000_300_600.tif	NIO_NYU_2	3	lymphoma	0	0	True Positive	True	0.93815947	0.0618406	Diffuse Large B-Cell Lymphoma	Lymphoma
NYU	NYU/NIO_NYU_2/4/patches/NIO_NYU_2-4-5000_2000_300_0.tif	NIO_NYU_2	4	lymphoma	0	0	True Positive	True	0.53956914	0.46043083	Diffuse Large B-Cell Lymphoma	Lymphoma
NYU	NYU/NIO_NYU_2/4/patches/NIO_NYU_2-4-5000_2000_300_300.tif	NIO_NYU_2	4	lymphoma	0	0	True Positive	True	0.95140904	0.04859088	Diffuse Large B-Cell Lymphoma	Lymphoma
NYU	NYU/NIO_NYU_2/3/patches/NIO_NYU_2-3-4000_3000_600_0.tif	NIO_NYU_2	3	lymphoma	0	1	False Negative	False	0.31159377	0.6884062	Diffuse Large B-Cell Lymphoma	Lymphoma
NYU	NYU/NIO_NYU_2/4/patches/NIO_NYU_2-4-3000_2000_600_600.tif	NIO_NYU_2	4	lymphoma	0	0	True Positive	True	0.7960972	0.20390274	Diffuse Large B-Cell Lymphoma	Lymphoma
NYU	NYU/NIO_NYU_2/4/patches/NIO_NYU_2-4-3000_4000_600_300.tif	NIO_NYU_2	4	lymphoma	0	0	True Positive	True	0.69989973	0.30010027	Diffuse Large B-Cell Lymphoma	Lymphoma
NYU	NYU/NIO_NYU_2/4/patches/NIO_NYU_2-4-4000_0_300_600.tif	NIO_NYU_2	4	lymphoma	0	0	True Positive	True	0.7291965	0.27080354	Diffuse Large B-Cell Lymphoma	Lymphoma
NYU	NYU/NIO_NYU_2/4/patches/NIO_NYU_2-4-4000_0_600_0.tif	NIO_NYU_2	4	lymphoma	0	0	True Positive	True	0.8631656	0.13683435	Diffuse Large B-Cell Lymphoma	Lymphoma
NYU	NYU/NIO_NYU_2/4/patches/NIO_NYU_2-4-4000_0_600_300.tif	NIO_NYU_2	4	lymphoma	0	0	True Positive	True	0.7051195	0.29488048	Diffuse Large B-Cell Lymphoma	Lymphoma
NYU	NYU/NIO_NYU_2/4/patches/NIO_NYU_2-4-4000_3000_0_300.tif	NIO_NYU_2	4	lymphoma	0	0	True Positive	True	0.92001677	0.07998325	Diffuse Large B-Cell Lymphoma	Lymphoma
NYU	NYU/NIO_NYU_2/4/patches/NIO_NYU_2-4-4000_2000_600_300.tif	NIO_NYU_2	4	lymphoma	0	0	True Positive	True	0.7149236	0.2850764	Diffuse Large B-Cell Lymphoma	Lymphoma
NYU	NYU/NIO_NYU_2/4/patches/NIO_NYU_2-4-4000_2000_600_0.tif	NIO_NYU_2	4	lymphoma	0	0	True Positive	True	0.83378357	0.16621646	Diffuse Large B-Cell Lymphoma	Lymphoma
NYU	NYU/NIO_NYU_2/4/patches/NIO_NYU_2-4-4000_2000_300_300.tif	NIO_NYU_2	4	lymphoma	0	0	True Positive	True	0.67108786	0.32891217	Diffuse Large B-Cell Lymphoma	Lymphoma
NYU	NYU/NIO_NYU_2/4/patches/NIO_NYU_2-4-4000_2000_300_0.tif	NIO_NYU_2	4	lymphoma	0	0	True Positive	True	0.95733166	0.042668328	Diffuse Large B-Cell Lymphoma	Lymphoma
NYU	NYU/NIO_NYU_2/4/patches/NIO_NYU_2-4-4000_2000_0_600.tif	NIO_NYU_2	4	lymphoma	0	0	True Positive	True	0.91661716	0.083382875	Diffuse Large B-Cell Lymphoma	Lymphoma
NYU	NYU/NIO_NYU_2/4/patches/NIO_NYU_2-4-4000_2000_0_0.tif	NIO_NYU_2	4	lymphoma	0	0	True Positive	True	0.9744632	0.025536854	Diffuse Large B-Cell Lymphoma	Lymphoma
NYU	NYU/NIO_NYU_2/4/patches/NIO_NYU_2-4-5000_2000_300_600.tif	NIO_NYU_2	4	lymphoma	0	0	True Positive	True	0.5792464	0.4207536	Diffuse Large B-Cell Lymphoma	Lymphoma
NYU	NYU/NIO_NYU_2/4/patches/NIO_NYU_2-4-4000_1000_600_0.tif	NIO_NYU_2	4	lymphoma	0	0	True Positive	True	0.9177319	0.08226808	Diffuse Large B-Cell Lymphoma	Lymphoma
NYU	NYU/NIO_NYU_2/4/patches/NIO_NYU_2-4-4000_1000_300_600.tif	NIO_NYU_2	4	lymphoma	0	0	True Positive	True	0.84083617	0.15916383	Diffuse Large B-Cell Lymphoma	Lymphoma
NYU	NYU/NIO_NYU_2/4/patches/NIO_NYU_2-4-3000_3000_0_0.tif	NIO_NYU_2	4	lymphoma	0	0	True Positive	True	0.74797404	0.252026	Diffuse Large B-Cell Lymphoma	Lymphoma
NYU	NYU/NIO_NYU_2/4/patches/NIO_NYU_2-4-3000_4000_0_300.tif	NIO_NYU_2	4	lymphoma	0	0	True Positive	True	0.8299824	0.17001759	Diffuse Large B-Cell Lymphoma	Lymphoma
NYU	NYU/NIO_NYU_2/4/patches/NIO_NYU_2-4-3000_4000_300_0.tif	NIO_NYU_2	4	lymphoma	0	0	True Positive	True	0.7007413	0.2992587	Diffuse Large B-Cell Lymphoma	Lymphoma
NYU	NYU/NIO_NYU_2/4/patches/NIO_NYU_2-4-3000_4000_300_300.tif	NIO_NYU_2	4	lymphoma	0	0	True Positive	True	0.7277729	0.27222714	Diffuse Large B-Cell Lymphoma	Lymphoma
NYU	NYU/NIO_NYU_2/4/patches/NIO_NYU_2-4-5000_2000_0_0.tif	NIO_NYU_2	4	lymphoma	0	0	True Positive	True	0.79835576	0.2016443	Diffuse Large B-Cell Lymphoma	Lymphoma
NYU	NYU/NIO_NYU_2/4/patches/NIO_NYU_2-4-5000_2000_600_600.tif	NIO_NYU_2	4	lymphoma	0	0	True Positive	True	0.8149878	0.18501224	Diffuse Large B-Cell Lymphoma	Lymphoma
NYU	NYU/NIO_NYU_2/4/patches/NIO_NYU_2-4-4000_3000_300_300.tif	NIO_NYU_2	4	lymphoma	0	0	True Positive	True	0.96863717	0.03136281	Diffuse Large B-Cell Lymphoma	Lymphoma
NYU	NYU/NIO_NYU_2/4/patches/NIO_NYU_2-4-4000_3000_300_0.tif	NIO_NYU_2	4	lymphoma	0	0	True Positive	True	0.9678026	0.032197416	Diffuse Large B-Cell Lymphoma	Lymphoma
NYU	NYU/NIO_NYU_2/4/patches/NIO_NYU_2-4-4000_3000_0_600.tif	NIO_NYU_2	4	lymphoma	0	0	True Positive	True	0.7479124	0.25208756	Diffuse Large B-Cell Lymphoma	Lymphoma
NYU	NYU/NIO_NYU_2/4/patches/NIO_NYU_2-4-4000_0_300_0.tif	NIO_NYU_2	4	lymphoma	0	0	True Positive	True	0.86092305	0.13907695	Diffuse Large B-Cell Lymphoma	Lymphoma
NYU	NYU/NIO_NYU_2/4/patches/NIO_NYU_2-4-4000_0_0_600.tif	NIO_NYU_2	4	lymphoma	0	0	True Positive	True	0.8184883	0.18151174	Diffuse Large B-Cell Lymphoma	Lymphoma
NYU	NYU/NIO_NYU_2/4/patches/NIO_NYU_2-4-4000_1000_300_300.tif	NIO_NYU_2	4	lymphoma	0	0	True Positive	True	0.6939125	0.30608746	Diffuse Large B-Cell Lymphoma	Lymphoma
NYU	NYU/NIO_NYU_2/4/patches/NIO_NYU_2-4-4000_0_0_300.tif	NIO_NYU_2	4	lymphoma	0	0	True Positive	True	0.9292584	0.070741564	Diffuse Large B-Cell Lymphoma	Lymphoma
NYU	NYU/NIO_NYU_2/4/patches/NIO_NYU_2-4-3000_5000_600_600.tif	NIO_NYU_2	4	lymphoma	0	0	True Positive	True	0.8810006	0.11899946	Diffuse Large B-Cell Lymphoma	Lymphoma
NYU	NYU/NIO_NYU_2/4/patches/NIO_NYU_2-4-3000_5000_600_300.tif	NIO_NYU_2	4	lymphoma	0	0	True Positive	True	0.9053831	0.09461686	Diffuse Large B-Cell Lymphoma	Lymphoma
NYU	NYU/NIO_NYU_2/4/patches/NIO_NYU_2-4-3000_5000_600_0.tif	NIO_NYU_2	4	lymphoma	0	0	True Positive	True	0.86743784	0.1325622	Diffuse Large B-Cell Lymphoma	Lymphoma
NYU	NYU/NIO_NYU_2/4/patches/NIO_NYU_2-4-4000_0_300_300.tif	NIO_NYU_2	4	lymphoma	0	0	True Positive	True	0.75056624	0.2494338	Diffuse Large B-Cell Lymphoma	Lymphoma
NYU	NYU/NIO_NYU_2/4/patches/NIO_NYU_2-4-3000_4000_600_600.tif	NIO_NYU_2	4	lymphoma	0	0	True Positive	True	0.9092058	0.09079422	Diffuse Large B-Cell Lymphoma	Lymphoma
NYU	NYU/NIO_NYU_2/4/patches/NIO_NYU_2-4-3000_4000_600_0.tif	NIO_NYU_2	4	lymphoma	0	0	True Positive	True	0.9848894	0.0151106175	Diffuse Large B-Cell Lymphoma	Lymphoma
NYU	NYU/NIO_NYU_2/4/patches/NIO_NYU_2-4-3000_4000_300_600.tif	NIO_NYU_2	4	lymphoma	0	0	True Positive	True	0.619679	0.38032103	Diffuse Large B-Cell Lymphoma	Lymphoma
NYU	NYU/NIO_NYU_2/4/patches/NIO_NYU_2-4-4000_0_0_0.tif	NIO_NYU_2	4	lymphoma	0	0	True Positive	True	0.9226592	0.07734083	Diffuse Large B-Cell Lymphoma	Lymphoma
NYU	NYU/NIO_NYU_2/4/patches/NIO_NYU_2-4-4000_1000_300_0.tif	NIO_NYU_2	4	lymphoma	0	0	True Positive	True	0.868408	0.13159193	Diffuse Large B-Cell Lymphoma	Lymphoma
NYU	NYU/NIO_NYU_2/4/patches/NIO_NYU_2-4-4000_1000_0_600.tif	NIO_NYU_2	4	lymphoma	0	0	True Positive	True	0.9051907	0.094809316	Diffuse Large B-Cell Lymphoma	Lymphoma
NYU	NYU/NIO_NYU_2/4/patches/NIO_NYU_2-4-4000_1000_0_300.tif	NIO_NYU_2	4	lymphoma	0	0	True Positive	True	0.7693629	0.23063704	Diffuse Large B-Cell Lymphoma	Lymphoma
NYU	NYU/NIO_NYU_2/3/patches/NIO_NYU_2-3-4000_1000_0_0.tif	NIO_NYU_2	3	lymphoma	0	1	False Negative	False	0.40363148	0.59636855	Diffuse Large B-Cell Lymphoma	Lymphoma
NYU	NYU/NIO_NYU_2/3/patches/NIO_NYU_2-3-4000_1000_0_300.tif	NIO_NYU_2	3	lymphoma	0	1	False Negative	False	0.3667471	0.63325286	Diffuse Large B-Cell Lymphoma	Lymphoma
NYU	NYU/NIO_NYU_2/3/patches/NIO_NYU_2-3-0_5000_300_300.tif	NIO_NYU_2	3	lymphoma	0	1	False Negative	False	0.17920642	0.82079357	Diffuse Large B-Cell Lymphoma	Lymphoma
NYU	NYU/NIO_NYU_2/3/patches/NIO_NYU_2-3-0_4000_600_600.tif	NIO_NYU_2	3	lymphoma	0	1	False Negative	False	0.20936692	0.7906331	Diffuse Large B-Cell Lymphoma	Lymphoma
NYU	NYU/NIO_NYU_2/3/patches/NIO_NYU_2-3-0_3000_300_600.tif	NIO_NYU_2	3	lymphoma	0	1	False Negative	False	0.4858153	0.5141847	Diffuse Large B-Cell Lymphoma	Lymphoma
NYU	NYU/NIO_NYU_2/3/patches/NIO_NYU_2-3-0_1000_600_600.tif	NIO_NYU_2	3	lymphoma	0	1	False Negative	False	0.47210035	0.5278997	Diffuse Large B-Cell Lymphoma	Lymphoma
NYU	NYU/NIO_NYU_2/4/patches/NIO_NYU_2-4-0_0_600_0.tif	NIO_NYU_2	4	lymphoma	0	1	False Negative	False	0.36774668	0.6322533	Diffuse Large B-Cell Lymphoma	Lymphoma
NYU	NYU/NIO_NYU_2/3/patches/NIO_NYU_2-3-3000_4000_300_300.tif	NIO_NYU_2	3	lymphoma	0	1	False Negative	False	0.09081699	0.909183	Diffuse Large B-Cell Lymphoma	Lymphoma
NYU	NYU/NIO_NYU_2/4/patches/NIO_NYU_2-4-0_5000_600_0.tif	NIO_NYU_2	4	lymphoma	0	1	False Negative	False	0.4871285	0.5128715	Diffuse Large B-Cell Lymphoma	Lymphoma
NYU	NYU/NIO_NYU_2/4/patches/NIO_NYU_2-4-4000_2000_600_600.tif	NIO_NYU_2	4	lymphoma	0	1	False Negative	False	0.29743868	0.7025613	Diffuse Large B-Cell Lymphoma	Lymphoma
NYU	NYU/NIO_NYU_2/4/patches/NIO_NYU_2-4-5000_2000_600_0.tif	NIO_NYU_2	4	lymphoma	0	1	False Negative	False	0.47699246	0.5230076	Diffuse Large B-Cell Lymphoma	Lymphoma
NYU	NYU/NIO_NYU_2/4/patches/NIO_NYU_2-4-5000_4000_0_300.tif	NIO_NYU_2	4	lymphoma	0	1	False Negative	False	0.4475497	0.5524503	Diffuse Large B-Cell Lymphoma	Lymphoma
NYU	NYU/NIO_NYU_2/4/patches/NIO_NYU_2-4-5000_4000_0_600.tif	NIO_NYU_2	4	lymphoma	0	1	False Negative	False	0.298272	0.701728	Diffuse Large B-Cell Lymphoma	Lymphoma
NYU	NYU/NIO_NYU_2/4/patches/NIO_NYU_2-4-5000_4000_300_300.tif	NIO_NYU_2	4	lymphoma	0	1	False Negative	False	0.40306947	0.5969305	Diffuse Large B-Cell Lymphoma	Lymphoma
NYU	NYU/NIO_NYU_2/3/patches/NIO_NYU_2-3-0_1000_600_300.tif	NIO_NYU_2	3	lymphoma	0	1	False Negative	False	0.48828468	0.51171535	Diffuse Large B-Cell Lymphoma	Lymphoma
NYU	NYU/NIO_NYU_2/3/patches/NIO_NYU_2-3-4000_3000_300_300.tif	NIO_NYU_2	3	lymphoma	0	1	False Negative	False	0.22455734	0.7754426	Diffuse Large B-Cell Lymphoma	Lymphoma
NYU	NYU/NIO_NYU_2/4/patches/NIO_NYU_2-4-2000_2000_0_0.tif	NIO_NYU_2	4	lymphoma	0	1	False Negative	False	0.4711393	0.5288607	Diffuse Large B-Cell Lymphoma	Lymphoma
NYU	NYU/NIO_NYU_2/4/patches/NIO_NYU_2-4-5000_2000_0_300.tif	NIO_NYU_2	4	lymphoma	0	0	True Positive	True	0.7721965	0.22780351	Diffuse Large B-Cell Lymphoma	Lymphoma
NYU	NYU/NIO_NYU_2/3/patches/NIO_NYU_2-3-3000_4000_300_0.tif	NIO_NYU_2	3	lymphoma	0	1	False Negative	False	0.09640704	0.90359294	Diffuse Large B-Cell Lymphoma	Lymphoma
NYU	NYU/NIO_NYU_2/3/patches/NIO_NYU_2-3-3000_4000_0_0.tif	NIO_NYU_2	3	lymphoma	0	1	False Negative	False	0.06554983	0.9344502	Diffuse Large B-Cell Lymphoma	Lymphoma
NYU	NYU/NIO_NYU_2/4/patches/NIO_NYU_2-4-4000_1000_0_0.tif	NIO_NYU_2	4	lymphoma	0	0	True Positive	True	0.7604083	0.23959178	Diffuse Large B-Cell Lymphoma	Lymphoma
NYU	NYU/NIO_NYU_2/4/patches/NIO_NYU_2-4-4000_0_600_600.tif	NIO_NYU_2	4	lymphoma	0	0	True Positive	True	0.9323837	0.06761625	Diffuse Large B-Cell Lymphoma	Lymphoma
NYU	NYU/NIO_NYU_2/4/patches/NIO_NYU_2-4-3000_2000_600_0.tif	NIO_NYU_2	4	lymphoma	0	0	True Positive	True	0.9751805	0.024819551	Diffuse Large B-Cell Lymphoma	Lymphoma
NYU	NYU/NIO_NYU_2/3/patches/NIO_NYU_2-3-2000_2000_300_300.tif	NIO_NYU_2	3	lymphoma	0	1	False Negative	False	0.47051698	0.529483	Diffuse Large B-Cell Lymphoma	Lymphoma
NYU	NYU/NIO_NYU_2/3/patches/NIO_NYU_2-3-0_5000_600_0.tif	NIO_NYU_2	3	lymphoma	0	1	False Negative	False	0.29109868	0.70890135	Diffuse Large B-Cell Lymphoma	Lymphoma
NYU	NYU/NIO_NYU_2/3/patches/NIO_NYU_2-3-0_5000_600_300.tif	NIO_NYU_2	3	lymphoma	0	1	False Negative	False	0.15036577	0.84963423	Diffuse Large B-Cell Lymphoma	Lymphoma
NYU	NYU/NIO_NYU_2/3/patches/NIO_NYU_2-3-0_5000_600_600.tif	NIO_NYU_2	3	lymphoma	0	1	False Negative	False	0.48444542	0.51555455	Diffuse Large B-Cell Lymphoma	Lymphoma
NYU	NYU/NIO_NYU_2/3/patches/NIO_NYU_2-3-3000_4000_0_300.tif	NIO_NYU_2	3	lymphoma	0	1	False Negative	False	0.20824124	0.7917588	Diffuse Large B-Cell Lymphoma	Lymphoma
NYU	NYU/NIO_NYU_2/3/patches/NIO_NYU_2-3-1000_2000_300_600.tif	NIO_NYU_2	3	lymphoma	0	1	False Negative	False	0.10794939	0.89205056	Diffuse Large B-Cell Lymphoma	Lymphoma
NYU	NYU/NIO_NYU_2/3/patches/NIO_NYU_2-3-1000_2000_600_300.tif	NIO_NYU_2	3	lymphoma	0	1	False Negative	False	0.4336841	0.56631595	Diffuse Large B-Cell Lymphoma	Lymphoma
NYU	NYU/NIO_NYU_2/3/patches/NIO_NYU_2-3-1000_3000_0_600.tif	NIO_NYU_2	3	lymphoma	0	1	False Negative	False	0.39909086	0.6009091	Diffuse Large B-Cell Lymphoma	Lymphoma
NYU	NYU/NIO_NYU_2/3/patches/NIO_NYU_2-3-2000_2000_0_300.tif	NIO_NYU_2	3	lymphoma	0	1	False Negative	False	0.28962162	0.71037835	Diffuse Large B-Cell Lymphoma	Lymphoma
NYU	NYU/NIO_NYU_2/3/patches/NIO_NYU_2-3-2000_2000_300_0.tif	NIO_NYU_2	3	lymphoma	0	1	False Negative	False	0.32296664	0.67703336	Diffuse Large B-Cell Lymphoma	Lymphoma
NYU	NYU/NIO_NYU_2/3/patches/NIO_NYU_2-3-2000_3000_300_300.tif	NIO_NYU_2	3	lymphoma	0	1	False Negative	False	0.4747469	0.52525306	Diffuse Large B-Cell Lymphoma	Lymphoma
NYU	NYU/NIO_NYU_2/3/patches/NIO_NYU_2-3-2000_5000_300_0.tif	NIO_NYU_2	3	lymphoma	0	1	False Negative	False	0.40478382	0.5952162	Diffuse Large B-Cell Lymphoma	Lymphoma
NYU	NYU/NIO_NYU_2/3/patches/NIO_NYU_2-3-3000_1000_600_300.tif	NIO_NYU_2	3	lymphoma	0	1	False Negative	False	0.33352533	0.66647464	Diffuse Large B-Cell Lymphoma	Lymphoma
NYU	NYU/NIO_NYU_2/3/patches/NIO_NYU_2-3-1000_2000_600_0.tif	NIO_NYU_2	3	lymphoma	0	1	False Negative	False	0.43664983	0.56335014	Diffuse Large B-Cell Lymphoma	Lymphoma
NYU	NYU/NIO_NYU_2/4/patches/NIO_NYU_2-4-5000_2000_0_600.tif	NIO_NYU_2	4	lymphoma	0	0	True Positive	True	0.6017474	0.39825264	Diffuse Large B-Cell Lymphoma	Lymphoma
NYU	NYU/NIO_NYU_2/4/patches/NIO_NYU_2-4-4000_2000_300_600.tif	NIO_NYU_2	4	lymphoma	0	0	True Positive	True	0.8947838	0.10521615	Diffuse Large B-Cell Lymphoma	Lymphoma
NYU	NYU/NIO_NYU_2/3/patches/NIO_NYU_2-3-5000_4000_600_600.tif	NIO_NYU_2	3	lymphoma	0	1	False Negative	False	0.13699125	0.86300874	Diffuse Large B-Cell Lymphoma	Lymphoma
NYU	NYU/NIO_NYU_2/3/patches/NIO_NYU_2-3-5000_4000_0_300.tif	NIO_NYU_2	3	lymphoma	0	1	False Negative	False	0.09869053	0.9013095	Diffuse Large B-Cell Lymphoma	Lymphoma
NYU	NYU/NIO_NYU_2/3/patches/NIO_NYU_2-3-5000_2000_300_600.tif	NIO_NYU_2	3	lymphoma	0	1	False Negative	False	0.23569629	0.76430374	Diffuse Large B-Cell Lymphoma	Lymphoma
NYU	NYU/NIO_NYU_2/3/patches/NIO_NYU_2-3-5000_2000_300_300.tif	NIO_NYU_2	3	lymphoma	0	1	False Negative	False	0.46450642	0.53549355	Diffuse Large B-Cell Lymphoma	Lymphoma
NYU	NYU/NIO_NYU_2/3/patches/NIO_NYU_2-3-5000_2000_0_600.tif	NIO_NYU_2	3	lymphoma	0	1	False Negative	False	0.2086724	0.7913276	Diffuse Large B-Cell Lymphoma	Lymphoma
NYU	NYU/NIO_NYU_2/3/patches/NIO_NYU_2-3-5000_2000_0_300.tif	NIO_NYU_2	3	lymphoma	0	1	False Negative	False	0.2530976	0.7469024	Diffuse Large B-Cell Lymphoma	Lymphoma
NYU	NYU/NIO_NYU_2/3/patches/NIO_NYU_2-3-4000_5000_0_300.tif	NIO_NYU_2	3	lymphoma	0	1	False Negative	False	0.39836916	0.6016308	Diffuse Large B-Cell Lymphoma	Lymphoma
NYU	NYU/NIO_NYU_2/3/patches/NIO_NYU_2-3-4000_4000_300_600.tif	NIO_NYU_2	3	lymphoma	0	1	False Negative	False	0.1941252	0.8058748	Diffuse Large B-Cell Lymphoma	Lymphoma
NYU	NYU/NIO_NYU_2/3/patches/NIO_NYU_2-3-5000_4000_600_0.tif	NIO_NYU_2	3	lymphoma	0	1	False Negative	False	0.15098785	0.8490121	Diffuse Large B-Cell Lymphoma	Lymphoma
NYU	NYU/NIO_NYU_2/3/patches/NIO_NYU_2-3-4000_4000_0_0.tif	NIO_NYU_2	3	lymphoma	0	1	False Negative	False	0.117594	0.88240606	Diffuse Large B-Cell Lymphoma	Lymphoma
NYU	NYU/NIO_NYU_272/5/patches/NIO_NYU_272-5-4000_1000_300_300.tif	NIO_NYU_272	5	no_lymphoma	1	1	True Negative	True	0.0684332	0.9315668	Glioblastoma, IDH-wildtype, WHO 4	HGG
NYU	NYU/NIO_NYU_272/5/patches/NIO_NYU_272-5-2000_5000_300_300.tif	NIO_NYU_272	5	no_lymphoma	1	1	True Negative	True	0.19014908	0.809851	Glioblastoma, IDH-wildtype, WHO 4	HGG
NYU	NYU/NIO_NYU_272/5/patches/NIO_NYU_272-5-0_2000_600_0.tif	NIO_NYU_272	5	no_lymphoma	1	1	True Negative	True	0.08465792	0.9153421	Glioblastoma, IDH-wildtype, WHO 4	HGG
NYU	NYU/NIO_NYU_272/5/patches/NIO_NYU_272-5-0_4000_600_300.tif	NIO_NYU_272	5	no_lymphoma	1	1	True Negative	True	0.080468826	0.91953117	Glioblastoma, IDH-wildtype, WHO 4	HGG
NYU	NYU/NIO_NYU_272/5/patches/NIO_NYU_272-5-3000_3000_0_300.tif	NIO_NYU_272	5	no_lymphoma	1	1	True Negative	True	0.074954025	0.92504597	Glioblastoma, IDH-wildtype, WHO 4	HGG
NYU	NYU/NIO_NYU_272/5/patches/NIO_NYU_272-5-0_0_0_600.tif	NIO_NYU_272	5	no_lymphoma	1	1	True Negative	True	0.08849633	0.9115036	Glioblastoma, IDH-wildtype, WHO 4	HGG
NYU	NYU/NIO_NYU_272/5/patches/NIO_NYU_272-5-4000_1000_600_0.tif	NIO_NYU_272	5	no_lymphoma	1	1	True Negative	True	0.36226878	0.6377312	Glioblastoma, IDH-wildtype, WHO 4	HGG
NYU	NYU/NIO_NYU_272/5/patches/NIO_NYU_272-5-0_5000_300_300.tif	NIO_NYU_272	5	no_lymphoma	1	1	True Negative	True	0.05669971	0.94330025	Glioblastoma, IDH-wildtype, WHO 4	HGG
NYU	NYU/NIO_NYU_272/5/patches/NIO_NYU_272-5-1000_4000_0_0.tif	NIO_NYU_272	5	no_lymphoma	1	1	True Negative	True	0.06436213	0.93563783	Glioblastoma, IDH-wildtype, WHO 4	HGG
NYU	NYU/NIO_NYU_272/5/patches/NIO_NYU_272-5-0_2000_0_300.tif	NIO_NYU_272	5	no_lymphoma	1	1	True Negative	True	0.1328911	0.86710894	Glioblastoma, IDH-wildtype, WHO 4	HGG
NYU	NYU/NIO_NYU_272/5/patches/NIO_NYU_272-5-4000_5000_0_0.tif	NIO_NYU_272	5	no_lymphoma	1	1	True Negative	True	0.41364053	0.58635944	Glioblastoma, IDH-wildtype, WHO 4	HGG
NYU	NYU/NIO_NYU_272/5/patches/NIO_NYU_272-5-4000_3000_300_600.tif	NIO_NYU_272	5	no_lymphoma	1	1	True Negative	True	0.09174145	0.90825856	Glioblastoma, IDH-wildtype, WHO 4	HGG
NYU	NYU/NIO_NYU_272/5/patches/NIO_NYU_272-5-5000_3000_600_300.tif	NIO_NYU_272	5	no_lymphoma	1	1	True Negative	True	0.053048603	0.94695145	Glioblastoma, IDH-wildtype, WHO 4	HGG
NYU	NYU/NIO_NYU_272/5/patches/NIO_NYU_272-5-4000_4000_600_600.tif	NIO_NYU_272	5	no_lymphoma	1	1	True Negative	True	0.0941896	0.9058104	Glioblastoma, IDH-wildtype, WHO 4	HGG
NYU	NYU/NIO_NYU_272/5/patches/NIO_NYU_272-5-2000_2000_300_300.tif	NIO_NYU_272	5	no_lymphoma	1	1	True Negative	True	0.18666442	0.81333554	Glioblastoma, IDH-wildtype, WHO 4	HGG
NYU	NYU/NIO_NYU_272/5/patches/NIO_NYU_272-5-4000_3000_0_0.tif	NIO_NYU_272	5	no_lymphoma	1	1	True Negative	True	0.13446704	0.865533	Glioblastoma, IDH-wildtype, WHO 4	HGG
NYU	NYU/NIO_NYU_272/5/patches/NIO_NYU_272-5-3000_4000_600_0.tif	NIO_NYU_272	5	no_lymphoma	1	1	True Negative	True	0.29103172	0.7089683	Glioblastoma, IDH-wildtype, WHO 4	HGG
NYU	NYU/NIO_NYU_272/5/patches/NIO_NYU_272-5-2000_4000_600_600.tif	NIO_NYU_272	5	no_lymphoma	1	1	True Negative	True	0.10523563	0.8947643	Glioblastoma, IDH-wildtype, WHO 4	HGG
NYU	NYU/NIO_NYU_272/5/patches/NIO_NYU_272-5-4000_3000_300_300.tif	NIO_NYU_272	5	no_lymphoma	1	1	True Negative	True	0.049938895	0.9500611	Glioblastoma, IDH-wildtype, WHO 4	HGG
NYU	NYU/NIO_NYU_272/5/patches/NIO_NYU_272-5-0_4000_600_0.tif	NIO_NYU_272	5	no_lymphoma	1	1	True Negative	True	0.10784085	0.8921591	Glioblastoma, IDH-wildtype, WHO 4	HGG
NYU	NYU/NIO_NYU_272/5/patches/NIO_NYU_272-5-3000_2000_600_0.tif	NIO_NYU_272	5	no_lymphoma	1	1	True Negative	True	0.10099645	0.8990036	Glioblastoma, IDH-wildtype, WHO 4	HGG
NYU	NYU/NIO_NYU_272/5/patches/NIO_NYU_272-5-1000_5000_300_0.tif	NIO_NYU_272	5	no_lymphoma	1	1	True Negative	True	0.18267655	0.81732345	Glioblastoma, IDH-wildtype, WHO 4	HGG
NYU	NYU/NIO_NYU_272/5/patches/NIO_NYU_272-5-0_5000_600_600.tif	NIO_NYU_272	5	no_lymphoma	1	1	True Negative	True	0.1160747	0.88392526	Glioblastoma, IDH-wildtype, WHO 4	HGG
NYU	NYU/NIO_NYU_272/5/patches/NIO_NYU_272-5-4000_0_0_300.tif	NIO_NYU_272	5	no_lymphoma	1	1	True Negative	True	0.14326648	0.85673356	Glioblastoma, IDH-wildtype, WHO 4	HGG
NYU	NYU/NIO_NYU_272/5/patches/NIO_NYU_272-5-2000_4000_600_0.tif	NIO_NYU_272	5	no_lymphoma	1	1	True Negative	True	0.14869244	0.8513076	Glioblastoma, IDH-wildtype, WHO 4	HGG
NYU	NYU/NIO_NYU_272/5/patches/NIO_NYU_272-5-4000_0_0_600.tif	NIO_NYU_272	5	no_lymphoma	1	1	True Negative	True	0.32369697	0.676303	Glioblastoma, IDH-wildtype, WHO 4	HGG
NYU	NYU/NIO_NYU_272/5/patches/NIO_NYU_272-5-4000_4000_600_0.tif	NIO_NYU_272	5	no_lymphoma	1	1	True Negative	True	0.17504771	0.82495224	Glioblastoma, IDH-wildtype, WHO 4	HGG
NYU	NYU/NIO_NYU_272/5/patches/NIO_NYU_272-5-4000_4000_0_600.tif	NIO_NYU_272	5	no_lymphoma	1	1	True Negative	True	0.094153844	0.9058461	Glioblastoma, IDH-wildtype, WHO 4	HGG
NYU	NYU/NIO_NYU_272/5/patches/NIO_NYU_272-5-4000_5000_600_300.tif	NIO_NYU_272	5	no_lymphoma	1	1	True Negative	True	0.058830105	0.9411699	Glioblastoma, IDH-wildtype, WHO 4	HGG
NYU	NYU/NIO_NYU_272/5/patches/NIO_NYU_272-5-3000_4000_300_300.tif	NIO_NYU_272	5	no_lymphoma	1	1	True Negative	True	0.16159754	0.83840245	Glioblastoma, IDH-wildtype, WHO 4	HGG
NYU	NYU/NIO_NYU_272/5/patches/NIO_NYU_272-5-2000_0_300_300.tif	NIO_NYU_272	5	no_lymphoma	1	1	True Negative	True	0.18836997	0.8116301	Glioblastoma, IDH-wildtype, WHO 4	HGG
NYU	NYU/NIO_NYU_272/5/patches/NIO_NYU_272-5-3000_5000_300_300.tif	NIO_NYU_272	5	no_lymphoma	1	1	True Negative	True	0.08844389	0.9115561	Glioblastoma, IDH-wildtype, WHO 4	HGG
NYU	NYU/NIO_NYU_272/5/patches/NIO_NYU_272-5-4000_4000_0_0.tif	NIO_NYU_272	5	no_lymphoma	1	1	True Negative	True	0.10094944	0.89905053	Glioblastoma, IDH-wildtype, WHO 4	HGG
NYU	NYU/NIO_NYU_272/5/patches/NIO_NYU_272-5-2000_0_600_0.tif	NIO_NYU_272	5	no_lymphoma	1	1	True Negative	True	0.09807034	0.9019297	Glioblastoma, IDH-wildtype, WHO 4	HGG
NYU	NYU/NIO_NYU_272/5/patches/NIO_NYU_272-5-1000_0_300_300.tif	NIO_NYU_272	5	no_lymphoma	1	1	True Negative	True	0.09397486	0.9060252	Glioblastoma, IDH-wildtype, WHO 4	HGG
NYU	NYU/NIO_NYU_272/5/patches/NIO_NYU_272-5-2000_0_0_300.tif	NIO_NYU_272	5	no_lymphoma	1	1	True Negative	True	0.09827877	0.90172124	Glioblastoma, IDH-wildtype, WHO 4	HGG
NYU	NYU/NIO_NYU_272/5/patches/NIO_NYU_272-5-2000_2000_600_0.tif	NIO_NYU_272	5	no_lymphoma	1	1	True Negative	True	0.09154099	0.908459	Glioblastoma, IDH-wildtype, WHO 4	HGG
NYU	NYU/NIO_NYU_272/5/patches/NIO_NYU_272-5-5000_5000_0_0.tif	NIO_NYU_272	5	no_lymphoma	1	1	True Negative	True	0.13441548	0.8655845	Glioblastoma, IDH-wildtype, WHO 4	HGG
NYU	NYU/NIO_NYU_272/5/patches/NIO_NYU_272-5-2000_3000_0_600.tif	NIO_NYU_272	5	no_lymphoma	1	1	True Negative	True	0.07298932	0.9270107	Glioblastoma, IDH-wildtype, WHO 4	HGG
NYU	NYU/NIO_NYU_272/5/patches/NIO_NYU_272-5-2000_3000_600_0.tif	NIO_NYU_272	5	no_lymphoma	1	1	True Negative	True	0.29579985	0.70420015	Glioblastoma, IDH-wildtype, WHO 4	HGG
NYU	NYU/NIO_NYU_272/5/patches/NIO_NYU_272-5-0_1000_600_0.tif	NIO_NYU_272	5	no_lymphoma	1	1	True Negative	True	0.065049	0.93495095	Glioblastoma, IDH-wildtype, WHO 4	HGG
NYU	NYU/NIO_NYU_272/5/patches/NIO_NYU_272-5-0_4000_0_600.tif	NIO_NYU_272	5	no_lymphoma	1	1	True Negative	True	0.08496235	0.9150377	Glioblastoma, IDH-wildtype, WHO 4	HGG
NYU	NYU/NIO_NYU_272/5/patches/NIO_NYU_272-5-1000_2000_600_600.tif	NIO_NYU_272	5	no_lymphoma	1	1	True Negative	True	0.044702396	0.95529765	Glioblastoma, IDH-wildtype, WHO 4	HGG
NYU	NYU/NIO_NYU_272/5/patches/NIO_NYU_272-5-2000_1000_0_0.tif	NIO_NYU_272	5	no_lymphoma	1	1	True Negative	True	0.10829622	0.8917038	Glioblastoma, IDH-wildtype, WHO 4	HGG
NYU	NYU/NIO_NYU_272/5/patches/NIO_NYU_272-5-4000_2000_300_600.tif	NIO_NYU_272	5	no_lymphoma	1	1	True Negative	True	0.13398656	0.86601347	Glioblastoma, IDH-wildtype, WHO 4	HGG
NYU	NYU/NIO_NYU_272/5/patches/NIO_NYU_272-5-2000_3000_600_600.tif	NIO_NYU_272	5	no_lymphoma	1	1	True Negative	True	0.18957056	0.8104294	Glioblastoma, IDH-wildtype, WHO 4	HGG
NYU	NYU/NIO_NYU_272/5/patches/NIO_NYU_272-5-1000_0_0_300.tif	NIO_NYU_272	5	no_lymphoma	1	1	True Negative	True	0.12315338	0.8768466	Glioblastoma, IDH-wildtype, WHO 4	HGG
NYU	NYU/NIO_NYU_272/5/patches/NIO_NYU_272-5-0_4000_0_300.tif	NIO_NYU_272	5	no_lymphoma	1	1	True Negative	True	0.06922622	0.9307738	Glioblastoma, IDH-wildtype, WHO 4	HGG
NYU	NYU/NIO_NYU_272/5/patches/NIO_NYU_272-5-1000_4000_300_300.tif	NIO_NYU_272	5	no_lymphoma	1	1	True Negative	True	0.05255243	0.9474476	Glioblastoma, IDH-wildtype, WHO 4	HGG
NYU	NYU/NIO_NYU_272/5/patches/NIO_NYU_272-5-5000_5000_600_600.tif	NIO_NYU_272	5	no_lymphoma	1	1	True Negative	True	0.07400689	0.92599314	Glioblastoma, IDH-wildtype, WHO 4	HGG
NYU	NYU/NIO_NYU_272/5/patches/NIO_NYU_272-5-4000_1000_300_600.tif	NIO_NYU_272	5	no_lymphoma	1	1	True Negative	True	0.07827655	0.9217235	Glioblastoma, IDH-wildtype, WHO 4	HGG
NYU	NYU/NIO_NYU_272/5/patches/NIO_NYU_272-5-0_3000_300_600.tif	NIO_NYU_272	5	no_lymphoma	1	1	True Negative	True	0.13910435	0.8608957	Glioblastoma, IDH-wildtype, WHO 4	HGG
NYU	NYU/NIO_NYU_272/5/patches/NIO_NYU_272-5-1000_2000_0_600.tif	NIO_NYU_272	5	no_lymphoma	1	1	True Negative	True	0.045262076	0.9547379	Glioblastoma, IDH-wildtype, WHO 4	HGG
NYU	NYU/NIO_NYU_272/5/patches/NIO_NYU_272-5-3000_2000_300_0.tif	NIO_NYU_272	5	no_lymphoma	1	1	True Negative	True	0.3219572	0.67804277	Glioblastoma, IDH-wildtype, WHO 4	HGG
NYU	NYU/NIO_NYU_272/5/patches/NIO_NYU_272-5-4000_1000_600_300.tif	NIO_NYU_272	5	no_lymphoma	1	1	True Negative	True	0.09058673	0.9094133	Glioblastoma, IDH-wildtype, WHO 4	HGG
NYU	NYU/NIO_NYU_272/5/patches/NIO_NYU_272-5-2000_2000_300_600.tif	NIO_NYU_272	5	no_lymphoma	1	1	True Negative	True	0.15009962	0.8499004	Glioblastoma, IDH-wildtype, WHO 4	HGG
NYU	NYU/NIO_NYU_272/5/patches/NIO_NYU_272-5-2000_1000_300_600.tif	NIO_NYU_272	5	no_lymphoma	1	1	True Negative	True	0.0103397835	0.98966014	Glioblastoma, IDH-wildtype, WHO 4	HGG
NYU	NYU/NIO_NYU_272/5/patches/NIO_NYU_272-5-5000_2000_0_300.tif	NIO_NYU_272	5	no_lymphoma	1	1	True Negative	True	0.0751887	0.9248113	Glioblastoma, IDH-wildtype, WHO 4	HGG
NYU	NYU/NIO_NYU_272/5/patches/NIO_NYU_272-5-5000_1000_300_600.tif	NIO_NYU_272	5	no_lymphoma	1	1	True Negative	True	0.06682787	0.9331721	Glioblastoma, IDH-wildtype, WHO 4	HGG
NYU	NYU/NIO_NYU_272/5/patches/NIO_NYU_272-5-2000_4000_0_600.tif	NIO_NYU_272	5	no_lymphoma	1	1	True Negative	True	0.13412245	0.86587757	Glioblastoma, IDH-wildtype, WHO 4	HGG
NYU	NYU/NIO_NYU_272/5/patches/NIO_NYU_272-5-3000_2000_600_300.tif	NIO_NYU_272	5	no_lymphoma	1	1	True Negative	True	0.05648164	0.9435184	Glioblastoma, IDH-wildtype, WHO 4	HGG
NYU	NYU/NIO_NYU_272/5/patches/NIO_NYU_272-5-0_1000_300_300.tif	NIO_NYU_272	5	no_lymphoma	1	1	True Negative	True	0.043990534	0.95600945	Glioblastoma, IDH-wildtype, WHO 4	HGG
NYU	NYU/NIO_NYU_272/5/patches/NIO_NYU_272-5-5000_3000_0_600.tif	NIO_NYU_272	5	no_lymphoma	1	1	True Negative	True	0.08852006	0.91147995	Glioblastoma, IDH-wildtype, WHO 4	HGG
NYU	NYU/NIO_NYU_272/5/patches/NIO_NYU_272-5-1000_1000_600_300.tif	NIO_NYU_272	5	no_lymphoma	1	1	True Negative	True	0.12465039	0.8753496	Glioblastoma, IDH-wildtype, WHO 4	HGG
NYU	NYU/NIO_NYU_272/5/patches/NIO_NYU_272-5-1000_3000_300_0.tif	NIO_NYU_272	5	no_lymphoma	1	1	True Negative	True	0.15386342	0.84613657	Glioblastoma, IDH-wildtype, WHO 4	HGG
NYU	NYU/NIO_NYU_272/5/patches/NIO_NYU_272-5-3000_4000_600_600.tif	NIO_NYU_272	5	no_lymphoma	1	1	True Negative	True	0.06562127	0.9343787	Glioblastoma, IDH-wildtype, WHO 4	HGG
NYU	NYU/NIO_NYU_272/5/patches/NIO_NYU_272-5-4000_2000_300_0.tif	NIO_NYU_272	5	no_lymphoma	1	1	True Negative	True	0.105332434	0.89466757	Glioblastoma, IDH-wildtype, WHO 4	HGG
NYU	NYU/NIO_NYU_272/5/patches/NIO_NYU_272-5-5000_4000_0_0.tif	NIO_NYU_272	5	no_lymphoma	1	1	True Negative	True	0.13818865	0.86181134	Glioblastoma, IDH-wildtype, WHO 4	HGG
NYU	NYU/NIO_NYU_272/5/patches/NIO_NYU_272-5-4000_2000_300_300.tif	NIO_NYU_272	5	no_lymphoma	1	1	True Negative	True	0.06392233	0.9360777	Glioblastoma, IDH-wildtype, WHO 4	HGG
NYU	NYU/NIO_NYU_272/5/patches/NIO_NYU_272-5-1000_4000_0_600.tif	NIO_NYU_272	5	no_lymphoma	1	1	True Negative	True	0.17469364	0.82530636	Glioblastoma, IDH-wildtype, WHO 4	HGG
NYU	NYU/NIO_NYU_272/5/patches/NIO_NYU_272-5-0_1000_300_600.tif	NIO_NYU_272	5	no_lymphoma	1	1	True Negative	True	0.100938916	0.899061	Glioblastoma, IDH-wildtype, WHO 4	HGG
NYU	NYU/NIO_NYU_272/5/patches/NIO_NYU_272-5-3000_4000_300_0.tif	NIO_NYU_272	5	no_lymphoma	1	1	True Negative	True	0.23805265	0.7619474	Glioblastoma, IDH-wildtype, WHO 4	HGG
NYU	NYU/NIO_NYU_272/5/patches/NIO_NYU_272-5-5000_2000_300_600.tif	NIO_NYU_272	5	no_lymphoma	1	1	True Negative	True	0.050036434	0.9499636	Glioblastoma, IDH-wildtype, WHO 4	HGG
NYU	NYU/NIO_NYU_272/5/patches/NIO_NYU_272-5-0_4000_300_600.tif	NIO_NYU_272	5	no_lymphoma	1	1	True Negative	True	0.053901546	0.9460984	Glioblastoma, IDH-wildtype, WHO 4	HGG
NYU	NYU/NIO_NYU_272/5/patches/NIO_NYU_272-5-0_1000_0_300.tif	NIO_NYU_272	5	no_lymphoma	1	1	True Negative	True	0.07209369	0.92790633	Glioblastoma, IDH-wildtype, WHO 4	HGG
NYU	NYU/NIO_NYU_272/5/patches/NIO_NYU_272-5-4000_4000_300_300.tif	NIO_NYU_272	5	no_lymphoma	1	1	True Negative	True	0.15553373	0.84446627	Glioblastoma, IDH-wildtype, WHO 4	HGG
NYU	NYU/NIO_NYU_272/5/patches/NIO_NYU_272-5-1000_0_600_0.tif	NIO_NYU_272	5	no_lymphoma	1	1	True Negative	True	0.09231523	0.90768474	Glioblastoma, IDH-wildtype, WHO 4	HGG
NYU	NYU/NIO_NYU_272/5/patches/NIO_NYU_272-5-3000_4000_0_300.tif	NIO_NYU_272	5	no_lymphoma	1	1	True Negative	True	0.040167067	0.95983297	Glioblastoma, IDH-wildtype, WHO 4	HGG
NYU	NYU/NIO_NYU_272/5/patches/NIO_NYU_272-5-5000_4000_300_300.tif	NIO_NYU_272	5	no_lymphoma	1	1	True Negative	True	0.0717168	0.92828315	Glioblastoma, IDH-wildtype, WHO 4	HGG
NYU	NYU/NIO_NYU_272/5/patches/NIO_NYU_272-5-5000_1000_0_600.tif	NIO_NYU_272	5	no_lymphoma	1	1	True Negative	True	0.09904531	0.90095466	Glioblastoma, IDH-wildtype, WHO 4	HGG
NYU	NYU/NIO_NYU_272/5/patches/NIO_NYU_272-5-0_1000_0_600.tif	NIO_NYU_272	5	no_lymphoma	1	1	True Negative	True	0.05813541	0.9418646	Glioblastoma, IDH-wildtype, WHO 4	HGG
NYU	NYU/NIO_NYU_272/5/patches/NIO_NYU_272-5-2000_4000_0_300.tif	NIO_NYU_272	5	no_lymphoma	1	1	True Negative	True	0.050158586	0.94984144	Glioblastoma, IDH-wildtype, WHO 4	HGG
NYU	NYU/NIO_NYU_272/5/patches/NIO_NYU_272-5-3000_0_0_600.tif	NIO_NYU_272	5	no_lymphoma	1	1	True Negative	True	0.10156525	0.89843476	Glioblastoma, IDH-wildtype, WHO 4	HGG
NYU	NYU/NIO_NYU_272/5/patches/NIO_NYU_272-5-4000_0_600_600.tif	NIO_NYU_272	5	no_lymphoma	1	1	True Negative	True	0.05968761	0.94031245	Glioblastoma, IDH-wildtype, WHO 4	HGG
NYU	NYU/NIO_NYU_272/5/patches/NIO_NYU_272-5-1000_0_300_0.tif	NIO_NYU_272	5	no_lymphoma	1	1	True Negative	True	0.110934116	0.8890659	Glioblastoma, IDH-wildtype, WHO 4	HGG
NYU	NYU/NIO_NYU_272/5/patches/NIO_NYU_272-5-1000_1000_600_600.tif	NIO_NYU_272	5	no_lymphoma	1	1	True Negative	True	0.020617876	0.97938216	Glioblastoma, IDH-wildtype, WHO 4	HGG
NYU	NYU/NIO_NYU_272/5/patches/NIO_NYU_272-5-3000_5000_0_300.tif	NIO_NYU_272	5	no_lymphoma	1	1	True Negative	True	0.08789771	0.9121022	Glioblastoma, IDH-wildtype, WHO 4	HGG
NYU	NYU/NIO_NYU_272/5/patches/NIO_NYU_272-5-4000_1000_0_300.tif	NIO_NYU_272	5	no_lymphoma	1	1	True Negative	True	0.0723075	0.92769253	Glioblastoma, IDH-wildtype, WHO 4	HGG
NYU	NYU/NIO_NYU_272/5/patches/NIO_NYU_272-5-0_3000_0_0.tif	NIO_NYU_272	5	no_lymphoma	1	1	True Negative	True	0.14854062	0.8514593	Glioblastoma, IDH-wildtype, WHO 4	HGG
NYU	NYU/NIO_NYU_272/5/patches/NIO_NYU_272-5-5000_4000_300_600.tif	NIO_NYU_272	5	no_lymphoma	1	1	True Negative	True	0.20891768	0.79108226	Glioblastoma, IDH-wildtype, WHO 4	HGG
NYU	NYU/NIO_NYU_272/5/patches/NIO_NYU_272-5-0_0_0_300.tif	NIO_NYU_272	5	no_lymphoma	1	1	True Negative	True	0.04108301	0.958917	Glioblastoma, IDH-wildtype, WHO 4	HGG
NYU	NYU/NIO_NYU_272/5/patches/NIO_NYU_272-5-2000_0_0_600.tif	NIO_NYU_272	5	no_lymphoma	1	1	True Negative	True	0.09637482	0.90362513	Glioblastoma, IDH-wildtype, WHO 4	HGG
NYU	NYU/NIO_NYU_272/5/patches/NIO_NYU_272-5-1000_4000_300_0.tif	NIO_NYU_272	5	no_lymphoma	1	1	True Negative	True	0.2667768	0.7332232	Glioblastoma, IDH-wildtype, WHO 4	HGG
NYU	NYU/NIO_NYU_272/5/patches/NIO_NYU_272-5-3000_2000_0_0.tif	NIO_NYU_272	5	no_lymphoma	1	1	True Negative	True	0.19339232	0.8066077	Glioblastoma, IDH-wildtype, WHO 4	HGG
NYU	NYU/NIO_NYU_272/5/patches/NIO_NYU_272-5-3000_5000_0_0.tif	NIO_NYU_272	5	no_lymphoma	1	1	True Negative	True	0.3532174	0.6467826	Glioblastoma, IDH-wildtype, WHO 4	HGG
NYU	NYU/NIO_NYU_272/5/patches/NIO_NYU_272-5-5000_1000_300_300.tif	NIO_NYU_272	5	no_lymphoma	1	1	True Negative	True	0.1294411	0.8705589	Glioblastoma, IDH-wildtype, WHO 4	HGG
NYU	NYU/NIO_NYU_272/5/patches/NIO_NYU_272-5-5000_3000_600_0.tif	NIO_NYU_272	5	no_lymphoma	1	1	True Negative	True	0.10586201	0.89413804	Glioblastoma, IDH-wildtype, WHO 4	HGG
NYU	NYU/NIO_NYU_272/5/patches/NIO_NYU_272-5-0_4000_600_600.tif	NIO_NYU_272	5	no_lymphoma	1	1	True Negative	True	0.10881429	0.8911857	Glioblastoma, IDH-wildtype, WHO 4	HGG
NYU	NYU/NIO_NYU_272/5/patches/NIO_NYU_272-5-3000_5000_600_300.tif	NIO_NYU_272	5	no_lymphoma	1	1	True Negative	True	0.119339295	0.88066065	Glioblastoma, IDH-wildtype, WHO 4	HGG
NYU	NYU/NIO_NYU_272/5/patches/NIO_NYU_272-5-2000_3000_600_300.tif	NIO_NYU_272	5	no_lymphoma	1	1	True Negative	True	0.095139295	0.90486073	Glioblastoma, IDH-wildtype, WHO 4	HGG
NYU	NYU/NIO_NYU_272/5/patches/NIO_NYU_272-5-2000_1000_300_300.tif	NIO_NYU_272	5	no_lymphoma	1	1	True Negative	True	0.040236123	0.9597639	Glioblastoma, IDH-wildtype, WHO 4	HGG
NYU	NYU/NIO_NYU_272/5/patches/NIO_NYU_272-5-0_4000_0_0.tif	NIO_NYU_272	5	no_lymphoma	1	1	True Negative	True	0.16021289	0.83978707	Glioblastoma, IDH-wildtype, WHO 4	HGG
NYU	NYU/NIO_NYU_272/5/patches/NIO_NYU_272-5-1000_0_0_600.tif	NIO_NYU_272	5	no_lymphoma	1	1	True Negative	True	0.085890286	0.91410965	Glioblastoma, IDH-wildtype, WHO 4	HGG
NYU	NYU/NIO_NYU_272/5/patches/NIO_NYU_272-5-5000_4000_600_0.tif	NIO_NYU_272	5	no_lymphoma	1	1	True Negative	True	0.15384056	0.84615946	Glioblastoma, IDH-wildtype, WHO 4	HGG
NYU	NYU/NIO_NYU_272/5/patches/NIO_NYU_272-5-2000_2000_0_0.tif	NIO_NYU_272	5	no_lymphoma	1	1	True Negative	True	0.17384313	0.8261569	Glioblastoma, IDH-wildtype, WHO 4	HGG
NYU	NYU/NIO_NYU_272/5/patches/NIO_NYU_272-5-1000_3000_300_300.tif	NIO_NYU_272	5	no_lymphoma	1	1	True Negative	True	0.09207984	0.9079201	Glioblastoma, IDH-wildtype, WHO 4	HGG
NYU	NYU/NIO_NYU_272/5/patches/NIO_NYU_272-5-3000_2000_300_600.tif	NIO_NYU_272	5	no_lymphoma	1	1	True Negative	True	0.06684444	0.9331556	Glioblastoma, IDH-wildtype, WHO 4	HGG
NYU	NYU/NIO_NYU_272/5/patches/NIO_NYU_272-5-5000_5000_300_600.tif	NIO_NYU_272	5	no_lymphoma	1	1	True Negative	True	0.04839519	0.95160484	Glioblastoma, IDH-wildtype, WHO 4	HGG
NYU	NYU/NIO_NYU_272/5/patches/NIO_NYU_272-5-1000_2000_300_0.tif	NIO_NYU_272	5	no_lymphoma	1	1	True Negative	True	0.088391125	0.9116088	Glioblastoma, IDH-wildtype, WHO 4	HGG
NYU	NYU/NIO_NYU_272/5/patches/NIO_NYU_272-5-4000_4000_600_300.tif	NIO_NYU_272	5	no_lymphoma	1	1	True Negative	True	0.14195167	0.8580483	Glioblastoma, IDH-wildtype, WHO 4	HGG
NYU	NYU/NIO_NYU_272/5/patches/NIO_NYU_272-5-5000_4000_300_0.tif	NIO_NYU_272	5	no_lymphoma	1	1	True Negative	True	0.09502776	0.90497226	Glioblastoma, IDH-wildtype, WHO 4	HGG
NYU	NYU/NIO_NYU_272/5/patches/NIO_NYU_272-5-2000_3000_300_600.tif	NIO_NYU_272	5	no_lymphoma	1	1	True Negative	True	0.12697695	0.8730231	Glioblastoma, IDH-wildtype, WHO 4	HGG
NYU	NYU/NIO_NYU_272/5/patches/NIO_NYU_272-5-0_0_0_0.tif	NIO_NYU_272	5	no_lymphoma	1	1	True Negative	True	0.13597476	0.8640253	Glioblastoma, IDH-wildtype, WHO 4	HGG
NYU	NYU/NIO_NYU_272/5/patches/NIO_NYU_272-5-1000_3000_600_300.tif	NIO_NYU_272	5	no_lymphoma	1	1	True Negative	True	0.11867664	0.88132334	Glioblastoma, IDH-wildtype, WHO 4	HGG
NYU	NYU/NIO_NYU_272/5/patches/NIO_NYU_272-5-0_5000_300_600.tif	NIO_NYU_272	5	no_lymphoma	1	1	True Negative	True	0.20009637	0.79990363	Glioblastoma, IDH-wildtype, WHO 4	HGG
NYU	NYU/NIO_NYU_272/5/patches/NIO_NYU_272-5-0_3000_300_0.tif	NIO_NYU_272	5	no_lymphoma	1	1	True Negative	True	0.34097546	0.6590246	Glioblastoma, IDH-wildtype, WHO 4	HGG
NYU	NYU/NIO_NYU_272/5/patches/NIO_NYU_272-5-2000_4000_300_300.tif	NIO_NYU_272	5	no_lymphoma	1	1	True Negative	True	0.1560948	0.84390515	Glioblastoma, IDH-wildtype, WHO 4	HGG
NYU	NYU/NIO_NYU_272/5/patches/NIO_NYU_272-5-0_3000_600_300.tif	NIO_NYU_272	5	no_lymphoma	1	1	True Negative	True	0.08050004	0.91949993	Glioblastoma, IDH-wildtype, WHO 4	HGG
NYU	NYU/NIO_NYU_272/5/patches/NIO_NYU_272-5-2000_4000_300_600.tif	NIO_NYU_272	5	no_lymphoma	1	1	True Negative	True	0.11745115	0.8825488	Glioblastoma, IDH-wildtype, WHO 4	HGG
NYU	NYU/NIO_NYU_272/5/patches/NIO_NYU_272-5-5000_0_0_300.tif	NIO_NYU_272	5	no_lymphoma	1	1	True Negative	True	0.076265335	0.92373466	Glioblastoma, IDH-wildtype, WHO 4	HGG
NYU	NYU/NIO_NYU_272/5/patches/NIO_NYU_272-5-4000_1000_300_0.tif	NIO_NYU_272	5	no_lymphoma	1	1	True Negative	True	0.20019445	0.7998055	Glioblastoma, IDH-wildtype, WHO 4	HGG
NYU	NYU/NIO_NYU_272/5/patches/NIO_NYU_272-5-4000_4000_300_0.tif	NIO_NYU_272	5	no_lymphoma	1	1	True Negative	True	0.07713628	0.9228637	Glioblastoma, IDH-wildtype, WHO 4	HGG
NYU	NYU/NIO_NYU_272/5/patches/NIO_NYU_272-5-0_0_300_300.tif	NIO_NYU_272	5	no_lymphoma	1	1	True Negative	True	0.041935027	0.958065	Glioblastoma, IDH-wildtype, WHO 4	HGG
NYU	NYU/NIO_NYU_272/5/patches/NIO_NYU_272-5-5000_5000_600_0.tif	NIO_NYU_272	5	no_lymphoma	1	1	True Negative	True	0.11924241	0.8807576	Glioblastoma, IDH-wildtype, WHO 4	HGG
NYU	NYU/NIO_NYU_272/5/patches/NIO_NYU_272-5-4000_1000_0_600.tif	NIO_NYU_272	5	no_lymphoma	1	1	True Negative	True	0.122568086	0.8774319	Glioblastoma, IDH-wildtype, WHO 4	HGG
NYU	NYU/NIO_NYU_272/5/patches/NIO_NYU_272-5-3000_5000_600_600.tif	NIO_NYU_272	5	no_lymphoma	1	1	True Negative	True	0.12612805	0.873872	Glioblastoma, IDH-wildtype, WHO 4	HGG
NYU	NYU/NIO_NYU_272/5/patches/NIO_NYU_272-5-4000_2000_0_0.tif	NIO_NYU_272	5	no_lymphoma	1	1	True Negative	True	0.15664236	0.8433577	Glioblastoma, IDH-wildtype, WHO 4	HGG
NYU	NYU/NIO_NYU_272/5/patches/NIO_NYU_272-5-1000_4000_300_600.tif	NIO_NYU_272	5	no_lymphoma	1	1	True Negative	True	0.15287293	0.8471271	Glioblastoma, IDH-wildtype, WHO 4	HGG
NYU	NYU/NIO_NYU_272/5/patches/NIO_NYU_272-5-3000_3000_300_0.tif	NIO_NYU_272	5	no_lymphoma	1	1	True Negative	True	0.087629564	0.9123705	Glioblastoma, IDH-wildtype, WHO 4	HGG
NYU	NYU/NIO_NYU_272/5/patches/NIO_NYU_272-5-0_5000_0_0.tif	NIO_NYU_272	5	no_lymphoma	1	1	True Negative	True	0.20263362	0.7973664	Glioblastoma, IDH-wildtype, WHO 4	HGG
NYU	NYU/NIO_NYU_272/5/patches/NIO_NYU_272-5-3000_2000_0_600.tif	NIO_NYU_272	5	no_lymphoma	1	1	True Negative	True	0.08541711	0.91458285	Glioblastoma, IDH-wildtype, WHO 4	HGG
NYU	NYU/NIO_NYU_272/5/patches/NIO_NYU_272-5-5000_1000_0_300.tif	NIO_NYU_272	5	no_lymphoma	1	1	True Negative	True	0.062920906	0.9370791	Glioblastoma, IDH-wildtype, WHO 4	HGG
NYU	NYU/NIO_NYU_272/5/patches/NIO_NYU_272-5-0_0_600_0.tif	NIO_NYU_272	5	no_lymphoma	1	1	True Negative	True	0.34657517	0.65342486	Glioblastoma, IDH-wildtype, WHO 4	HGG
NYU	NYU/NIO_NYU_272/5/patches/NIO_NYU_272-5-4000_3000_300_0.tif	NIO_NYU_272	5	no_lymphoma	1	1	True Negative	True	0.15010805	0.84989196	Glioblastoma, IDH-wildtype, WHO 4	HGG
NYU	NYU/NIO_NYU_272/5/patches/NIO_NYU_272-5-3000_3000_300_300.tif	NIO_NYU_272	5	no_lymphoma	1	1	True Negative	True	0.06621386	0.93378615	Glioblastoma, IDH-wildtype, WHO 4	HGG
NYU	NYU/NIO_NYU_272/5/patches/NIO_NYU_272-5-2000_5000_600_0.tif	NIO_NYU_272	5	no_lymphoma	1	1	True Negative	True	0.10749083	0.89250916	Glioblastoma, IDH-wildtype, WHO 4	HGG
NYU	NYU/NIO_NYU_272/5/patches/NIO_NYU_272-5-1000_0_300_600.tif	NIO_NYU_272	5	no_lymphoma	1	1	True Negative	True	0.14750105	0.8524989	Glioblastoma, IDH-wildtype, WHO 4	HGG
NYU	NYU/NIO_NYU_272/5/patches/NIO_NYU_272-5-5000_2000_0_600.tif	NIO_NYU_272	5	no_lymphoma	1	1	True Negative	True	0.039440747	0.96055925	Glioblastoma, IDH-wildtype, WHO 4	HGG
NYU	NYU/NIO_NYU_272/5/patches/NIO_NYU_272-5-3000_3000_0_600.tif	NIO_NYU_272	5	no_lymphoma	1	1	True Negative	True	0.079012185	0.9209878	Glioblastoma, IDH-wildtype, WHO 4	HGG
NYU	NYU/NIO_NYU_272/5/patches/NIO_NYU_272-5-3000_1000_0_600.tif	NIO_NYU_272	5	no_lymphoma	1	1	True Negative	True	0.014576276	0.98542374	Glioblastoma, IDH-wildtype, WHO 4	HGG
NYU	NYU/NIO_NYU_272/5/patches/NIO_NYU_272-5-5000_1000_300_0.tif	NIO_NYU_272	5	no_lymphoma	1	1	True Negative	True	0.09275846	0.9072415	Glioblastoma, IDH-wildtype, WHO 4	HGG
NYU	NYU/NIO_NYU_272/5/patches/NIO_NYU_272-5-4000_4000_300_600.tif	NIO_NYU_272	5	no_lymphoma	1	1	True Negative	True	0.11714526	0.8828547	Glioblastoma, IDH-wildtype, WHO 4	HGG
NYU	NYU/NIO_NYU_272/5/patches/NIO_NYU_272-5-3000_0_0_0.tif	NIO_NYU_272	5	no_lymphoma	1	1	True Negative	True	0.29771927	0.70228076	Glioblastoma, IDH-wildtype, WHO 4	HGG
NYU	NYU/NIO_NYU_272/5/patches/NIO_NYU_272-5-2000_1000_600_300.tif	NIO_NYU_272	5	no_lymphoma	1	1	True Negative	True	0.06619236	0.9338077	Glioblastoma, IDH-wildtype, WHO 4	HGG
NYU	NYU/NIO_NYU_272/5/patches/NIO_NYU_272-5-2000_5000_0_300.tif	NIO_NYU_272	5	no_lymphoma	1	1	True Negative	True	0.08427214	0.9157278	Glioblastoma, IDH-wildtype, WHO 4	HGG
NYU	NYU/NIO_NYU_272/5/patches/NIO_NYU_272-5-0_2000_0_0.tif	NIO_NYU_272	5	no_lymphoma	1	1	True Negative	True	0.14710225	0.85289776	Glioblastoma, IDH-wildtype, WHO 4	HGG
NYU	NYU/NIO_NYU_272/5/patches/NIO_NYU_272-5-5000_2000_0_0.tif	NIO_NYU_272	5	no_lymphoma	1	1	True Negative	True	0.21910086	0.78089917	Glioblastoma, IDH-wildtype, WHO 4	HGG
NYU	NYU/NIO_NYU_272/5/patches/NIO_NYU_272-5-3000_3000_300_600.tif	NIO_NYU_272	5	no_lymphoma	1	1	True Negative	True	0.08285155	0.9171484	Glioblastoma, IDH-wildtype, WHO 4	HGG
NYU	NYU/NIO_NYU_272/5/patches/NIO_NYU_272-5-4000_2000_0_600.tif	NIO_NYU_272	5	no_lymphoma	1	1	True Negative	True	0.047696292	0.9523037	Glioblastoma, IDH-wildtype, WHO 4	HGG
NYU	NYU/NIO_NYU_272/5/patches/NIO_NYU_272-5-3000_1000_600_600.tif	NIO_NYU_272	5	no_lymphoma	1	1	True Negative	True	0.06301844	0.9369815	Glioblastoma, IDH-wildtype, WHO 4	HGG
NYU	NYU/NIO_NYU_272/5/patches/NIO_NYU_272-5-3000_2000_600_600.tif	NIO_NYU_272	5	no_lymphoma	1	1	True Negative	True	0.03831591	0.9616841	Glioblastoma, IDH-wildtype, WHO 4	HGG
NYU	NYU/NIO_NYU_272/5/patches/NIO_NYU_272-5-0_1000_0_0.tif	NIO_NYU_272	5	no_lymphoma	1	1	True Negative	True	0.05654358	0.9434564	Glioblastoma, IDH-wildtype, WHO 4	HGG
NYU	NYU/NIO_NYU_272/5/patches/NIO_NYU_272-5-5000_1000_600_300.tif	NIO_NYU_272	5	no_lymphoma	1	1	True Negative	True	0.029358601	0.9706414	Glioblastoma, IDH-wildtype, WHO 4	HGG
NYU	NYU/NIO_NYU_272/5/patches/NIO_NYU_272-5-3000_1000_300_300.tif	NIO_NYU_272	5	no_lymphoma	1	1	True Negative	True	0.13309582	0.8669042	Glioblastoma, IDH-wildtype, WHO 4	HGG
NYU	NYU/NIO_NYU_272/5/patches/NIO_NYU_272-5-1000_5000_300_300.tif	NIO_NYU_272	5	no_lymphoma	1	1	True Negative	True	0.21414424	0.78585577	Glioblastoma, IDH-wildtype, WHO 4	HGG
NYU	NYU/NIO_NYU_272/5/patches/NIO_NYU_272-5-4000_2000_600_600.tif	NIO_NYU_272	5	no_lymphoma	1	1	True Negative	True	0.10482175	0.89517826	Glioblastoma, IDH-wildtype, WHO 4	HGG
NYU	NYU/NIO_NYU_272/5/patches/NIO_NYU_272-5-5000_5000_0_300.tif	NIO_NYU_272	5	no_lymphoma	1	1	True Negative	True	0.062499072	0.9375009	Glioblastoma, IDH-wildtype, WHO 4	HGG
NYU	NYU/NIO_NYU_272/5/patches/NIO_NYU_272-5-4000_1000_0_0.tif	NIO_NYU_272	5	no_lymphoma	1	1	True Negative	True	0.44177666	0.55822337	Glioblastoma, IDH-wildtype, WHO 4	HGG
NYU	NYU/NIO_NYU_272/5/patches/NIO_NYU_272-5-0_1000_300_0.tif	NIO_NYU_272	5	no_lymphoma	1	1	True Negative	True	0.09384656	0.9061535	Glioblastoma, IDH-wildtype, WHO 4	HGG
NYU	NYU/NIO_NYU_272/5/patches/NIO_NYU_272-5-3000_5000_0_600.tif	NIO_NYU_272	5	no_lymphoma	1	1	True Negative	True	0.193019	0.806981	Glioblastoma, IDH-wildtype, WHO 4	HGG
NYU	NYU/NIO_NYU_272/5/patches/NIO_NYU_272-5-3000_3000_600_300.tif	NIO_NYU_272	5	no_lymphoma	1	1	True Negative	True	0.14796911	0.8520309	Glioblastoma, IDH-wildtype, WHO 4	HGG
NYU	NYU/NIO_NYU_272/5/patches/NIO_NYU_272-5-1000_4000_600_600.tif	NIO_NYU_272	5	no_lymphoma	1	1	True Negative	True	0.08574591	0.9142541	Glioblastoma, IDH-wildtype, WHO 4	HGG
NYU	NYU/NIO_NYU_272/5/patches/NIO_NYU_272-5-2000_5000_0_0.tif	NIO_NYU_272	5	no_lymphoma	1	1	True Negative	True	0.085289985	0.91471004	Glioblastoma, IDH-wildtype, WHO 4	HGG
NYU	NYU/NIO_NYU_272/5/patches/NIO_NYU_272-5-5000_3000_600_600.tif	NIO_NYU_272	5	no_lymphoma	1	1	True Negative	True	0.031798884	0.96820116	Glioblastoma, IDH-wildtype, WHO 4	HGG
NYU	NYU/NIO_NYU_272/5/patches/NIO_NYU_272-5-5000_3000_0_300.tif	NIO_NYU_272	5	no_lymphoma	1	1	True Negative	True	0.20108832	0.7989117	Glioblastoma, IDH-wildtype, WHO 4	HGG
NYU	NYU/NIO_NYU_272/5/patches/NIO_NYU_272-5-3000_5000_300_600.tif	NIO_NYU_272	5	no_lymphoma	1	1	True Negative	True	0.07272011	0.9272799	Glioblastoma, IDH-wildtype, WHO 4	HGG
NYU	NYU/NIO_NYU_272/5/patches/NIO_NYU_272-5-1000_2000_600_300.tif	NIO_NYU_272	5	no_lymphoma	1	1	True Negative	True	0.07174967	0.9282504	Glioblastoma, IDH-wildtype, WHO 4	HGG
NYU	NYU/NIO_NYU_272/5/patches/NIO_NYU_272-5-0_0_300_600.tif	NIO_NYU_272	5	no_lymphoma	1	1	True Negative	True	0.043595966	0.956404	Glioblastoma, IDH-wildtype, WHO 4	HGG
NYU	NYU/NIO_NYU_272/5/patches/NIO_NYU_272-5-4000_4000_0_300.tif	NIO_NYU_272	5	no_lymphoma	1	1	True Negative	True	0.122852266	0.8771478	Glioblastoma, IDH-wildtype, WHO 4	HGG
NYU	NYU/NIO_NYU_272/5/patches/NIO_NYU_272-5-3000_2000_300_300.tif	NIO_NYU_272	5	no_lymphoma	1	1	True Negative	True	0.031933136	0.9680669	Glioblastoma, IDH-wildtype, WHO 4	HGG
NYU	NYU/NIO_NYU_272/5/patches/NIO_NYU_272-5-2000_1000_0_600.tif	NIO_NYU_272	5	no_lymphoma	1	1	True Negative	True	0.037250966	0.96274906	Glioblastoma, IDH-wildtype, WHO 4	HGG
NYU	NYU/NIO_NYU_272/5/patches/NIO_NYU_272-5-4000_3000_600_600.tif	NIO_NYU_272	5	no_lymphoma	1	1	True Negative	True	0.07976706	0.92023295	Glioblastoma, IDH-wildtype, WHO 4	HGG
NYU	NYU/NIO_NYU_272/5/patches/NIO_NYU_272-5-3000_1000_0_300.tif	NIO_NYU_272	5	no_lymphoma	1	1	True Negative	True	0.12770078	0.87229925	Glioblastoma, IDH-wildtype, WHO 4	HGG
NYU	NYU/NIO_NYU_272/5/patches/NIO_NYU_272-5-1000_5000_0_600.tif	NIO_NYU_272	5	no_lymphoma	1	1	True Negative	True	0.07957532	0.9204247	Glioblastoma, IDH-wildtype, WHO 4	HGG
NYU	NYU/NIO_NYU_272/5/patches/NIO_NYU_272-5-2000_2000_0_300.tif	NIO_NYU_272	5	no_lymphoma	1	1	True Negative	True	0.21735157	0.7826485	Glioblastoma, IDH-wildtype, WHO 4	HGG
NYU	NYU/NIO_NYU_272/5/patches/NIO_NYU_272-5-2000_4000_0_0.tif	NIO_NYU_272	5	no_lymphoma	1	1	True Negative	True	0.17441441	0.82558554	Glioblastoma, IDH-wildtype, WHO 4	HGG
NYU	NYU/NIO_NYU_272/5/patches/NIO_NYU_272-5-3000_0_300_0.tif	NIO_NYU_272	5	no_lymphoma	1	1	True Negative	True	0.1650926	0.83490735	Glioblastoma, IDH-wildtype, WHO 4	HGG
NYU	NYU/NIO_NYU_272/5/patches/NIO_NYU_272-5-4000_5000_300_600.tif	NIO_NYU_272	5	no_lymphoma	1	1	True Negative	True	0.11452666	0.8854734	Glioblastoma, IDH-wildtype, WHO 4	HGG
NYU	NYU/NIO_NYU_272/5/patches/NIO_NYU_272-5-2000_1000_600_600.tif	NIO_NYU_272	5	no_lymphoma	1	1	True Negative	True	0.08232842	0.9176716	Glioblastoma, IDH-wildtype, WHO 4	HGG
NYU	NYU/NIO_NYU_272/5/patches/NIO_NYU_272-5-1000_2000_300_600.tif	NIO_NYU_272	5	no_lymphoma	1	1	True Negative	True	0.15104501	0.84895504	Glioblastoma, IDH-wildtype, WHO 4	HGG
NYU	NYU/NIO_NYU_272/5/patches/NIO_NYU_272-5-2000_0_300_600.tif	NIO_NYU_272	5	no_lymphoma	1	1	True Negative	True	0.068783045	0.93121696	Glioblastoma, IDH-wildtype, WHO 4	HGG
NYU	NYU/NIO_NYU_272/5/patches/NIO_NYU_272-5-2000_0_300_0.tif	NIO_NYU_272	5	no_lymphoma	1	1	True Negative	True	0.11682654	0.8831735	Glioblastoma, IDH-wildtype, WHO 4	HGG
NYU	NYU/NIO_NYU_272/5/patches/NIO_NYU_272-5-2000_0_0_0.tif	NIO_NYU_272	5	no_lymphoma	1	1	True Negative	True	0.0865297	0.9134703	Glioblastoma, IDH-wildtype, WHO 4	HGG
NYU	NYU/NIO_NYU_272/5/patches/NIO_NYU_272-5-3000_3000_0_0.tif	NIO_NYU_272	5	no_lymphoma	1	1	True Negative	True	0.14444631	0.8555537	Glioblastoma, IDH-wildtype, WHO 4	HGG
NYU	NYU/NIO_NYU_272/5/patches/NIO_NYU_272-5-5000_5000_300_300.tif	NIO_NYU_272	5	no_lymphoma	1	1	True Negative	True	0.127102	0.872898	Glioblastoma, IDH-wildtype, WHO 4	HGG
NYU	NYU/NIO_NYU_272/5/patches/NIO_NYU_272-5-2000_1000_300_0.tif	NIO_NYU_272	5	no_lymphoma	1	1	True Negative	True	0.081859216	0.91814077	Glioblastoma, IDH-wildtype, WHO 4	HGG
NYU	NYU/NIO_NYU_272/5/patches/NIO_NYU_272-5-5000_1000_600_600.tif	NIO_NYU_272	5	no_lymphoma	1	1	True Negative	True	0.046980903	0.95301914	Glioblastoma, IDH-wildtype, WHO 4	HGG
NYU	NYU/NIO_NYU_272/5/patches/NIO_NYU_272-5-2000_2000_600_600.tif	NIO_NYU_272	5	no_lymphoma	1	1	True Negative	True	0.046287987	0.95371205	Glioblastoma, IDH-wildtype, WHO 4	HGG
NYU	NYU/NIO_NYU_272/5/patches/NIO_NYU_272-5-0_2000_300_300.tif	NIO_NYU_272	5	no_lymphoma	1	1	True Negative	True	0.060175475	0.9398246	Glioblastoma, IDH-wildtype, WHO 4	HGG
NYU	NYU/NIO_NYU_272/5/patches/NIO_NYU_272-5-0_5000_600_0.tif	NIO_NYU_272	5	no_lymphoma	1	1	True Negative	True	0.23628731	0.7637127	Glioblastoma, IDH-wildtype, WHO 4	HGG
NYU	NYU/NIO_NYU_272/5/patches/NIO_NYU_272-5-0_2000_0_600.tif	NIO_NYU_272	5	no_lymphoma	1	1	True Negative	True	0.18910086	0.81089914	Glioblastoma, IDH-wildtype, WHO 4	HGG
NYU	NYU/NIO_NYU_272/5/patches/NIO_NYU_272-5-0_3000_600_600.tif	NIO_NYU_272	5	no_lymphoma	1	1	True Negative	True	0.17148472	0.8285153	Glioblastoma, IDH-wildtype, WHO 4	HGG
NYU	NYU/NIO_NYU_272/5/patches/NIO_NYU_272-5-1000_1000_0_0.tif	NIO_NYU_272	5	no_lymphoma	1	1	True Negative	True	0.12621567	0.87378436	Glioblastoma, IDH-wildtype, WHO 4	HGG
NYU	NYU/NIO_NYU_272/5/patches/NIO_NYU_272-5-0_0_300_0.tif	NIO_NYU_272	5	no_lymphoma	1	1	True Negative	True	0.13694505	0.863055	Glioblastoma, IDH-wildtype, WHO 4	HGG
NYU	NYU/NIO_NYU_272/5/patches/NIO_NYU_272-5-1000_3000_0_0.tif	NIO_NYU_272	5	no_lymphoma	1	1	True Negative	True	0.18649174	0.8135082	Glioblastoma, IDH-wildtype, WHO 4	HGG
NYU	NYU/NIO_NYU_272/5/patches/NIO_NYU_272-5-0_5000_0_300.tif	NIO_NYU_272	5	no_lymphoma	1	1	True Negative	True	0.12789205	0.8721079	Glioblastoma, IDH-wildtype, WHO 4	HGG
NYU	NYU/NIO_NYU_272/5/patches/NIO_NYU_272-5-5000_1000_600_0.tif	NIO_NYU_272	5	no_lymphoma	1	1	True Negative	True	0.28568026	0.7143197	Glioblastoma, IDH-wildtype, WHO 4	HGG
NYU	NYU/NIO_NYU_272/5/patches/NIO_NYU_272-5-1000_0_600_300.tif	NIO_NYU_272	5	no_lymphoma	1	1	True Negative	True	0.07922848	0.92077154	Glioblastoma, IDH-wildtype, WHO 4	HGG
NYU	NYU/NIO_NYU_272/5/patches/NIO_NYU_272-5-3000_4000_0_600.tif	NIO_NYU_272	5	no_lymphoma	1	1	True Negative	True	0.08419797	0.915802	Glioblastoma, IDH-wildtype, WHO 4	HGG
NYU	NYU/NIO_NYU_272/5/patches/NIO_NYU_272-5-4000_0_300_300.tif	NIO_NYU_272	5	no_lymphoma	1	1	True Negative	True	0.17062035	0.8293797	Glioblastoma, IDH-wildtype, WHO 4	HGG
NYU	NYU/NIO_NYU_272/5/patches/NIO_NYU_272-5-5000_5000_300_0.tif	NIO_NYU_272	5	no_lymphoma	1	1	True Negative	True	0.22553821	0.7744618	Glioblastoma, IDH-wildtype, WHO 4	HGG
NYU	NYU/NIO_NYU_272/5/patches/NIO_NYU_272-5-5000_4000_0_600.tif	NIO_NYU_272	5	no_lymphoma	1	1	True Negative	True	0.0782836	0.9217164	Glioblastoma, IDH-wildtype, WHO 4	HGG
NYU	NYU/NIO_NYU_272/5/patches/NIO_NYU_272-5-1000_5000_0_300.tif	NIO_NYU_272	5	no_lymphoma	1	1	True Negative	True	0.11960762	0.8803923	Glioblastoma, IDH-wildtype, WHO 4	HGG
NYU	NYU/NIO_NYU_272/5/patches/NIO_NYU_272-5-0_3000_600_0.tif	NIO_NYU_272	5	no_lymphoma	1	1	True Negative	True	0.38493454	0.61506546	Glioblastoma, IDH-wildtype, WHO 4	HGG
NYU	NYU/NIO_NYU_272/5/patches/NIO_NYU_272-5-1000_2000_300_300.tif	NIO_NYU_272	5	no_lymphoma	1	1	True Negative	True	0.13389331	0.8661067	Glioblastoma, IDH-wildtype, WHO 4	HGG
NYU	NYU/NIO_NYU_272/5/patches/NIO_NYU_272-5-1000_2000_600_0.tif	NIO_NYU_272	5	no_lymphoma	1	1	True Negative	True	0.1748414	0.82515866	Glioblastoma, IDH-wildtype, WHO 4	HGG
NYU	NYU/NIO_NYU_272/5/patches/NIO_NYU_272-5-2000_3000_0_0.tif	NIO_NYU_272	5	no_lymphoma	1	1	True Negative	True	0.15901071	0.84098923	Glioblastoma, IDH-wildtype, WHO 4	HGG
NYU	NYU/NIO_NYU_272/5/patches/NIO_NYU_272-5-1000_1000_0_600.tif	NIO_NYU_272	5	no_lymphoma	1	1	True Negative	True	0.050046317	0.94995373	Glioblastoma, IDH-wildtype, WHO 4	HGG
NYU	NYU/NIO_NYU_272/5/patches/NIO_NYU_272-5-1000_3000_600_0.tif	NIO_NYU_272	5	no_lymphoma	1	1	True Negative	True	0.072611816	0.92738813	Glioblastoma, IDH-wildtype, WHO 4	HGG
NYU	NYU/NIO_NYU_272/5/patches/NIO_NYU_272-5-4000_2000_600_300.tif	NIO_NYU_272	5	no_lymphoma	1	1	True Negative	True	0.068579756	0.9314202	Glioblastoma, IDH-wildtype, WHO 4	HGG
NYU	NYU/NIO_NYU_272/5/patches/NIO_NYU_272-5-5000_2000_300_300.tif	NIO_NYU_272	5	no_lymphoma	1	1	True Negative	True	0.03942372	0.9605763	Glioblastoma, IDH-wildtype, WHO 4	HGG
NYU	NYU/NIO_NYU_272/5/patches/NIO_NYU_272-5-1000_3000_600_600.tif	NIO_NYU_272	5	no_lymphoma	1	1	True Negative	True	0.028533628	0.97146636	Glioblastoma, IDH-wildtype, WHO 4	HGG
NYU	NYU/NIO_NYU_272/5/patches/NIO_NYU_272-5-3000_0_600_300.tif	NIO_NYU_272	5	no_lymphoma	1	1	True Negative	True	0.12730922	0.87269086	Glioblastoma, IDH-wildtype, WHO 4	HGG
NYU	NYU/NIO_NYU_272/5/patches/NIO_NYU_272-5-0_5000_600_300.tif	NIO_NYU_272	5	no_lymphoma	1	1	True Negative	True	0.23644383	0.7635561	Glioblastoma, IDH-wildtype, WHO 4	HGG
NYU	NYU/NIO_NYU_272/5/patches/NIO_NYU_272-5-2000_4000_600_300.tif	NIO_NYU_272	5	no_lymphoma	1	1	True Negative	True	0.06512073	0.93487924	Glioblastoma, IDH-wildtype, WHO 4	HGG
NYU	NYU/NIO_NYU_272/5/patches/NIO_NYU_272-5-0_2000_300_0.tif	NIO_NYU_272	5	no_lymphoma	1	1	True Negative	True	0.16729006	0.8327099	Glioblastoma, IDH-wildtype, WHO 4	HGG
NYU	NYU/NIO_NYU_272/5/patches/NIO_NYU_272-5-5000_3000_0_0.tif	NIO_NYU_272	5	no_lymphoma	1	1	True Negative	True	0.19557337	0.8044266	Glioblastoma, IDH-wildtype, WHO 4	HGG
NYU	NYU/NIO_NYU_272/5/patches/NIO_NYU_272-5-1000_3000_300_600.tif	NIO_NYU_272	5	no_lymphoma	1	1	True Negative	True	0.07373674	0.9262633	Glioblastoma, IDH-wildtype, WHO 4	HGG
NYU	NYU/NIO_NYU_272/5/patches/NIO_NYU_272-5-0_0_600_300.tif	NIO_NYU_272	5	no_lymphoma	1	1	True Negative	True	0.02714712	0.9728529	Glioblastoma, IDH-wildtype, WHO 4	HGG
NYU	NYU/NIO_NYU_272/5/patches/NIO_NYU_272-5-0_1000_600_600.tif	NIO_NYU_272	5	no_lymphoma	1	1	True Negative	True	0.13329305	0.86670697	Glioblastoma, IDH-wildtype, WHO 4	HGG
NYU	NYU/NIO_NYU_272/5/patches/NIO_NYU_272-5-4000_0_300_600.tif	NIO_NYU_272	5	no_lymphoma	1	1	True Negative	True	0.18773027	0.81226975	Glioblastoma, IDH-wildtype, WHO 4	HGG
NYU	NYU/NIO_NYU_272/5/patches/NIO_NYU_272-5-1000_3000_0_300.tif	NIO_NYU_272	5	no_lymphoma	1	1	True Negative	True	0.02390961	0.97609043	Glioblastoma, IDH-wildtype, WHO 4	HGG
NYU	NYU/NIO_NYU_272/5/patches/NIO_NYU_272-5-0_5000_0_600.tif	NIO_NYU_272	5	no_lymphoma	1	1	True Negative	True	0.21027309	0.7897269	Glioblastoma, IDH-wildtype, WHO 4	HGG
NYU	NYU/NIO_NYU_272/5/patches/NIO_NYU_272-5-2000_0_600_300.tif	NIO_NYU_272	5	no_lymphoma	1	1	True Negative	True	0.059204657	0.9407953	Glioblastoma, IDH-wildtype, WHO 4	HGG
NYU	NYU/NIO_NYU_272/5/patches/NIO_NYU_272-5-3000_1000_300_0.tif	NIO_NYU_272	5	no_lymphoma	1	1	True Negative	True	0.10609689	0.89390314	Glioblastoma, IDH-wildtype, WHO 4	HGG
NYU	NYU/NIO_NYU_272/5/patches/NIO_NYU_272-5-0_1000_600_300.tif	NIO_NYU_272	5	no_lymphoma	1	1	True Negative	True	0.08287146	0.91712856	Glioblastoma, IDH-wildtype, WHO 4	HGG
NYU	NYU/NIO_NYU_272/5/patches/NIO_NYU_272-5-4000_5000_300_0.tif	NIO_NYU_272	5	no_lymphoma	1	1	True Negative	True	0.27639556	0.7236045	Glioblastoma, IDH-wildtype, WHO 4	HGG
NYU	NYU/NIO_NYU_272/5/patches/NIO_NYU_272-5-3000_4000_0_0.tif	NIO_NYU_272	5	no_lymphoma	1	1	True Negative	True	0.11984887	0.88015115	Glioblastoma, IDH-wildtype, WHO 4	HGG
NYU	NYU/NIO_NYU_272/5/patches/NIO_NYU_272-5-4000_1000_600_600.tif	NIO_NYU_272	5	no_lymphoma	1	1	True Negative	True	0.05933548	0.94066447	Glioblastoma, IDH-wildtype, WHO 4	HGG
NYU	NYU/NIO_NYU_272/5/patches/NIO_NYU_272-5-0_2000_600_300.tif	NIO_NYU_272	5	no_lymphoma	1	1	True Negative	True	0.059878003	0.940122	Glioblastoma, IDH-wildtype, WHO 4	HGG
NYU	NYU/NIO_NYU_272/5/patches/NIO_NYU_272-5-4000_2000_600_0.tif	NIO_NYU_272	5	no_lymphoma	1	1	True Negative	True	0.16131385	0.83868617	Glioblastoma, IDH-wildtype, WHO 4	HGG
NYU	NYU/NIO_NYU_272/5/patches/NIO_NYU_272-5-2000_3000_0_300.tif	NIO_NYU_272	5	no_lymphoma	1	1	True Negative	True	0.09124517	0.9087549	Glioblastoma, IDH-wildtype, WHO 4	HGG
NYU	NYU/NIO_NYU_272/5/patches/NIO_NYU_272-5-3000_4000_600_300.tif	NIO_NYU_272	5	no_lymphoma	1	1	True Negative	True	0.22029684	0.77970314	Glioblastoma, IDH-wildtype, WHO 4	HGG
NYU	NYU/NIO_NYU_272/5/patches/NIO_NYU_272-5-5000_5000_0_600.tif	NIO_NYU_272	5	no_lymphoma	1	1	True Negative	True	0.115343034	0.884657	Glioblastoma, IDH-wildtype, WHO 4	HGG
NYU	NYU/NIO_NYU_272/5/patches/NIO_NYU_272-5-5000_4000_600_300.tif	NIO_NYU_272	5	no_lymphoma	1	1	True Negative	True	0.05450445	0.9454956	Glioblastoma, IDH-wildtype, WHO 4	HGG
NYU	NYU/NIO_NYU_272/5/patches/NIO_NYU_272-5-2000_5000_600_600.tif	NIO_NYU_272	5	no_lymphoma	1	1	True Negative	True	0.09682461	0.90317535	Glioblastoma, IDH-wildtype, WHO 4	HGG
NYU	NYU/NIO_NYU_272/5/patches/NIO_NYU_272-5-3000_4000_300_600.tif	NIO_NYU_272	5	no_lymphoma	1	1	True Negative	True	0.04721023	0.9527898	Glioblastoma, IDH-wildtype, WHO 4	HGG
NYU	NYU/NIO_NYU_272/5/patches/NIO_NYU_272-5-3000_3000_600_0.tif	NIO_NYU_272	5	no_lymphoma	1	1	True Negative	True	0.093772456	0.9062276	Glioblastoma, IDH-wildtype, WHO 4	HGG
NYU	NYU/NIO_NYU_272/5/patches/NIO_NYU_272-5-3000_5000_300_0.tif	NIO_NYU_272	5	no_lymphoma	1	1	True Negative	True	0.099013776	0.90098625	Glioblastoma, IDH-wildtype, WHO 4	HGG
NYU	NYU/NIO_NYU_272/5/patches/NIO_NYU_272-5-0_5000_300_0.tif	NIO_NYU_272	5	no_lymphoma	1	1	True Negative	True	0.18220076	0.81779927	Glioblastoma, IDH-wildtype, WHO 4	HGG
NYU	NYU/NIO_NYU_272/5/patches/NIO_NYU_272-5-4000_0_300_0.tif	NIO_NYU_272	5	no_lymphoma	1	1	True Negative	True	0.2667928	0.7332072	Glioblastoma, IDH-wildtype, WHO 4	HGG
NYU	NYU/NIO_NYU_272/5/patches/NIO_NYU_272-5-3000_5000_600_0.tif	NIO_NYU_272	5	no_lymphoma	1	1	True Negative	True	0.3155068	0.6844932	Glioblastoma, IDH-wildtype, WHO 4	HGG
NYU	NYU/NIO_NYU_272/5/patches/NIO_NYU_272-5-5000_3000_300_300.tif	NIO_NYU_272	5	no_lymphoma	1	1	True Negative	True	0.055704404	0.9442955	Glioblastoma, IDH-wildtype, WHO 4	HGG
NYU	NYU/NIO_NYU_272/5/patches/NIO_NYU_272-5-1000_5000_600_300.tif	NIO_NYU_272	5	no_lymphoma	1	1	True Negative	True	0.27222764	0.7277723	Glioblastoma, IDH-wildtype, WHO 4	HGG
NYU	NYU/NIO_NYU_272/5/patches/NIO_NYU_272-5-0_3000_0_600.tif	NIO_NYU_272	5	no_lymphoma	1	1	True Negative	True	0.055785283	0.94421476	Glioblastoma, IDH-wildtype, WHO 4	HGG
NYU	NYU/NIO_NYU_272/5/patches/NIO_NYU_272-5-1000_0_600_600.tif	NIO_NYU_272	5	no_lymphoma	1	1	True Negative	True	0.04138773	0.95861226	Glioblastoma, IDH-wildtype, WHO 4	HGG
NYU	NYU/NIO_NYU_272/5/patches/NIO_NYU_272-5-4000_2000_0_300.tif	NIO_NYU_272	5	no_lymphoma	1	1	True Negative	True	0.11755129	0.88244873	Glioblastoma, IDH-wildtype, WHO 4	HGG
NYU	NYU/NIO_NYU_272/5/patches/NIO_NYU_272-5-2000_5000_600_300.tif	NIO_NYU_272	5	no_lymphoma	1	1	True Negative	True	0.09697825	0.90302175	Glioblastoma, IDH-wildtype, WHO 4	HGG
NYU	NYU/NIO_NYU_272/5/patches/NIO_NYU_272-5-5000_2000_600_600.tif	NIO_NYU_272	5	no_lymphoma	1	1	True Negative	True	0.15427023	0.8457297	Glioblastoma, IDH-wildtype, WHO 4	HGG
NYU	NYU/NIO_NYU_272/5/patches/NIO_NYU_272-5-0_3000_0_300.tif	NIO_NYU_272	5	no_lymphoma	1	1	True Negative	True	0.18519059	0.81480944	Glioblastoma, IDH-wildtype, WHO 4	HGG
NYU	NYU/NIO_NYU_272/5/patches/NIO_NYU_272-5-3000_2000_0_300.tif	NIO_NYU_272	5	no_lymphoma	1	1	True Negative	True	0.040920544	0.9590795	Glioblastoma, IDH-wildtype, WHO 4	HGG
NYU	NYU/NIO_NYU_272/5/patches/NIO_NYU_272-5-2000_2000_300_0.tif	NIO_NYU_272	5	no_lymphoma	1	1	True Negative	True	0.10441516	0.8955848	Glioblastoma, IDH-wildtype, WHO 4	HGG
NYU	NYU/NIO_NYU_272/5/patches/NIO_NYU_272-5-2000_3000_300_300.tif	NIO_NYU_272	5	no_lymphoma	1	1	True Negative	True	0.07803984	0.92196023	Glioblastoma, IDH-wildtype, WHO 4	HGG
NYU	NYU/NIO_NYU_272/5/patches/NIO_NYU_272-5-5000_4000_0_300.tif	NIO_NYU_272	5	no_lymphoma	1	1	True Negative	True	0.10718948	0.89281046	Glioblastoma, IDH-wildtype, WHO 4	HGG
NYU	NYU/NIO_NYU_272/5/patches/NIO_NYU_272-5-2000_4000_300_0.tif	NIO_NYU_272	5	no_lymphoma	1	1	True Negative	True	0.05270152	0.9472984	Glioblastoma, IDH-wildtype, WHO 4	HGG
NYU	NYU/NIO_NYU_272/5/patches/NIO_NYU_272-5-2000_1000_600_0.tif	NIO_NYU_272	5	no_lymphoma	1	1	True Negative	True	0.1669701	0.8330299	Glioblastoma, IDH-wildtype, WHO 4	HGG
NYU	NYU/NIO_NYU_272/5/patches/NIO_NYU_272-5-5000_0_0_600.tif	NIO_NYU_272	5	no_lymphoma	1	1	True Negative	True	0.08894476	0.9110552	Glioblastoma, IDH-wildtype, WHO 4	HGG
NYU	NYU/NIO_NYU_272/5/patches/NIO_NYU_272-5-0_0_600_600.tif	NIO_NYU_272	5	no_lymphoma	1	1	True Negative	True	0.04333483	0.9566651	Glioblastoma, IDH-wildtype, WHO 4	HGG
NYU	NYU/NIO_NYU_272/5/patches/NIO_NYU_272-5-2000_2000_0_600.tif	NIO_NYU_272	5	no_lymphoma	1	1	True Negative	True	0.05953028	0.9404697	Glioblastoma, IDH-wildtype, WHO 4	HGG
NYU	NYU/NIO_NYU_272/5/patches/NIO_NYU_272-5-3000_3000_600_600.tif	NIO_NYU_272	5	no_lymphoma	1	1	True Negative	True	0.050709713	0.94929034	Glioblastoma, IDH-wildtype, WHO 4	HGG
NYU	NYU/NIO_NYU_272/5/patches/NIO_NYU_272-5-0_4000_300_0.tif	NIO_NYU_272	5	no_lymphoma	1	1	True Negative	True	0.06217275	0.9378273	Glioblastoma, IDH-wildtype, WHO 4	HGG
NYU	NYU/NIO_NYU_272/5/patches/NIO_NYU_272-5-4000_3000_0_600.tif	NIO_NYU_272	5	no_lymphoma	1	1	True Negative	True	0.07379321	0.9262068	Glioblastoma, IDH-wildtype, WHO 4	HGG
NYU	NYU/NIO_NYU_272/5/patches/NIO_NYU_272-5-1000_5000_0_0.tif	NIO_NYU_272	5	no_lymphoma	1	1	True Negative	True	0.16138245	0.8386175	Glioblastoma, IDH-wildtype, WHO 4	HGG
NYU	NYU/NIO_NYU_272/5/patches/NIO_NYU_272-5-4000_5000_0_300.tif	NIO_NYU_272	5	no_lymphoma	1	1	True Negative	True	0.08867337	0.91132665	Glioblastoma, IDH-wildtype, WHO 4	HGG
NYU	NYU/NIO_NYU_272/5/patches/NIO_NYU_272-5-3000_1000_600_300.tif	NIO_NYU_272	5	no_lymphoma	1	1	True Negative	True	0.1199381	0.880062	Glioblastoma, IDH-wildtype, WHO 4	HGG
NYU	NYU/NIO_NYU_272/5/patches/NIO_NYU_272-5-1000_1000_300_0.tif	NIO_NYU_272	5	no_lymphoma	1	1	True Negative	True	0.12683032	0.87316966	Glioblastoma, IDH-wildtype, WHO 4	HGG
NYU	NYU/NIO_NYU_272/5/patches/NIO_NYU_272-5-5000_3000_300_600.tif	NIO_NYU_272	5	no_lymphoma	1	1	True Negative	True	0.15351178	0.8464882	Glioblastoma, IDH-wildtype, WHO 4	HGG
NYU	NYU/NIO_NYU_272/5/patches/NIO_NYU_272-5-2000_5000_300_0.tif	NIO_NYU_272	5	no_lymphoma	1	1	True Negative	True	0.100313894	0.89968604	Glioblastoma, IDH-wildtype, WHO 4	HGG
NYU	NYU/NIO_NYU_272/5/patches/NIO_NYU_272-5-1000_3000_0_600.tif	NIO_NYU_272	5	no_lymphoma	1	1	True Negative	True	0.15146258	0.84853745	Glioblastoma, IDH-wildtype, WHO 4	HGG
NYU	NYU/NIO_NYU_272/5/patches/NIO_NYU_272-5-5000_0_300_600.tif	NIO_NYU_272	5	no_lymphoma	1	1	True Negative	True	0.21708044	0.7829195	Glioblastoma, IDH-wildtype, WHO 4	HGG
NYU	NYU/NIO_NYU_272/5/patches/NIO_NYU_272-5-4000_5000_600_0.tif	NIO_NYU_272	5	no_lymphoma	1	1	True Negative	True	0.2809034	0.7190966	Glioblastoma, IDH-wildtype, WHO 4	HGG
NYU	NYU/NIO_NYU_272/5/patches/NIO_NYU_272-5-1000_2000_0_300.tif	NIO_NYU_272	5	no_lymphoma	1	1	True Negative	True	0.1184776	0.8815224	Glioblastoma, IDH-wildtype, WHO 4	HGG
NYU	NYU/NIO_NYU_272/5/patches/NIO_NYU_272-5-2000_2000_600_300.tif	NIO_NYU_272	5	no_lymphoma	1	1	True Negative	True	0.02569069	0.97430927	Glioblastoma, IDH-wildtype, WHO 4	HGG
NYU	NYU/NIO_NYU_272/5/patches/NIO_NYU_272-5-5000_5000_600_300.tif	NIO_NYU_272	5	no_lymphoma	1	1	True Negative	True	0.13856365	0.86143637	Glioblastoma, IDH-wildtype, WHO 4	HGG
NYU	NYU/NIO_NYU_272/5/patches/NIO_NYU_272-5-4000_0_600_300.tif	NIO_NYU_272	5	no_lymphoma	1	1	True Negative	True	0.13010891	0.8698911	Glioblastoma, IDH-wildtype, WHO 4	HGG
NYU	NYU/NIO_NYU_272/5/patches/NIO_NYU_272-5-0_3000_300_300.tif	NIO_NYU_272	5	no_lymphoma	1	1	True Negative	True	0.1166737	0.8833263	Glioblastoma, IDH-wildtype, WHO 4	HGG
NYU	NYU/NIO_NYU_272/5/patches/NIO_NYU_272-5-0_4000_300_300.tif	NIO_NYU_272	5	no_lymphoma	1	1	True Negative	True	0.056131918	0.9438681	Glioblastoma, IDH-wildtype, WHO 4	HGG
NYU	NYU/NIO_NYU_272/5/patches/NIO_NYU_272-5-4000_5000_0_600.tif	NIO_NYU_272	5	no_lymphoma	1	1	True Negative	True	0.19480824	0.8051918	Glioblastoma, IDH-wildtype, WHO 4	HGG
NYU	NYU/NIO_NYU_272/5/patches/NIO_NYU_272-5-4000_5000_300_300.tif	NIO_NYU_272	5	no_lymphoma	1	1	True Negative	True	0.04327103	0.95672894	Glioblastoma, IDH-wildtype, WHO 4	HGG
NYU	NYU/NIO_NYU_272/5/patches/NIO_NYU_272-5-4000_3000_0_300.tif	NIO_NYU_272	5	no_lymphoma	1	1	True Negative	True	0.06976537	0.9302347	Glioblastoma, IDH-wildtype, WHO 4	HGG
NYU	NYU/NIO_NYU_272/5/patches/NIO_NYU_272-5-1000_4000_0_300.tif	NIO_NYU_272	5	no_lymphoma	1	1	True Negative	True	0.090613104	0.90938693	Glioblastoma, IDH-wildtype, WHO 4	HGG
NYU	NYU/NIO_NYU_272/5/patches/NIO_NYU_272-5-1000_4000_600_0.tif	NIO_NYU_272	5	no_lymphoma	1	1	True Negative	True	0.25480556	0.74519444	Glioblastoma, IDH-wildtype, WHO 4	HGG
NYU	NYU/NIO_NYU_272/5/patches/NIO_NYU_272-5-3000_1000_0_0.tif	NIO_NYU_272	5	no_lymphoma	1	1	True Negative	True	0.1802023	0.8197977	Glioblastoma, IDH-wildtype, WHO 4	HGG
NYU	NYU/NIO_NYU_272/5/patches/NIO_NYU_272-5-4000_5000_600_600.tif	NIO_NYU_272	5	no_lymphoma	1	1	True Negative	True	0.13173184	0.8682682	Glioblastoma, IDH-wildtype, WHO 4	HGG
NYU	NYU/NIO_NYU_272/5/patches/NIO_NYU_272-5-1000_2000_0_0.tif	NIO_NYU_272	5	no_lymphoma	1	1	True Negative	True	0.14850934	0.8514907	Glioblastoma, IDH-wildtype, WHO 4	HGG
NYU	NYU/NIO_NYU_272/5/patches/NIO_NYU_272-5-1000_4000_600_300.tif	NIO_NYU_272	5	no_lymphoma	1	1	True Negative	True	0.14298932	0.85701066	Glioblastoma, IDH-wildtype, WHO 4	HGG
NYU	NYU/NIO_NYU_272/5/patches/NIO_NYU_272-5-5000_3000_300_0.tif	NIO_NYU_272	5	no_lymphoma	1	1	True Negative	True	0.4012404	0.59875965	Glioblastoma, IDH-wildtype, WHO 4	HGG
NYU	NYU/NIO_NYU_272/5/patches/NIO_NYU_272-5-0_2000_600_600.tif	NIO_NYU_272	5	no_lymphoma	1	1	True Negative	True	0.14082474	0.8591752	Glioblastoma, IDH-wildtype, WHO 4	HGG
NYU	NYU/NIO_NYU_272/5/patches/NIO_NYU_272-5-1000_5000_600_0.tif	NIO_NYU_272	5	no_lymphoma	1	1	True Negative	True	0.13333224	0.86666775	Glioblastoma, IDH-wildtype, WHO 4	HGG
NYU	NYU/NIO_NYU_272/5/patches/NIO_NYU_272-5-5000_4000_600_600.tif	NIO_NYU_272	5	no_lymphoma	1	1	True Negative	True	0.10501715	0.8949829	Glioblastoma, IDH-wildtype, WHO 4	HGG
NYU	NYU/NIO_NYU_272/5/patches/NIO_NYU_272-5-2000_3000_300_0.tif	NIO_NYU_272	5	no_lymphoma	1	1	True Negative	True	0.46467382	0.5353262	Glioblastoma, IDH-wildtype, WHO 4	HGG
NYU	NYU/NIO_NYU_272/5/patches/NIO_NYU_272-5-3000_1000_600_0.tif	NIO_NYU_272	5	no_lymphoma	1	1	True Negative	True	0.18685013	0.8131498	Glioblastoma, IDH-wildtype, WHO 4	HGG
NYU	NYU/NIO_NYU_272/5/patches/NIO_NYU_272-5-2000_5000_300_600.tif	NIO_NYU_272	5	no_lymphoma	1	1	True Negative	True	0.15519956	0.8448004	Glioblastoma, IDH-wildtype, WHO 4	HGG
NYU	NYU/NIO_NYU_272/5/patches/NIO_NYU_272-5-0_2000_300_600.tif	NIO_NYU_272	5	no_lymphoma	1	1	True Negative	True	0.024364179	0.97563577	Glioblastoma, IDH-wildtype, WHO 4	HGG
NYU	NYU/NIO_NYU_29/3/patches/NIO_NYU_29-3-1000_0_0_300.tif	NIO_NYU_29	3	no_lymphoma	1	1	True Negative	True	0.08610572	0.91389424	Glioblastoma IDH-wildtype CNS WHO Grade 4	HGG
NYU	NYU/NIO_NYU_29/3/patches/NIO_NYU_29-3-0_0_300_300.tif	NIO_NYU_29	3	no_lymphoma	1	1	True Negative	True	0.15781488	0.84218514	Glioblastoma IDH-wildtype CNS WHO Grade 4	HGG
NYU	NYU/NIO_NYU_29/3/patches/NIO_NYU_29-3-0_0_0_0.tif	NIO_NYU_29	3	no_lymphoma	1	1	True Negative	True	0.12795329	0.8720467	Glioblastoma IDH-wildtype CNS WHO Grade 4	HGG
NYU	NYU/NIO_NYU_29/3/patches/NIO_NYU_29-3-0_1000_600_600.tif	NIO_NYU_29	3	no_lymphoma	1	1	True Negative	True	0.0760965	0.9239035	Glioblastoma IDH-wildtype CNS WHO Grade 4	HGG
NYU	NYU/NIO_NYU_29/3/patches/NIO_NYU_29-3-0_1000_300_0.tif	NIO_NYU_29	3	no_lymphoma	1	1	True Negative	True	0.093966365	0.9060336	Glioblastoma IDH-wildtype CNS WHO Grade 4	HGG
NYU	NYU/NIO_NYU_29/3/patches/NIO_NYU_29-3-0_0_300_0.tif	NIO_NYU_29	3	no_lymphoma	1	1	True Negative	True	0.31363824	0.68636173	Glioblastoma IDH-wildtype CNS WHO Grade 4	HGG
NYU	NYU/NIO_NYU_29/3/patches/NIO_NYU_29-3-0_0_600_0.tif	NIO_NYU_29	3	no_lymphoma	1	1	True Negative	True	0.12532754	0.8746724	Glioblastoma IDH-wildtype CNS WHO Grade 4	HGG
NYU	NYU/NIO_NYU_29/3/patches/NIO_NYU_29-3-1000_1000_600_600.tif	NIO_NYU_29	3	no_lymphoma	1	1	True Negative	True	0.20432122	0.79567885	Glioblastoma IDH-wildtype CNS WHO Grade 4	HGG
NYU	NYU/NIO_NYU_29/3/patches/NIO_NYU_29-3-0_0_0_300.tif	NIO_NYU_29	3	no_lymphoma	1	1	True Negative	True	0.16325277	0.83674717	Glioblastoma IDH-wildtype CNS WHO Grade 4	HGG
NYU	NYU/NIO_NYU_29/3/patches/NIO_NYU_29-3-1000_0_300_0.tif	NIO_NYU_29	3	no_lymphoma	1	1	True Negative	True	0.2975228	0.70247716	Glioblastoma IDH-wildtype CNS WHO Grade 4	HGG
NYU	NYU/NIO_NYU_29/3/patches/NIO_NYU_29-3-1000_0_0_600.tif	NIO_NYU_29	3	no_lymphoma	1	1	True Negative	True	0.1692704	0.8307296	Glioblastoma IDH-wildtype CNS WHO Grade 4	HGG
NYU	NYU/NIO_NYU_29/3/patches/NIO_NYU_29-3-1000_1000_0_300.tif	NIO_NYU_29	3	no_lymphoma	1	1	True Negative	True	0.16825914	0.83174086	Glioblastoma IDH-wildtype CNS WHO Grade 4	HGG
NYU	NYU/NIO_NYU_29/3/patches/NIO_NYU_29-3-1000_1000_0_600.tif	NIO_NYU_29	3	no_lymphoma	1	1	True Negative	True	0.13828038	0.8617196	Glioblastoma IDH-wildtype CNS WHO Grade 4	HGG
NYU	NYU/NIO_NYU_29/3/patches/NIO_NYU_29-3-1000_1000_300_0.tif	NIO_NYU_29	3	no_lymphoma	1	1	True Negative	True	0.34316838	0.6568316	Glioblastoma IDH-wildtype CNS WHO Grade 4	HGG
NYU	NYU/NIO_NYU_29/3/patches/NIO_NYU_29-3-1000_0_300_600.tif	NIO_NYU_29	3	no_lymphoma	1	1	True Negative	True	0.30332378	0.69667625	Glioblastoma IDH-wildtype CNS WHO Grade 4	HGG
NYU	NYU/NIO_NYU_29/3/patches/NIO_NYU_29-3-0_0_600_300.tif	NIO_NYU_29	3	no_lymphoma	1	1	True Negative	True	0.27323288	0.7267671	Glioblastoma IDH-wildtype CNS WHO Grade 4	HGG
NYU	NYU/NIO_NYU_29/3/patches/NIO_NYU_29-3-0_0_300_600.tif	NIO_NYU_29	3	no_lymphoma	1	1	True Negative	True	0.20068438	0.79931563	Glioblastoma IDH-wildtype CNS WHO Grade 4	HGG
NYU	NYU/NIO_NYU_29/3/patches/NIO_NYU_29-3-1000_1000_300_300.tif	NIO_NYU_29	3	no_lymphoma	1	1	True Negative	True	0.26453868	0.73546135	Glioblastoma IDH-wildtype CNS WHO Grade 4	HGG
NYU	NYU/NIO_NYU_29/3/patches/NIO_NYU_29-3-0_1000_600_300.tif	NIO_NYU_29	3	no_lymphoma	1	1	True Negative	True	0.039342046	0.9606579	Glioblastoma IDH-wildtype CNS WHO Grade 4	HGG
NYU	NYU/NIO_NYU_29/3/patches/NIO_NYU_29-3-0_1000_0_600.tif	NIO_NYU_29	3	no_lymphoma	1	1	True Negative	True	0.13848518	0.86151487	Glioblastoma IDH-wildtype CNS WHO Grade 4	HGG
NYU	NYU/NIO_NYU_29/3/patches/NIO_NYU_29-3-1000_0_600_600.tif	NIO_NYU_29	3	no_lymphoma	1	1	True Negative	True	0.14122118	0.8587788	Glioblastoma IDH-wildtype CNS WHO Grade 4	HGG
NYU	NYU/NIO_NYU_29/3/patches/NIO_NYU_29-3-1000_1000_0_0.tif	NIO_NYU_29	3	no_lymphoma	1	1	True Negative	True	0.4037089	0.5962911	Glioblastoma IDH-wildtype CNS WHO Grade 4	HGG
NYU	NYU/NIO_NYU_29/3/patches/NIO_NYU_29-3-1000_1000_300_600.tif	NIO_NYU_29	3	no_lymphoma	1	1	True Negative	True	0.12954369	0.8704563	Glioblastoma IDH-wildtype CNS WHO Grade 4	HGG
NYU	NYU/NIO_NYU_29/3/patches/NIO_NYU_29-3-0_1000_600_0.tif	NIO_NYU_29	3	no_lymphoma	1	1	True Negative	True	0.19959934	0.8004007	Glioblastoma IDH-wildtype CNS WHO Grade 4	HGG
NYU	NYU/NIO_NYU_29/3/patches/NIO_NYU_29-3-0_0_600_600.tif	NIO_NYU_29	3	no_lymphoma	1	1	True Negative	True	0.13802147	0.86197853	Glioblastoma IDH-wildtype CNS WHO Grade 4	HGG
NYU	NYU/NIO_NYU_29/3/patches/NIO_NYU_29-3-1000_0_600_0.tif	NIO_NYU_29	3	no_lymphoma	1	1	True Negative	True	0.29276544	0.70723456	Glioblastoma IDH-wildtype CNS WHO Grade 4	HGG
NYU	NYU/NIO_NYU_29/3/patches/NIO_NYU_29-3-1000_0_300_300.tif	NIO_NYU_29	3	no_lymphoma	1	1	True Negative	True	0.24875034	0.7512496	Glioblastoma IDH-wildtype CNS WHO Grade 4	HGG
NYU	NYU/NIO_NYU_29/3/patches/NIO_NYU_29-3-1000_1000_600_300.tif	NIO_NYU_29	3	no_lymphoma	1	1	True Negative	True	0.22342218	0.77657783	Glioblastoma IDH-wildtype CNS WHO Grade 4	HGG
NYU	NYU/NIO_NYU_29/3/patches/NIO_NYU_29-3-0_1000_0_0.tif	NIO_NYU_29	3	no_lymphoma	1	1	True Negative	True	0.22074313	0.7792568	Glioblastoma IDH-wildtype CNS WHO Grade 4	HGG
NYU	NYU/NIO_NYU_29/3/patches/NIO_NYU_29-3-0_1000_0_300.tif	NIO_NYU_29	3	no_lymphoma	1	1	True Negative	True	0.2686295	0.73137057	Glioblastoma IDH-wildtype CNS WHO Grade 4	HGG
NYU	NYU/NIO_NYU_29/3/patches/NIO_NYU_29-3-1000_1000_600_0.tif	NIO_NYU_29	3	no_lymphoma	1	1	True Negative	True	0.14066578	0.8593343	Glioblastoma IDH-wildtype CNS WHO Grade 4	HGG
NYU	NYU/NIO_NYU_29/3/patches/NIO_NYU_29-3-1000_0_600_300.tif	NIO_NYU_29	3	no_lymphoma	1	0	False Positive	False	0.5745054	0.42549458	Glioblastoma IDH-wildtype CNS WHO Grade 4	HGG
NYU	NYU/NIO_NYU_29/3/patches/NIO_NYU_29-3-0_0_0_600.tif	NIO_NYU_29	3	no_lymphoma	1	1	True Negative	True	0.2925823	0.7074177	Glioblastoma IDH-wildtype CNS WHO Grade 4	HGG
NYU	NYU/NIO_NYU_31/2/patches/NIO_NYU_31-2-1000_3000_0_0.tif	NIO_NYU_31	2	no_lymphoma	1	1	True Negative	True	0.028023323	0.9719767	Oligodendroglioma IDH-mutant 1p/19q-codel CNS WHO Grade 2	Diffuse LGG
NYU	NYU/NIO_NYU_31/2/patches/NIO_NYU_31-2-3000_2000_600_300.tif	NIO_NYU_31	2	no_lymphoma	1	1	True Negative	True	0.011624799	0.9883752	Oligodendroglioma IDH-mutant 1p/19q-codel CNS WHO Grade 2	Diffuse LGG
NYU	NYU/NIO_NYU_31/2/patches/NIO_NYU_31-2-2000_0_600_0.tif	NIO_NYU_31	2	no_lymphoma	1	1	True Negative	True	0.033210497	0.9667895	Oligodendroglioma IDH-mutant 1p/19q-codel CNS WHO Grade 2	Diffuse LGG
NYU	NYU/NIO_NYU_31/2/patches/NIO_NYU_31-2-0_3000_300_600.tif	NIO_NYU_31	2	no_lymphoma	1	1	True Negative	True	0.04194752	0.9580525	Oligodendroglioma IDH-mutant 1p/19q-codel CNS WHO Grade 2	Diffuse LGG
NYU	NYU/NIO_NYU_31/2/patches/NIO_NYU_31-2-0_1000_600_300.tif	NIO_NYU_31	2	no_lymphoma	1	0	False Positive	False	0.65804744	0.34195253	Oligodendroglioma IDH-mutant 1p/19q-codel CNS WHO Grade 2	Diffuse LGG
NYU	NYU/NIO_NYU_31/2/patches/NIO_NYU_31-2-1000_3000_0_300.tif	NIO_NYU_31	2	no_lymphoma	1	1	True Negative	True	0.025520943	0.974479	Oligodendroglioma IDH-mutant 1p/19q-codel CNS WHO Grade 2	Diffuse LGG
NYU	NYU/NIO_NYU_31/2/patches/NIO_NYU_31-2-0_0_0_0.tif	NIO_NYU_31	2	no_lymphoma	1	1	True Negative	True	0.025681	0.974319	Oligodendroglioma IDH-mutant 1p/19q-codel CNS WHO Grade 2	Diffuse LGG
NYU	NYU/NIO_NYU_31/2/patches/NIO_NYU_31-2-0_2000_300_0.tif	NIO_NYU_31	2	no_lymphoma	1	1	True Negative	True	0.044780057	0.95522	Oligodendroglioma IDH-mutant 1p/19q-codel CNS WHO Grade 2	Diffuse LGG
NYU	NYU/NIO_NYU_31/2/patches/NIO_NYU_31-2-2000_3000_600_600.tif	NIO_NYU_31	2	no_lymphoma	1	1	True Negative	True	0.009546374	0.9904536	Oligodendroglioma IDH-mutant 1p/19q-codel CNS WHO Grade 2	Diffuse LGG
NYU	NYU/NIO_NYU_31/2/patches/NIO_NYU_31-2-0_1000_600_600.tif	NIO_NYU_31	2	no_lymphoma	1	1	True Negative	True	0.043460432	0.9565396	Oligodendroglioma IDH-mutant 1p/19q-codel CNS WHO Grade 2	Diffuse LGG
NYU	NYU/NIO_NYU_31/2/patches/NIO_NYU_31-2-2000_1000_600_600.tif	NIO_NYU_31	2	no_lymphoma	1	1	True Negative	True	0.008654891	0.99134517	Oligodendroglioma IDH-mutant 1p/19q-codel CNS WHO Grade 2	Diffuse LGG
NYU	NYU/NIO_NYU_31/2/patches/NIO_NYU_31-2-0_3000_0_0.tif	NIO_NYU_31	2	no_lymphoma	1	1	True Negative	True	0.28616777	0.7138322	Oligodendroglioma IDH-mutant 1p/19q-codel CNS WHO Grade 2	Diffuse LGG
NYU	NYU/NIO_NYU_31/2/patches/NIO_NYU_31-2-0_2000_300_300.tif	NIO_NYU_31	2	no_lymphoma	1	1	True Negative	True	0.050707534	0.9492925	Oligodendroglioma IDH-mutant 1p/19q-codel CNS WHO Grade 2	Diffuse LGG
NYU	NYU/NIO_NYU_31/2/patches/NIO_NYU_31-2-0_3000_600_300.tif	NIO_NYU_31	2	no_lymphoma	1	1	True Negative	True	0.19637826	0.80362177	Oligodendroglioma IDH-mutant 1p/19q-codel CNS WHO Grade 2	Diffuse LGG
NYU	NYU/NIO_NYU_31/2/patches/NIO_NYU_31-2-3000_3000_300_0.tif	NIO_NYU_31	2	no_lymphoma	1	1	True Negative	True	0.007746874	0.9922531	Oligodendroglioma IDH-mutant 1p/19q-codel CNS WHO Grade 2	Diffuse LGG
NYU	NYU/NIO_NYU_31/2/patches/NIO_NYU_31-2-2000_1000_300_600.tif	NIO_NYU_31	2	no_lymphoma	1	1	True Negative	True	0.014692274	0.9853077	Oligodendroglioma IDH-mutant 1p/19q-codel CNS WHO Grade 2	Diffuse LGG
NYU	NYU/NIO_NYU_31/2/patches/NIO_NYU_31-2-1000_2000_600_600.tif	NIO_NYU_31	2	no_lymphoma	1	1	True Negative	True	0.027616737	0.9723832	Oligodendroglioma IDH-mutant 1p/19q-codel CNS WHO Grade 2	Diffuse LGG
NYU	NYU/NIO_NYU_31/2/patches/NIO_NYU_31-2-2000_2000_300_0.tif	NIO_NYU_31	2	no_lymphoma	1	1	True Negative	True	0.014057626	0.9859424	Oligodendroglioma IDH-mutant 1p/19q-codel CNS WHO Grade 2	Diffuse LGG
NYU	NYU/NIO_NYU_31/2/patches/NIO_NYU_31-2-0_1000_0_600.tif	NIO_NYU_31	2	no_lymphoma	1	1	True Negative	True	0.02628554	0.97371453	Oligodendroglioma IDH-mutant 1p/19q-codel CNS WHO Grade 2	Diffuse LGG
NYU	NYU/NIO_NYU_31/2/patches/NIO_NYU_31-2-1000_2000_0_600.tif	NIO_NYU_31	2	no_lymphoma	1	1	True Negative	True	0.024042057	0.97595793	Oligodendroglioma IDH-mutant 1p/19q-codel CNS WHO Grade 2	Diffuse LGG
NYU	NYU/NIO_NYU_31/2/patches/NIO_NYU_31-2-0_3000_0_300.tif	NIO_NYU_31	2	no_lymphoma	1	1	True Negative	True	0.093616545	0.90638345	Oligodendroglioma IDH-mutant 1p/19q-codel CNS WHO Grade 2	Diffuse LGG
NYU	NYU/NIO_NYU_31/2/patches/NIO_NYU_31-2-1000_0_300_300.tif	NIO_NYU_31	2	no_lymphoma	1	1	True Negative	True	0.07150165	0.9284983	Oligodendroglioma IDH-mutant 1p/19q-codel CNS WHO Grade 2	Diffuse LGG
NYU	NYU/NIO_NYU_31/2/patches/NIO_NYU_31-2-1000_0_0_600.tif	NIO_NYU_31	2	no_lymphoma	1	1	True Negative	True	0.034773257	0.96522677	Oligodendroglioma IDH-mutant 1p/19q-codel CNS WHO Grade 2	Diffuse LGG
NYU	NYU/NIO_NYU_31/2/patches/NIO_NYU_31-2-0_3000_600_0.tif	NIO_NYU_31	2	no_lymphoma	1	1	True Negative	True	0.33408794	0.66591203	Oligodendroglioma IDH-mutant 1p/19q-codel CNS WHO Grade 2	Diffuse LGG
NYU	NYU/NIO_NYU_31/2/patches/NIO_NYU_31-2-1000_0_0_0.tif	NIO_NYU_31	2	no_lymphoma	1	1	True Negative	True	0.02928947	0.9707106	Oligodendroglioma IDH-mutant 1p/19q-codel CNS WHO Grade 2	Diffuse LGG
NYU	NYU/NIO_NYU_31/2/patches/NIO_NYU_31-2-1000_3000_600_600.tif	NIO_NYU_31	2	no_lymphoma	1	1	True Negative	True	0.04267979	0.95732015	Oligodendroglioma IDH-mutant 1p/19q-codel CNS WHO Grade 2	Diffuse LGG
NYU	NYU/NIO_NYU_31/2/patches/NIO_NYU_31-2-1000_1000_300_300.tif	NIO_NYU_31	2	no_lymphoma	1	1	True Negative	True	0.037656818	0.9623432	Oligodendroglioma IDH-mutant 1p/19q-codel CNS WHO Grade 2	Diffuse LGG
NYU	NYU/NIO_NYU_31/2/patches/NIO_NYU_31-2-3000_1000_300_600.tif	NIO_NYU_31	2	no_lymphoma	1	1	True Negative	True	0.0048313444	0.9951687	Oligodendroglioma IDH-mutant 1p/19q-codel CNS WHO Grade 2	Diffuse LGG
NYU	NYU/NIO_NYU_31/2/patches/NIO_NYU_31-2-1000_1000_0_0.tif	NIO_NYU_31	2	no_lymphoma	1	1	True Negative	True	0.4469197	0.55308026	Oligodendroglioma IDH-mutant 1p/19q-codel CNS WHO Grade 2	Diffuse LGG
NYU	NYU/NIO_NYU_31/2/patches/NIO_NYU_31-2-1000_2000_600_300.tif	NIO_NYU_31	2	no_lymphoma	1	1	True Negative	True	0.050427087	0.9495729	Oligodendroglioma IDH-mutant 1p/19q-codel CNS WHO Grade 2	Diffuse LGG
NYU	NYU/NIO_NYU_31/2/patches/NIO_NYU_31-2-2000_1000_0_300.tif	NIO_NYU_31	2	no_lymphoma	1	1	True Negative	True	0.01100312	0.98899686	Oligodendroglioma IDH-mutant 1p/19q-codel CNS WHO Grade 2	Diffuse LGG
NYU	NYU/NIO_NYU_31/2/patches/NIO_NYU_31-2-2000_2000_0_0.tif	NIO_NYU_31	2	no_lymphoma	1	1	True Negative	True	0.039024953	0.96097505	Oligodendroglioma IDH-mutant 1p/19q-codel CNS WHO Grade 2	Diffuse LGG
NYU	NYU/NIO_NYU_31/2/patches/NIO_NYU_31-2-3000_2000_300_0.tif	NIO_NYU_31	2	no_lymphoma	1	1	True Negative	True	0.010896534	0.98910344	Oligodendroglioma IDH-mutant 1p/19q-codel CNS WHO Grade 2	Diffuse LGG
NYU	NYU/NIO_NYU_31/2/patches/NIO_NYU_31-2-1000_2000_300_600.tif	NIO_NYU_31	2	no_lymphoma	1	1	True Negative	True	0.009715598	0.9902844	Oligodendroglioma IDH-mutant 1p/19q-codel CNS WHO Grade 2	Diffuse LGG
NYU	NYU/NIO_NYU_31/2/patches/NIO_NYU_31-2-3000_3000_0_0.tif	NIO_NYU_31	2	no_lymphoma	1	1	True Negative	True	0.009896176	0.9901038	Oligodendroglioma IDH-mutant 1p/19q-codel CNS WHO Grade 2	Diffuse LGG
NYU	NYU/NIO_NYU_31/2/patches/NIO_NYU_31-2-3000_2000_600_600.tif	NIO_NYU_31	2	no_lymphoma	1	1	True Negative	True	0.01598593	0.9840141	Oligodendroglioma IDH-mutant 1p/19q-codel CNS WHO Grade 2	Diffuse LGG
NYU	NYU/NIO_NYU_31/2/patches/NIO_NYU_31-2-0_2000_0_300.tif	NIO_NYU_31	2	no_lymphoma	1	1	True Negative	True	0.08883406	0.9111659	Oligodendroglioma IDH-mutant 1p/19q-codel CNS WHO Grade 2	Diffuse LGG
NYU	NYU/NIO_NYU_31/2/patches/NIO_NYU_31-2-2000_3000_300_600.tif	NIO_NYU_31	2	no_lymphoma	1	1	True Negative	True	0.013979076	0.986021	Oligodendroglioma IDH-mutant 1p/19q-codel CNS WHO Grade 2	Diffuse LGG
NYU	NYU/NIO_NYU_31/2/patches/NIO_NYU_31-2-3000_1000_600_300.tif	NIO_NYU_31	2	no_lymphoma	1	1	True Negative	True	0.006517838	0.9934822	Oligodendroglioma IDH-mutant 1p/19q-codel CNS WHO Grade 2	Diffuse LGG
NYU	NYU/NIO_NYU_31/2/patches/NIO_NYU_31-2-3000_2000_0_0.tif	NIO_NYU_31	2	no_lymphoma	1	1	True Negative	True	0.012429216	0.98757076	Oligodendroglioma IDH-mutant 1p/19q-codel CNS WHO Grade 2	Diffuse LGG
NYU	NYU/NIO_NYU_31/2/patches/NIO_NYU_31-2-2000_2000_600_600.tif	NIO_NYU_31	2	no_lymphoma	1	1	True Negative	True	0.03265159	0.96734834	Oligodendroglioma IDH-mutant 1p/19q-codel CNS WHO Grade 2	Diffuse LGG
NYU	NYU/NIO_NYU_31/2/patches/NIO_NYU_31-2-2000_2000_300_600.tif	NIO_NYU_31	2	no_lymphoma	1	1	True Negative	True	0.032403313	0.96759677	Oligodendroglioma IDH-mutant 1p/19q-codel CNS WHO Grade 2	Diffuse LGG
NYU	NYU/NIO_NYU_31/2/patches/NIO_NYU_31-2-0_0_300_0.tif	NIO_NYU_31	2	no_lymphoma	1	1	True Negative	True	0.030616228	0.9693838	Oligodendroglioma IDH-mutant 1p/19q-codel CNS WHO Grade 2	Diffuse LGG
NYU	NYU/NIO_NYU_31/2/patches/NIO_NYU_31-2-0_0_0_300.tif	NIO_NYU_31	2	no_lymphoma	1	1	True Negative	True	0.020330066	0.9796699	Oligodendroglioma IDH-mutant 1p/19q-codel CNS WHO Grade 2	Diffuse LGG
NYU	NYU/NIO_NYU_31/2/patches/NIO_NYU_31-2-2000_0_300_300.tif	NIO_NYU_31	2	no_lymphoma	1	1	True Negative	True	0.08041564	0.9195844	Oligodendroglioma IDH-mutant 1p/19q-codel CNS WHO Grade 2	Diffuse LGG
NYU	NYU/NIO_NYU_31/2/patches/NIO_NYU_31-2-1000_3000_0_600.tif	NIO_NYU_31	2	no_lymphoma	1	1	True Negative	True	0.08136963	0.91863036	Oligodendroglioma IDH-mutant 1p/19q-codel CNS WHO Grade 2	Diffuse LGG
NYU	NYU/NIO_NYU_31/2/patches/NIO_NYU_31-2-0_0_0_600.tif	NIO_NYU_31	2	no_lymphoma	1	1	True Negative	True	0.015436622	0.9845634	Oligodendroglioma IDH-mutant 1p/19q-codel CNS WHO Grade 2	Diffuse LGG
NYU	NYU/NIO_NYU_31/2/patches/NIO_NYU_31-2-3000_3000_300_600.tif	NIO_NYU_31	2	no_lymphoma	1	1	True Negative	True	0.0075916694	0.9924083	Oligodendroglioma IDH-mutant 1p/19q-codel CNS WHO Grade 2	Diffuse LGG
NYU	NYU/NIO_NYU_31/2/patches/NIO_NYU_31-2-0_2000_600_0.tif	NIO_NYU_31	2	no_lymphoma	1	1	True Negative	True	0.050643396	0.9493566	Oligodendroglioma IDH-mutant 1p/19q-codel CNS WHO Grade 2	Diffuse LGG
NYU	NYU/NIO_NYU_31/2/patches/NIO_NYU_31-2-0_0_600_0.tif	NIO_NYU_31	2	no_lymphoma	1	1	True Negative	True	0.02204579	0.97795427	Oligodendroglioma IDH-mutant 1p/19q-codel CNS WHO Grade 2	Diffuse LGG
NYU	NYU/NIO_NYU_31/2/patches/NIO_NYU_31-2-1000_1000_0_300.tif	NIO_NYU_31	2	no_lymphoma	1	1	True Negative	True	0.2569113	0.7430887	Oligodendroglioma IDH-mutant 1p/19q-codel CNS WHO Grade 2	Diffuse LGG
NYU	NYU/NIO_NYU_31/2/patches/NIO_NYU_31-2-1000_0_0_300.tif	NIO_NYU_31	2	no_lymphoma	1	1	True Negative	True	0.01267394	0.9873261	Oligodendroglioma IDH-mutant 1p/19q-codel CNS WHO Grade 2	Diffuse LGG
NYU	NYU/NIO_NYU_31/2/patches/NIO_NYU_31-2-1000_2000_600_0.tif	NIO_NYU_31	2	no_lymphoma	1	1	True Negative	True	0.02636474	0.9736353	Oligodendroglioma IDH-mutant 1p/19q-codel CNS WHO Grade 2	Diffuse LGG
NYU	NYU/NIO_NYU_31/2/patches/NIO_NYU_31-2-1000_0_600_600.tif	NIO_NYU_31	2	no_lymphoma	1	1	True Negative	True	0.0177485	0.9822515	Oligodendroglioma IDH-mutant 1p/19q-codel CNS WHO Grade 2	Diffuse LGG
NYU	NYU/NIO_NYU_31/2/patches/NIO_NYU_31-2-3000_0_0_600.tif	NIO_NYU_31	2	no_lymphoma	1	1	True Negative	True	0.020407371	0.9795926	Oligodendroglioma IDH-mutant 1p/19q-codel CNS WHO Grade 2	Diffuse LGG
NYU	NYU/NIO_NYU_31/2/patches/NIO_NYU_31-2-3000_2000_300_300.tif	NIO_NYU_31	2	no_lymphoma	1	1	True Negative	True	0.0045985235	0.9954015	Oligodendroglioma IDH-mutant 1p/19q-codel CNS WHO Grade 2	Diffuse LGG
NYU	NYU/NIO_NYU_31/2/patches/NIO_NYU_31-2-2000_3000_600_300.tif	NIO_NYU_31	2	no_lymphoma	1	1	True Negative	True	0.008402093	0.9915979	Oligodendroglioma IDH-mutant 1p/19q-codel CNS WHO Grade 2	Diffuse LGG
NYU	NYU/NIO_NYU_31/2/patches/NIO_NYU_31-2-1000_2000_300_300.tif	NIO_NYU_31	2	no_lymphoma	1	1	True Negative	True	0.024647202	0.9753528	Oligodendroglioma IDH-mutant 1p/19q-codel CNS WHO Grade 2	Diffuse LGG
NYU	NYU/NIO_NYU_31/2/patches/NIO_NYU_31-2-3000_3000_300_300.tif	NIO_NYU_31	2	no_lymphoma	1	1	True Negative	True	0.004394282	0.99560565	Oligodendroglioma IDH-mutant 1p/19q-codel CNS WHO Grade 2	Diffuse LGG
NYU	NYU/NIO_NYU_31/2/patches/NIO_NYU_31-2-2000_1000_0_600.tif	NIO_NYU_31	2	no_lymphoma	1	1	True Negative	True	0.020337844	0.9796622	Oligodendroglioma IDH-mutant 1p/19q-codel CNS WHO Grade 2	Diffuse LGG
NYU	NYU/NIO_NYU_31/2/patches/NIO_NYU_31-2-1000_2000_300_0.tif	NIO_NYU_31	2	no_lymphoma	1	1	True Negative	True	0.041089457	0.9589105	Oligodendroglioma IDH-mutant 1p/19q-codel CNS WHO Grade 2	Diffuse LGG
NYU	NYU/NIO_NYU_31/2/patches/NIO_NYU_31-2-1000_3000_300_300.tif	NIO_NYU_31	2	no_lymphoma	1	1	True Negative	True	0.05807322	0.94192684	Oligodendroglioma IDH-mutant 1p/19q-codel CNS WHO Grade 2	Diffuse LGG
NYU	NYU/NIO_NYU_31/2/patches/NIO_NYU_31-2-3000_3000_600_300.tif	NIO_NYU_31	2	no_lymphoma	1	1	True Negative	True	0.00772093	0.99227905	Oligodendroglioma IDH-mutant 1p/19q-codel CNS WHO Grade 2	Diffuse LGG
NYU	NYU/NIO_NYU_31/2/patches/NIO_NYU_31-2-0_1000_0_300.tif	NIO_NYU_31	2	no_lymphoma	1	1	True Negative	True	0.012350761	0.98764926	Oligodendroglioma IDH-mutant 1p/19q-codel CNS WHO Grade 2	Diffuse LGG
NYU	NYU/NIO_NYU_31/2/patches/NIO_NYU_31-2-0_1000_300_600.tif	NIO_NYU_31	2	no_lymphoma	1	1	True Negative	True	0.02937643	0.97062355	Oligodendroglioma IDH-mutant 1p/19q-codel CNS WHO Grade 2	Diffuse LGG
NYU	NYU/NIO_NYU_31/2/patches/NIO_NYU_31-2-3000_3000_0_600.tif	NIO_NYU_31	2	no_lymphoma	1	1	True Negative	True	0.0038623945	0.99613756	Oligodendroglioma IDH-mutant 1p/19q-codel CNS WHO Grade 2	Diffuse LGG
NYU	NYU/NIO_NYU_31/2/patches/NIO_NYU_31-2-3000_2000_600_0.tif	NIO_NYU_31	2	no_lymphoma	1	1	True Negative	True	0.021240817	0.97875917	Oligodendroglioma IDH-mutant 1p/19q-codel CNS WHO Grade 2	Diffuse LGG
NYU	NYU/NIO_NYU_31/2/patches/NIO_NYU_31-2-1000_3000_300_0.tif	NIO_NYU_31	2	no_lymphoma	1	1	True Negative	True	0.012339562	0.9876604	Oligodendroglioma IDH-mutant 1p/19q-codel CNS WHO Grade 2	Diffuse LGG
NYU	NYU/NIO_NYU_31/2/patches/NIO_NYU_31-2-1000_1000_600_0.tif	NIO_NYU_31	2	no_lymphoma	1	1	True Negative	True	0.038109645	0.96189034	Oligodendroglioma IDH-mutant 1p/19q-codel CNS WHO Grade 2	Diffuse LGG
NYU	NYU/NIO_NYU_31/2/patches/NIO_NYU_31-2-3000_2000_0_300.tif	NIO_NYU_31	2	no_lymphoma	1	1	True Negative	True	0.0137999775	0.9862001	Oligodendroglioma IDH-mutant 1p/19q-codel CNS WHO Grade 2	Diffuse LGG
NYU	NYU/NIO_NYU_31/2/patches/NIO_NYU_31-2-0_2000_300_600.tif	NIO_NYU_31	2	no_lymphoma	1	1	True Negative	True	0.098119564	0.90188044	Oligodendroglioma IDH-mutant 1p/19q-codel CNS WHO Grade 2	Diffuse LGG
NYU	NYU/NIO_NYU_31/2/patches/NIO_NYU_31-2-2000_1000_300_300.tif	NIO_NYU_31	2	no_lymphoma	1	1	True Negative	True	0.032224514	0.96777546	Oligodendroglioma IDH-mutant 1p/19q-codel CNS WHO Grade 2	Diffuse LGG
NYU	NYU/NIO_NYU_31/2/patches/NIO_NYU_31-2-1000_3000_300_600.tif	NIO_NYU_31	2	no_lymphoma	1	1	True Negative	True	0.027487295	0.9725127	Oligodendroglioma IDH-mutant 1p/19q-codel CNS WHO Grade 2	Diffuse LGG
NYU	NYU/NIO_NYU_31/2/patches/NIO_NYU_31-2-2000_3000_0_0.tif	NIO_NYU_31	2	no_lymphoma	1	1	True Negative	True	0.17109598	0.82890403	Oligodendroglioma IDH-mutant 1p/19q-codel CNS WHO Grade 2	Diffuse LGG
NYU	NYU/NIO_NYU_31/2/patches/NIO_NYU_31-2-2000_3000_0_300.tif	NIO_NYU_31	2	no_lymphoma	1	1	True Negative	True	0.026683249	0.9733167	Oligodendroglioma IDH-mutant 1p/19q-codel CNS WHO Grade 2	Diffuse LGG
NYU	NYU/NIO_NYU_31/2/patches/NIO_NYU_31-2-2000_2000_300_300.tif	NIO_NYU_31	2	no_lymphoma	1	1	True Negative	True	0.0063888985	0.99361104	Oligodendroglioma IDH-mutant 1p/19q-codel CNS WHO Grade 2	Diffuse LGG
NYU	NYU/NIO_NYU_31/2/patches/NIO_NYU_31-2-2000_2000_600_0.tif	NIO_NYU_31	2	no_lymphoma	1	1	True Negative	True	0.012961746	0.98703825	Oligodendroglioma IDH-mutant 1p/19q-codel CNS WHO Grade 2	Diffuse LGG
NYU	NYU/NIO_NYU_31/2/patches/NIO_NYU_31-2-3000_3000_600_0.tif	NIO_NYU_31	2	no_lymphoma	1	1	True Negative	True	0.009379206	0.99062085	Oligodendroglioma IDH-mutant 1p/19q-codel CNS WHO Grade 2	Diffuse LGG
NYU	NYU/NIO_NYU_31/2/patches/NIO_NYU_31-2-0_1000_0_0.tif	NIO_NYU_31	2	no_lymphoma	1	1	True Negative	True	0.046101004	0.953899	Oligodendroglioma IDH-mutant 1p/19q-codel CNS WHO Grade 2	Diffuse LGG
NYU	NYU/NIO_NYU_31/2/patches/NIO_NYU_31-2-1000_0_600_300.tif	NIO_NYU_31	2	no_lymphoma	1	1	True Negative	True	0.021630269	0.9783698	Oligodendroglioma IDH-mutant 1p/19q-codel CNS WHO Grade 2	Diffuse LGG
NYU	NYU/NIO_NYU_31/2/patches/NIO_NYU_31-2-2000_0_0_0.tif	NIO_NYU_31	2	no_lymphoma	1	1	True Negative	True	0.039787773	0.96021223	Oligodendroglioma IDH-mutant 1p/19q-codel CNS WHO Grade 2	Diffuse LGG
NYU	NYU/NIO_NYU_31/2/patches/NIO_NYU_31-2-0_2000_0_0.tif	NIO_NYU_31	2	no_lymphoma	1	1	True Negative	True	0.061782952	0.93821704	Oligodendroglioma IDH-mutant 1p/19q-codel CNS WHO Grade 2	Diffuse LGG
NYU	NYU/NIO_NYU_31/2/patches/NIO_NYU_31-2-2000_3000_600_0.tif	NIO_NYU_31	2	no_lymphoma	1	1	True Negative	True	0.010387757	0.9896123	Oligodendroglioma IDH-mutant 1p/19q-codel CNS WHO Grade 2	Diffuse LGG
NYU	NYU/NIO_NYU_31/2/patches/NIO_NYU_31-2-2000_1000_300_0.tif	NIO_NYU_31	2	no_lymphoma	1	1	True Negative	True	0.041095722	0.9589043	Oligodendroglioma IDH-mutant 1p/19q-codel CNS WHO Grade 2	Diffuse LGG
NYU	NYU/NIO_NYU_31/2/patches/NIO_NYU_31-2-1000_1000_0_600.tif	NIO_NYU_31	2	no_lymphoma	1	1	True Negative	True	0.03628858	0.96371144	Oligodendroglioma IDH-mutant 1p/19q-codel CNS WHO Grade 2	Diffuse LGG
NYU	NYU/NIO_NYU_31/2/patches/NIO_NYU_31-2-0_3000_600_600.tif	NIO_NYU_31	2	no_lymphoma	1	1	True Negative	True	0.07846721	0.9215328	Oligodendroglioma IDH-mutant 1p/19q-codel CNS WHO Grade 2	Diffuse LGG
NYU	NYU/NIO_NYU_31/2/patches/NIO_NYU_31-2-3000_2000_0_600.tif	NIO_NYU_31	2	no_lymphoma	1	1	True Negative	True	0.010854356	0.98914564	Oligodendroglioma IDH-mutant 1p/19q-codel CNS WHO Grade 2	Diffuse LGG
NYU	NYU/NIO_NYU_31/2/patches/NIO_NYU_31-2-3000_3000_600_600.tif	NIO_NYU_31	2	no_lymphoma	1	1	True Negative	True	0.009380203	0.9906198	Oligodendroglioma IDH-mutant 1p/19q-codel CNS WHO Grade 2	Diffuse LGG
NYU	NYU/NIO_NYU_31/2/patches/NIO_NYU_31-2-2000_3000_300_300.tif	NIO_NYU_31	2	no_lymphoma	1	1	True Negative	True	0.018141218	0.9818588	Oligodendroglioma IDH-mutant 1p/19q-codel CNS WHO Grade 2	Diffuse LGG
NYU	NYU/NIO_NYU_31/2/patches/NIO_NYU_31-2-2000_2000_600_300.tif	NIO_NYU_31	2	no_lymphoma	1	1	True Negative	True	0.007594831	0.9924051	Oligodendroglioma IDH-mutant 1p/19q-codel CNS WHO Grade 2	Diffuse LGG
NYU	NYU/NIO_NYU_31/2/patches/NIO_NYU_31-2-0_2000_0_600.tif	NIO_NYU_31	2	no_lymphoma	1	1	True Negative	True	0.1220149	0.87798506	Oligodendroglioma IDH-mutant 1p/19q-codel CNS WHO Grade 2	Diffuse LGG
NYU	NYU/NIO_NYU_31/2/patches/NIO_NYU_31-2-2000_2000_0_600.tif	NIO_NYU_31	2	no_lymphoma	1	1	True Negative	True	0.02394554	0.97605443	Oligodendroglioma IDH-mutant 1p/19q-codel CNS WHO Grade 2	Diffuse LGG
NYU	NYU/NIO_NYU_31/2/patches/NIO_NYU_31-2-2000_1000_0_0.tif	NIO_NYU_31	2	no_lymphoma	1	1	True Negative	True	0.119004	0.88099605	Oligodendroglioma IDH-mutant 1p/19q-codel CNS WHO Grade 2	Diffuse LGG
NYU	NYU/NIO_NYU_31/2/patches/NIO_NYU_31-2-1000_0_300_600.tif	NIO_NYU_31	2	no_lymphoma	1	1	True Negative	True	0.17841646	0.82158357	Oligodendroglioma IDH-mutant 1p/19q-codel CNS WHO Grade 2	Diffuse LGG
NYU	NYU/NIO_NYU_31/2/patches/NIO_NYU_31-2-2000_3000_300_0.tif	NIO_NYU_31	2	no_lymphoma	1	1	True Negative	True	0.058210436	0.94178957	Oligodendroglioma IDH-mutant 1p/19q-codel CNS WHO Grade 2	Diffuse LGG
NYU	NYU/NIO_NYU_31/2/patches/NIO_NYU_31-2-0_0_600_600.tif	NIO_NYU_31	2	no_lymphoma	1	1	True Negative	True	0.11341983	0.88658017	Oligodendroglioma IDH-mutant 1p/19q-codel CNS WHO Grade 2	Diffuse LGG
NYU	NYU/NIO_NYU_31/2/patches/NIO_NYU_31-2-3000_1000_300_300.tif	NIO_NYU_31	2	no_lymphoma	1	1	True Negative	True	0.006820385	0.9931797	Oligodendroglioma IDH-mutant 1p/19q-codel CNS WHO Grade 2	Diffuse LGG
NYU	NYU/NIO_NYU_31/2/patches/NIO_NYU_31-2-3000_3000_0_300.tif	NIO_NYU_31	2	no_lymphoma	1	1	True Negative	True	0.007042599	0.99295735	Oligodendroglioma IDH-mutant 1p/19q-codel CNS WHO Grade 2	Diffuse LGG
NYU	NYU/NIO_NYU_31/2/patches/NIO_NYU_31-2-2000_1000_600_300.tif	NIO_NYU_31	2	no_lymphoma	1	1	True Negative	True	0.012865552	0.9871344	Oligodendroglioma IDH-mutant 1p/19q-codel CNS WHO Grade 2	Diffuse LGG
NYU	NYU/NIO_NYU_31/2/patches/NIO_NYU_31-2-3000_1000_600_0.tif	NIO_NYU_31	2	no_lymphoma	1	1	True Negative	True	0.014936054	0.98506397	Oligodendroglioma IDH-mutant 1p/19q-codel CNS WHO Grade 2	Diffuse LGG
NYU	NYU/NIO_NYU_31/2/patches/NIO_NYU_31-2-1000_2000_0_300.tif	NIO_NYU_31	2	no_lymphoma	1	1	True Negative	True	0.027659474	0.97234046	Oligodendroglioma IDH-mutant 1p/19q-codel CNS WHO Grade 2	Diffuse LGG
NYU	NYU/NIO_NYU_31/2/patches/NIO_NYU_31-2-0_2000_600_600.tif	NIO_NYU_31	2	no_lymphoma	1	1	True Negative	True	0.13001925	0.8699808	Oligodendroglioma IDH-mutant 1p/19q-codel CNS WHO Grade 2	Diffuse LGG
NYU	NYU/NIO_NYU_31/2/patches/NIO_NYU_31-2-2000_1000_600_0.tif	NIO_NYU_31	2	no_lymphoma	1	1	True Negative	True	0.013379669	0.9866203	Oligodendroglioma IDH-mutant 1p/19q-codel CNS WHO Grade 2	Diffuse LGG
NYU	NYU/NIO_NYU_31/2/patches/NIO_NYU_31-2-0_3000_300_300.tif	NIO_NYU_31	2	no_lymphoma	1	1	True Negative	True	0.052146226	0.94785374	Oligodendroglioma IDH-mutant 1p/19q-codel CNS WHO Grade 2	Diffuse LGG
NYU	NYU/NIO_NYU_31/2/patches/NIO_NYU_31-2-3000_1000_300_0.tif	NIO_NYU_31	2	no_lymphoma	1	1	True Negative	True	0.012037006	0.98796296	Oligodendroglioma IDH-mutant 1p/19q-codel CNS WHO Grade 2	Diffuse LGG
NYU	NYU/NIO_NYU_31/2/patches/NIO_NYU_31-2-1000_2000_0_0.tif	NIO_NYU_31	2	no_lymphoma	1	1	True Negative	True	0.06763576	0.9323642	Oligodendroglioma IDH-mutant 1p/19q-codel CNS WHO Grade 2	Diffuse LGG
NYU	NYU/NIO_NYU_31/2/patches/NIO_NYU_31-2-3000_2000_300_600.tif	NIO_NYU_31	2	no_lymphoma	1	1	True Negative	True	0.0046576313	0.9953424	Oligodendroglioma IDH-mutant 1p/19q-codel CNS WHO Grade 2	Diffuse LGG
NYU	NYU/NIO_NYU_31/2/patches/NIO_NYU_31-2-0_1000_600_0.tif	NIO_NYU_31	2	no_lymphoma	1	1	True Negative	True	0.20639691	0.7936031	Oligodendroglioma IDH-mutant 1p/19q-codel CNS WHO Grade 2	Diffuse LGG
NYU	NYU/NIO_NYU_31/2/patches/NIO_NYU_31-2-0_2000_600_300.tif	NIO_NYU_31	2	no_lymphoma	1	1	True Negative	True	0.04115418	0.9588458	Oligodendroglioma IDH-mutant 1p/19q-codel CNS WHO Grade 2	Diffuse LGG
NYU	NYU/NIO_NYU_31/2/patches/NIO_NYU_31-2-0_0_300_600.tif	NIO_NYU_31	2	no_lymphoma	1	1	True Negative	True	0.3005091	0.69949096	Oligodendroglioma IDH-mutant 1p/19q-codel CNS WHO Grade 2	Diffuse LGG
NYU	NYU/NIO_NYU_31/2/patches/NIO_NYU_31-2-2000_3000_0_600.tif	NIO_NYU_31	2	no_lymphoma	1	1	True Negative	True	0.013596422	0.9864036	Oligodendroglioma IDH-mutant 1p/19q-codel CNS WHO Grade 2	Diffuse LGG
NYU	NYU/NIO_NYU_31/2/patches/NIO_NYU_31-2-3000_1000_0_0.tif	NIO_NYU_31	2	no_lymphoma	1	1	True Negative	True	0.041255217	0.9587447	Oligodendroglioma IDH-mutant 1p/19q-codel CNS WHO Grade 2	Diffuse LGG
NYU	NYU/NIO_NYU_31/2/patches/NIO_NYU_31-2-2000_2000_0_300.tif	NIO_NYU_31	2	no_lymphoma	1	1	True Negative	True	0.007372139	0.9926279	Oligodendroglioma IDH-mutant 1p/19q-codel CNS WHO Grade 2	Diffuse LGG
NYU	NYU/NIO_NYU_31/2/patches/NIO_NYU_31-2-3000_1000_0_600.tif	NIO_NYU_31	2	no_lymphoma	1	1	True Negative	True	0.006940551	0.9930595	Oligodendroglioma IDH-mutant 1p/19q-codel CNS WHO Grade 2	Diffuse LGG
NYU	NYU/NIO_NYU_31/2/patches/NIO_NYU_31-2-1000_1000_300_600.tif	NIO_NYU_31	2	no_lymphoma	1	1	True Negative	True	0.09582109	0.904179	Oligodendroglioma IDH-mutant 1p/19q-codel CNS WHO Grade 2	Diffuse LGG
NYU	NYU/NIO_NYU_31/2/patches/NIO_NYU_31-2-1000_1000_600_600.tif	NIO_NYU_31	2	no_lymphoma	1	1	True Negative	True	0.018717192	0.98128283	Oligodendroglioma IDH-mutant 1p/19q-codel CNS WHO Grade 2	Diffuse LGG
NYU	NYU/NIO_NYU_31/2/patches/NIO_NYU_31-2-1000_1000_300_0.tif	NIO_NYU_31	2	no_lymphoma	1	1	True Negative	True	0.10142792	0.8985721	Oligodendroglioma IDH-mutant 1p/19q-codel CNS WHO Grade 2	Diffuse LGG
NYU	NYU/NIO_NYU_31/2/patches/NIO_NYU_31-2-3000_1000_0_300.tif	NIO_NYU_31	2	no_lymphoma	1	1	True Negative	True	0.012704644	0.9872953	Oligodendroglioma IDH-mutant 1p/19q-codel CNS WHO Grade 2	Diffuse LGG
NYU	NYU/NIO_NYU_31/2/patches/NIO_NYU_31-2-3000_1000_600_600.tif	NIO_NYU_31	2	no_lymphoma	1	1	True Negative	True	0.0023764004	0.9976236	Oligodendroglioma IDH-mutant 1p/19q-codel CNS WHO Grade 2	Diffuse LGG
NYU	NYU/NIO_NYU_310/1/patches/NIO_NYU_310-1-0_3000_600_600.tif	NIO_NYU_310	1	no_lymphoma	1	1	True Negative	True	0.12624641	0.8737536	Glioblastoma, IDH-wildtype, WHO 4	HGG
NYU	NYU/NIO_NYU_310/1/patches/NIO_NYU_310-1-0_3000_0_600.tif	NIO_NYU_310	1	no_lymphoma	1	1	True Negative	True	0.11288863	0.8871113	Glioblastoma, IDH-wildtype, WHO 4	HGG
NYU	NYU/NIO_NYU_310/1/patches/NIO_NYU_310-1-0_2000_300_300.tif	NIO_NYU_310	1	no_lymphoma	1	1	True Negative	True	0.138712	0.86128795	Glioblastoma, IDH-wildtype, WHO 4	HGG
NYU	NYU/NIO_NYU_310/1/patches/NIO_NYU_310-1-0_0_300_600.tif	NIO_NYU_310	1	no_lymphoma	1	1	True Negative	True	0.020375224	0.97962475	Glioblastoma, IDH-wildtype, WHO 4	HGG
NYU	NYU/NIO_NYU_310/1/patches/NIO_NYU_310-1-0_3000_0_300.tif	NIO_NYU_310	1	no_lymphoma	1	1	True Negative	True	0.16531573	0.8346843	Glioblastoma, IDH-wildtype, WHO 4	HGG
NYU	NYU/NIO_NYU_310/1/patches/NIO_NYU_310-1-0_0_0_300.tif	NIO_NYU_310	1	no_lymphoma	1	1	True Negative	True	0.12542064	0.8745793	Glioblastoma, IDH-wildtype, WHO 4	HGG
NYU	NYU/NIO_NYU_310/1/patches/NIO_NYU_310-1-1000_3000_600_300.tif	NIO_NYU_310	1	no_lymphoma	1	1	True Negative	True	0.42039633	0.5796037	Glioblastoma, IDH-wildtype, WHO 4	HGG
NYU	NYU/NIO_NYU_310/1/patches/NIO_NYU_310-1-3000_3000_0_600.tif	NIO_NYU_310	1	no_lymphoma	1	1	True Negative	True	0.07296099	0.92703897	Glioblastoma, IDH-wildtype, WHO 4	HGG
NYU	NYU/NIO_NYU_310/1/patches/NIO_NYU_310-1-0_3000_300_300.tif	NIO_NYU_310	1	no_lymphoma	1	1	True Negative	True	0.18932761	0.81067234	Glioblastoma, IDH-wildtype, WHO 4	HGG
NYU	NYU/NIO_NYU_310/1/patches/NIO_NYU_310-1-3000_3000_0_300.tif	NIO_NYU_310	1	no_lymphoma	1	1	True Negative	True	0.20507008	0.7949299	Glioblastoma, IDH-wildtype, WHO 4	HGG
NYU	NYU/NIO_NYU_310/1/patches/NIO_NYU_310-1-0_0_0_600.tif	NIO_NYU_310	1	no_lymphoma	1	1	True Negative	True	0.09122041	0.90877956	Glioblastoma, IDH-wildtype, WHO 4	HGG
NYU	NYU/NIO_NYU_310/1/patches/NIO_NYU_310-1-1000_1000_0_600.tif	NIO_NYU_310	1	no_lymphoma	1	1	True Negative	True	0.2130572	0.7869428	Glioblastoma, IDH-wildtype, WHO 4	HGG
NYU	NYU/NIO_NYU_310/1/patches/NIO_NYU_310-1-3000_3000_600_600.tif	NIO_NYU_310	1	no_lymphoma	1	1	True Negative	True	0.113596156	0.88640386	Glioblastoma, IDH-wildtype, WHO 4	HGG
NYU	NYU/NIO_NYU_310/1/patches/NIO_NYU_310-1-2000_3000_300_300.tif	NIO_NYU_310	1	no_lymphoma	1	1	True Negative	True	0.13790193	0.86209804	Glioblastoma, IDH-wildtype, WHO 4	HGG
NYU	NYU/NIO_NYU_310/1/patches/NIO_NYU_310-1-0_3000_600_300.tif	NIO_NYU_310	1	no_lymphoma	1	1	True Negative	True	0.16994664	0.8300533	Glioblastoma, IDH-wildtype, WHO 4	HGG
NYU	NYU/NIO_NYU_310/1/patches/NIO_NYU_310-1-0_3000_300_600.tif	NIO_NYU_310	1	no_lymphoma	1	1	True Negative	True	0.11556043	0.8844396	Glioblastoma, IDH-wildtype, WHO 4	HGG
NYU	NYU/NIO_NYU_310/1/patches/NIO_NYU_310-1-3000_2000_600_600.tif	NIO_NYU_310	1	no_lymphoma	1	1	True Negative	True	0.30495292	0.6950471	Glioblastoma, IDH-wildtype, WHO 4	HGG
NYU	NYU/NIO_NYU_310/1/patches/NIO_NYU_310-1-0_2000_0_300.tif	NIO_NYU_310	1	no_lymphoma	1	1	True Negative	True	0.18437842	0.8156216	Glioblastoma, IDH-wildtype, WHO 4	HGG
NYU	NYU/NIO_NYU_310/1/patches/NIO_NYU_310-1-0_0_300_300.tif	NIO_NYU_310	1	no_lymphoma	1	1	True Negative	True	0.09111335	0.90888673	Glioblastoma, IDH-wildtype, WHO 4	HGG
NYU	NYU/NIO_NYU_310/1/patches/NIO_NYU_310-1-2000_3000_300_600.tif	NIO_NYU_310	1	no_lymphoma	1	0	False Positive	False	0.79672897	0.20327108	Glioblastoma, IDH-wildtype, WHO 4	HGG
NYU	NYU/NIO_NYU_310/1/patches/NIO_NYU_310-1-2000_3000_0_300.tif	NIO_NYU_310	1	no_lymphoma	1	1	True Negative	True	0.11569401	0.884306	Glioblastoma, IDH-wildtype, WHO 4	HGG
NYU	NYU/NIO_NYU_310/1/patches/NIO_NYU_310-1-2000_3000_0_600.tif	NIO_NYU_310	1	no_lymphoma	1	1	True Negative	True	0.14370914	0.8562909	Glioblastoma, IDH-wildtype, WHO 4	HGG
NYU	NYU/NIO_NYU_310/1/patches/NIO_NYU_310-1-0_3000_300_0.tif	NIO_NYU_310	1	no_lymphoma	1	0	False Positive	False	0.6612401	0.33875987	Glioblastoma, IDH-wildtype, WHO 4	HGG
NYU	NYU/NIO_NYU_310/1/patches/NIO_NYU_310-1-0_1000_600_600.tif	NIO_NYU_310	1	no_lymphoma	1	0	False Positive	False	0.6629111	0.33708888	Glioblastoma, IDH-wildtype, WHO 4	HGG
NYU	NYU/NIO_NYU_310/1/patches/NIO_NYU_310-1-0_2000_300_600.tif	NIO_NYU_310	1	no_lymphoma	1	1	True Negative	True	0.09519903	0.90480095	Glioblastoma, IDH-wildtype, WHO 4	HGG
NYU	NYU/NIO_NYU_310/1/patches/NIO_NYU_310-1-1000_1000_300_600.tif	NIO_NYU_310	1	no_lymphoma	1	1	True Negative	True	0.26171923	0.73828083	Glioblastoma, IDH-wildtype, WHO 4	HGG
NYU	NYU/NIO_NYU_310/1/patches/NIO_NYU_310-1-1000_3000_600_600.tif	NIO_NYU_310	1	no_lymphoma	1	1	True Negative	True	0.29019415	0.7098059	Glioblastoma, IDH-wildtype, WHO 4	HGG
NYU	NYU/NIO_NYU_310/1/patches/NIO_NYU_310-1-1000_3000_0_600.tif	NIO_NYU_310	1	no_lymphoma	1	1	True Negative	True	0.27641463	0.7235854	Glioblastoma, IDH-wildtype, WHO 4	HGG
NYU	NYU/NIO_NYU_310/1/patches/NIO_NYU_310-1-2000_3000_600_300.tif	NIO_NYU_310	1	no_lymphoma	1	1	True Negative	True	0.107911915	0.8920881	Glioblastoma, IDH-wildtype, WHO 4	HGG
NYU	NYU/NIO_NYU_310/1/patches/NIO_NYU_310-1-0_1000_300_600.tif	NIO_NYU_310	1	no_lymphoma	1	1	True Negative	True	0.36840615	0.6315939	Glioblastoma, IDH-wildtype, WHO 4	HGG
NYU	NYU/NIO_NYU_310/1/patches/NIO_NYU_310-1-3000_3000_600_300.tif	NIO_NYU_310	1	no_lymphoma	1	1	True Negative	True	0.17174807	0.8282519	Glioblastoma, IDH-wildtype, WHO 4	HGG
NYU	NYU/NIO_NYU_310/1/patches/NIO_NYU_310-1-3000_3000_300_600.tif	NIO_NYU_310	1	no_lymphoma	1	1	True Negative	True	0.22252937	0.77747065	Glioblastoma, IDH-wildtype, WHO 4	HGG
NYU	NYU/NIO_NYU_310/1/patches/NIO_NYU_310-1-0_1000_0_600.tif	NIO_NYU_310	1	no_lymphoma	1	1	True Negative	True	0.47734246	0.5226575	Glioblastoma, IDH-wildtype, WHO 4	HGG
NYU	NYU/NIO_NYU_310/1/patches/NIO_NYU_310-1-3000_3000_300_300.tif	NIO_NYU_310	1	no_lymphoma	1	1	True Negative	True	0.14623386	0.8537662	Glioblastoma, IDH-wildtype, WHO 4	HGG
NYU	NYU/NIO_NYU_310/1/patches/NIO_NYU_310-1-1000_3000_300_300.tif	NIO_NYU_310	1	no_lymphoma	1	1	True Negative	True	0.22138332	0.77861667	Glioblastoma, IDH-wildtype, WHO 4	HGG
NYU	NYU/NIO_NYU_310/1/patches/NIO_NYU_310-1-0_0_600_300.tif	NIO_NYU_310	1	no_lymphoma	1	1	True Negative	True	0.15709724	0.8429028	Glioblastoma, IDH-wildtype, WHO 4	HGG
NYU	NYU/NIO_NYU_311/9/patches/NIO_NYU_311-9-0_0_0_0.tif	NIO_NYU_311	9	no_lymphoma	1	1	True Negative	True	0.196617	0.803383	Glioblastoma, IDH-wildtype, WHO 4	HGG
NYU	NYU/NIO_NYU_311/9/patches/NIO_NYU_311-9-0_0_300_600.tif	NIO_NYU_311	9	no_lymphoma	1	1	True Negative	True	0.27444467	0.7255553	Glioblastoma, IDH-wildtype, WHO 4	HGG
NYU	NYU/NIO_NYU_311/9/patches/NIO_NYU_311-9-0_0_0_300.tif	NIO_NYU_311	9	no_lymphoma	1	1	True Negative	True	0.15381534	0.8461846	Glioblastoma, IDH-wildtype, WHO 4	HGG
NYU	NYU/NIO_NYU_311/9/patches/NIO_NYU_311-9-0_0_600_600.tif	NIO_NYU_311	9	no_lymphoma	1	1	True Negative	True	0.13940811	0.8605919	Glioblastoma, IDH-wildtype, WHO 4	HGG
NYU	NYU/NIO_NYU_329/3/patches/NIO_NYU_329-3-1000_1000_600_300.tif	NIO_NYU_329	3	no_lymphoma	1	1	True Negative	True	0.08505623	0.91494375	Adenocarcinoma	Metastasis
NYU	NYU/NIO_NYU_329/3/patches/NIO_NYU_329-3-1000_1000_300_600.tif	NIO_NYU_329	3	no_lymphoma	1	1	True Negative	True	0.009376229	0.9906238	Adenocarcinoma	Metastasis
NYU	NYU/NIO_NYU_329/3/patches/NIO_NYU_329-3-1000_1000_300_300.tif	NIO_NYU_329	3	no_lymphoma	1	1	True Negative	True	0.059172194	0.9408278	Adenocarcinoma	Metastasis
NYU	NYU/NIO_NYU_329/3/patches/NIO_NYU_329-3-1000_1000_300_0.tif	NIO_NYU_329	3	no_lymphoma	1	1	True Negative	True	0.14101392	0.8589861	Adenocarcinoma	Metastasis
NYU	NYU/NIO_NYU_329/3/patches/NIO_NYU_329-3-1000_1000_0_600.tif	NIO_NYU_329	3	no_lymphoma	1	1	True Negative	True	0.024907857	0.9750921	Adenocarcinoma	Metastasis
NYU	NYU/NIO_NYU_329/3/patches/NIO_NYU_329-3-0_0_600_300.tif	NIO_NYU_329	3	no_lymphoma	1	1	True Negative	True	0.018561946	0.98143804	Adenocarcinoma	Metastasis
NYU	NYU/NIO_NYU_329/3/patches/NIO_NYU_329-3-0_0_600_0.tif	NIO_NYU_329	3	no_lymphoma	1	1	True Negative	True	0.10420292	0.89579713	Adenocarcinoma	Metastasis
NYU	NYU/NIO_NYU_329/3/patches/NIO_NYU_329-3-1000_0_0_0.tif	NIO_NYU_329	3	no_lymphoma	1	1	True Negative	True	0.1446286	0.85537136	Adenocarcinoma	Metastasis
NYU	NYU/NIO_NYU_329/3/patches/NIO_NYU_329-3-0_0_0_0.tif	NIO_NYU_329	3	no_lymphoma	1	1	True Negative	True	0.022067284	0.9779327	Adenocarcinoma	Metastasis
NYU	NYU/NIO_NYU_329/3/patches/NIO_NYU_329-3-0_0_0_300.tif	NIO_NYU_329	3	no_lymphoma	1	1	True Negative	True	0.0041699847	0.99583	Adenocarcinoma	Metastasis
NYU	NYU/NIO_NYU_329/3/patches/NIO_NYU_329-3-0_0_0_600.tif	NIO_NYU_329	3	no_lymphoma	1	1	True Negative	True	0.03868476	0.9613153	Adenocarcinoma	Metastasis
NYU	NYU/NIO_NYU_329/3/patches/NIO_NYU_329-3-0_0_300_0.tif	NIO_NYU_329	3	no_lymphoma	1	1	True Negative	True	0.04872429	0.9512757	Adenocarcinoma	Metastasis
NYU	NYU/NIO_NYU_329/3/patches/NIO_NYU_329-3-0_0_300_300.tif	NIO_NYU_329	3	no_lymphoma	1	1	True Negative	True	0.1042127	0.8957873	Adenocarcinoma	Metastasis
NYU	NYU/NIO_NYU_329/3/patches/NIO_NYU_329-3-0_0_300_600.tif	NIO_NYU_329	3	no_lymphoma	1	1	True Negative	True	0.032832623	0.9671674	Adenocarcinoma	Metastasis
NYU	NYU/NIO_NYU_329/3/patches/NIO_NYU_329-3-1000_0_0_300.tif	NIO_NYU_329	3	no_lymphoma	1	1	True Negative	True	0.07388051	0.9261195	Adenocarcinoma	Metastasis
NYU	NYU/NIO_NYU_329/3/patches/NIO_NYU_329-3-1000_1000_600_600.tif	NIO_NYU_329	3	no_lymphoma	1	1	True Negative	True	0.03791208	0.9620879	Adenocarcinoma	Metastasis
NYU	NYU/NIO_NYU_329/3/patches/NIO_NYU_329-3-1000_1000_0_0.tif	NIO_NYU_329	3	no_lymphoma	1	1	True Negative	True	0.07750003	0.9225	Adenocarcinoma	Metastasis
NYU	NYU/NIO_NYU_329/3/patches/NIO_NYU_329-3-1000_1000_600_0.tif	NIO_NYU_329	3	no_lymphoma	1	1	True Negative	True	0.06687967	0.9331203	Adenocarcinoma	Metastasis
NYU	NYU/NIO_NYU_329/3/patches/NIO_NYU_329-3-0_1000_0_600.tif	NIO_NYU_329	3	no_lymphoma	1	1	True Negative	True	0.18078646	0.8192135	Adenocarcinoma	Metastasis
NYU	NYU/NIO_NYU_329/3/patches/NIO_NYU_329-3-0_1000_600_600.tif	NIO_NYU_329	3	no_lymphoma	1	1	True Negative	True	0.12827793	0.8717221	Adenocarcinoma	Metastasis
NYU	NYU/NIO_NYU_329/3/patches/NIO_NYU_329-3-0_1000_600_0.tif	NIO_NYU_329	3	no_lymphoma	1	1	True Negative	True	0.0512317	0.9487683	Adenocarcinoma	Metastasis
NYU	NYU/NIO_NYU_329/3/patches/NIO_NYU_329-3-0_1000_300_600.tif	NIO_NYU_329	3	no_lymphoma	1	1	True Negative	True	0.06066834	0.9393316	Adenocarcinoma	Metastasis
NYU	NYU/NIO_NYU_329/3/patches/NIO_NYU_329-3-0_1000_300_300.tif	NIO_NYU_329	3	no_lymphoma	1	1	True Negative	True	0.14176203	0.8582379	Adenocarcinoma	Metastasis
NYU	NYU/NIO_NYU_329/3/patches/NIO_NYU_329-3-0_1000_300_0.tif	NIO_NYU_329	3	no_lymphoma	1	1	True Negative	True	0.13733082	0.86266917	Adenocarcinoma	Metastasis
NYU	NYU/NIO_NYU_329/3/patches/NIO_NYU_329-3-0_1000_0_300.tif	NIO_NYU_329	3	no_lymphoma	1	1	True Negative	True	0.012669811	0.9873302	Adenocarcinoma	Metastasis
NYU	NYU/NIO_NYU_329/3/patches/NIO_NYU_329-3-0_1000_0_0.tif	NIO_NYU_329	3	no_lymphoma	1	1	True Negative	True	0.06027079	0.93972915	Adenocarcinoma	Metastasis
NYU	NYU/NIO_NYU_329/3/patches/NIO_NYU_329-3-0_1000_600_300.tif	NIO_NYU_329	3	no_lymphoma	1	1	True Negative	True	0.15035357	0.8496464	Adenocarcinoma	Metastasis
NYU	NYU/NIO_NYU_329/3/patches/NIO_NYU_329-3-1000_0_600_300.tif	NIO_NYU_329	3	no_lymphoma	1	1	True Negative	True	0.040407006	0.95959294	Adenocarcinoma	Metastasis
NYU	NYU/NIO_NYU_329/3/patches/NIO_NYU_329-3-0_0_600_600.tif	NIO_NYU_329	3	no_lymphoma	1	1	True Negative	True	0.039508898	0.9604912	Adenocarcinoma	Metastasis
NYU	NYU/NIO_NYU_329/3/patches/NIO_NYU_329-3-1000_1000_0_300.tif	NIO_NYU_329	3	no_lymphoma	1	1	True Negative	True	0.05176772	0.9482323	Adenocarcinoma	Metastasis
NYU	NYU/NIO_NYU_329/3/patches/NIO_NYU_329-3-1000_0_300_0.tif	NIO_NYU_329	3	no_lymphoma	1	1	True Negative	True	0.18503945	0.81496054	Adenocarcinoma	Metastasis
NYU	NYU/NIO_NYU_329/3/patches/NIO_NYU_329-3-1000_0_300_300.tif	NIO_NYU_329	3	no_lymphoma	1	1	True Negative	True	0.031164985	0.96883506	Adenocarcinoma	Metastasis
NYU	NYU/NIO_NYU_329/3/patches/NIO_NYU_329-3-1000_0_300_600.tif	NIO_NYU_329	3	no_lymphoma	1	1	True Negative	True	0.0048958994	0.9951041	Adenocarcinoma	Metastasis
NYU	NYU/NIO_NYU_329/3/patches/NIO_NYU_329-3-1000_0_0_600.tif	NIO_NYU_329	3	no_lymphoma	1	1	True Negative	True	0.031246394	0.96875364	Adenocarcinoma	Metastasis
NYU	NYU/NIO_NYU_329/3/patches/NIO_NYU_329-3-1000_0_600_0.tif	NIO_NYU_329	3	no_lymphoma	1	1	True Negative	True	0.069484286	0.93051565	Adenocarcinoma	Metastasis
NYU	NYU/NIO_NYU_329/3/patches/NIO_NYU_329-3-1000_0_600_600.tif	NIO_NYU_329	3	no_lymphoma	1	1	True Negative	True	0.0038316296	0.9961683	Adenocarcinoma	Metastasis
NYU	NYU/NIO_NYU_34/1/patches/NIO_NYU_34-1-2000_2000_0_600.tif	NIO_NYU_34	1	no_lymphoma	1	1	True Negative	True	0.060372327	0.9396277	Glioblastoma, IDH-wildtype, WHO 4	HGG
NYU	NYU/NIO_NYU_34/1/patches/NIO_NYU_34-1-3000_1000_600_300.tif	NIO_NYU_34	1	no_lymphoma	1	1	True Negative	True	0.017911253	0.98208874	Glioblastoma, IDH-wildtype, WHO 4	HGG
NYU	NYU/NIO_NYU_34/1/patches/NIO_NYU_34-1-0_1000_0_600.tif	NIO_NYU_34	1	no_lymphoma	1	1	True Negative	True	0.08651153	0.91348845	Glioblastoma, IDH-wildtype, WHO 4	HGG
NYU	NYU/NIO_NYU_34/1/patches/NIO_NYU_34-1-2000_3000_300_300.tif	NIO_NYU_34	1	no_lymphoma	1	1	True Negative	True	0.016663523	0.98333645	Glioblastoma, IDH-wildtype, WHO 4	HGG
NYU	NYU/NIO_NYU_34/1/patches/NIO_NYU_34-1-1000_1000_600_300.tif	NIO_NYU_34	1	no_lymphoma	1	1	True Negative	True	0.011637803	0.98836225	Glioblastoma, IDH-wildtype, WHO 4	HGG
NYU	NYU/NIO_NYU_34/1/patches/NIO_NYU_34-1-2000_3000_0_300.tif	NIO_NYU_34	1	no_lymphoma	1	1	True Negative	True	0.006932851	0.99306715	Glioblastoma, IDH-wildtype, WHO 4	HGG
NYU	NYU/NIO_NYU_34/1/patches/NIO_NYU_34-1-3000_1000_600_600.tif	NIO_NYU_34	1	no_lymphoma	1	1	True Negative	True	0.005249038	0.99475104	Glioblastoma, IDH-wildtype, WHO 4	HGG
NYU	NYU/NIO_NYU_34/1/patches/NIO_NYU_34-1-2000_3000_600_0.tif	NIO_NYU_34	1	no_lymphoma	1	1	True Negative	True	0.0701582	0.9298418	Glioblastoma, IDH-wildtype, WHO 4	HGG
NYU	NYU/NIO_NYU_34/1/patches/NIO_NYU_34-1-0_0_600_0.tif	NIO_NYU_34	1	no_lymphoma	1	1	True Negative	True	0.0052853334	0.9947147	Glioblastoma, IDH-wildtype, WHO 4	HGG
NYU	NYU/NIO_NYU_34/1/patches/NIO_NYU_34-1-3000_3000_300_600.tif	NIO_NYU_34	1	no_lymphoma	1	1	True Negative	True	0.014269427	0.98573065	Glioblastoma, IDH-wildtype, WHO 4	HGG
NYU	NYU/NIO_NYU_34/1/patches/NIO_NYU_34-1-3000_3000_600_0.tif	NIO_NYU_34	1	no_lymphoma	1	1	True Negative	True	0.063724376	0.9362756	Glioblastoma, IDH-wildtype, WHO 4	HGG
NYU	NYU/NIO_NYU_34/1/patches/NIO_NYU_34-1-1000_3000_300_300.tif	NIO_NYU_34	1	no_lymphoma	1	1	True Negative	True	0.04151178	0.95848817	Glioblastoma, IDH-wildtype, WHO 4	HGG
NYU	NYU/NIO_NYU_34/1/patches/NIO_NYU_34-1-3000_0_300_300.tif	NIO_NYU_34	1	no_lymphoma	1	1	True Negative	True	0.004011101	0.9959889	Glioblastoma, IDH-wildtype, WHO 4	HGG
NYU	NYU/NIO_NYU_34/1/patches/NIO_NYU_34-1-2000_2000_300_0.tif	NIO_NYU_34	1	no_lymphoma	1	1	True Negative	True	0.006351227	0.9936488	Glioblastoma, IDH-wildtype, WHO 4	HGG
NYU	NYU/NIO_NYU_34/1/patches/NIO_NYU_34-1-2000_0_600_300.tif	NIO_NYU_34	1	no_lymphoma	1	1	True Negative	True	0.008955035	0.991045	Glioblastoma, IDH-wildtype, WHO 4	HGG
NYU	NYU/NIO_NYU_34/1/patches/NIO_NYU_34-1-0_2000_600_0.tif	NIO_NYU_34	1	no_lymphoma	1	1	True Negative	True	0.06702151	0.93297845	Glioblastoma, IDH-wildtype, WHO 4	HGG
NYU	NYU/NIO_NYU_34/1/patches/NIO_NYU_34-1-2000_1000_300_600.tif	NIO_NYU_34	1	no_lymphoma	1	1	True Negative	True	0.004127409	0.99587256	Glioblastoma, IDH-wildtype, WHO 4	HGG
NYU	NYU/NIO_NYU_34/1/patches/NIO_NYU_34-1-0_3000_300_300.tif	NIO_NYU_34	1	no_lymphoma	1	1	True Negative	True	0.059409596	0.9405903	Glioblastoma, IDH-wildtype, WHO 4	HGG
NYU	NYU/NIO_NYU_34/1/patches/NIO_NYU_34-1-3000_3000_0_300.tif	NIO_NYU_34	1	no_lymphoma	1	1	True Negative	True	0.00463218	0.9953679	Glioblastoma, IDH-wildtype, WHO 4	HGG
NYU	NYU/NIO_NYU_34/1/patches/NIO_NYU_34-1-3000_1000_0_300.tif	NIO_NYU_34	1	no_lymphoma	1	1	True Negative	True	0.004169975	0.99583	Glioblastoma, IDH-wildtype, WHO 4	HGG
NYU	NYU/NIO_NYU_34/1/patches/NIO_NYU_34-1-1000_1000_300_0.tif	NIO_NYU_34	1	no_lymphoma	1	1	True Negative	True	0.006597699	0.9934023	Glioblastoma, IDH-wildtype, WHO 4	HGG
NYU	NYU/NIO_NYU_34/1/patches/NIO_NYU_34-1-0_3000_600_600.tif	NIO_NYU_34	1	no_lymphoma	1	1	True Negative	True	0.021762108	0.97823787	Glioblastoma, IDH-wildtype, WHO 4	HGG
NYU	NYU/NIO_NYU_34/1/patches/NIO_NYU_34-1-1000_1000_0_0.tif	NIO_NYU_34	1	no_lymphoma	1	1	True Negative	True	0.00962783	0.9903722	Glioblastoma, IDH-wildtype, WHO 4	HGG
NYU	NYU/NIO_NYU_34/1/patches/NIO_NYU_34-1-2000_3000_600_600.tif	NIO_NYU_34	1	no_lymphoma	1	1	True Negative	True	0.02049316	0.9795068	Glioblastoma, IDH-wildtype, WHO 4	HGG
NYU	NYU/NIO_NYU_34/1/patches/NIO_NYU_34-1-3000_2000_600_600.tif	NIO_NYU_34	1	no_lymphoma	1	1	True Negative	True	0.07929993	0.9207001	Glioblastoma, IDH-wildtype, WHO 4	HGG
NYU	NYU/NIO_NYU_34/1/patches/NIO_NYU_34-1-1000_1000_600_0.tif	NIO_NYU_34	1	no_lymphoma	1	1	True Negative	True	0.0062923045	0.99370766	Glioblastoma, IDH-wildtype, WHO 4	HGG
NYU	NYU/NIO_NYU_34/1/patches/NIO_NYU_34-1-3000_3000_600_600.tif	NIO_NYU_34	1	no_lymphoma	1	1	True Negative	True	0.03981414	0.9601858	Glioblastoma, IDH-wildtype, WHO 4	HGG
NYU	NYU/NIO_NYU_34/1/patches/NIO_NYU_34-1-1000_2000_300_300.tif	NIO_NYU_34	1	no_lymphoma	1	1	True Negative	True	0.077721626	0.9222784	Glioblastoma, IDH-wildtype, WHO 4	HGG
NYU	NYU/NIO_NYU_34/1/patches/NIO_NYU_34-1-3000_1000_300_300.tif	NIO_NYU_34	1	no_lymphoma	1	1	True Negative	True	0.003913115	0.99608684	Glioblastoma, IDH-wildtype, WHO 4	HGG
NYU	NYU/NIO_NYU_34/1/patches/NIO_NYU_34-1-2000_1000_0_300.tif	NIO_NYU_34	1	no_lymphoma	1	1	True Negative	True	0.0046442393	0.99535584	Glioblastoma, IDH-wildtype, WHO 4	HGG
NYU	NYU/NIO_NYU_34/1/patches/NIO_NYU_34-1-0_3000_0_0.tif	NIO_NYU_34	1	no_lymphoma	1	1	True Negative	True	0.069944136	0.93005586	Glioblastoma, IDH-wildtype, WHO 4	HGG
NYU	NYU/NIO_NYU_34/1/patches/NIO_NYU_34-1-1000_2000_300_600.tif	NIO_NYU_34	1	no_lymphoma	1	1	True Negative	True	0.01668062	0.98331934	Glioblastoma, IDH-wildtype, WHO 4	HGG
NYU	NYU/NIO_NYU_34/1/patches/NIO_NYU_34-1-2000_0_0_600.tif	NIO_NYU_34	1	no_lymphoma	1	1	True Negative	True	0.00642671	0.99357325	Glioblastoma, IDH-wildtype, WHO 4	HGG
NYU	NYU/NIO_NYU_34/1/patches/NIO_NYU_34-1-0_0_600_300.tif	NIO_NYU_34	1	no_lymphoma	1	1	True Negative	True	0.0032453774	0.9967546	Glioblastoma, IDH-wildtype, WHO 4	HGG
NYU	NYU/NIO_NYU_34/1/patches/NIO_NYU_34-1-0_1000_600_300.tif	NIO_NYU_34	1	no_lymphoma	1	1	True Negative	True	0.0641569	0.93584305	Glioblastoma, IDH-wildtype, WHO 4	HGG
NYU	NYU/NIO_NYU_34/1/patches/NIO_NYU_34-1-2000_3000_0_600.tif	NIO_NYU_34	1	no_lymphoma	1	1	True Negative	True	0.002379707	0.9976203	Glioblastoma, IDH-wildtype, WHO 4	HGG
NYU	NYU/NIO_NYU_34/1/patches/NIO_NYU_34-1-3000_0_600_0.tif	NIO_NYU_34	1	no_lymphoma	1	1	True Negative	True	0.014503921	0.9854961	Glioblastoma, IDH-wildtype, WHO 4	HGG
NYU	NYU/NIO_NYU_34/1/patches/NIO_NYU_34-1-1000_2000_600_600.tif	NIO_NYU_34	1	no_lymphoma	1	1	True Negative	True	0.026544161	0.97345585	Glioblastoma, IDH-wildtype, WHO 4	HGG
NYU	NYU/NIO_NYU_34/1/patches/NIO_NYU_34-1-2000_1000_600_0.tif	NIO_NYU_34	1	no_lymphoma	1	1	True Negative	True	0.00284662	0.9971534	Glioblastoma, IDH-wildtype, WHO 4	HGG
NYU	NYU/NIO_NYU_34/1/patches/NIO_NYU_34-1-1000_0_0_600.tif	NIO_NYU_34	1	no_lymphoma	1	1	True Negative	True	0.003997458	0.9960025	Glioblastoma, IDH-wildtype, WHO 4	HGG
NYU	NYU/NIO_NYU_34/1/patches/NIO_NYU_34-1-0_3000_0_300.tif	NIO_NYU_34	1	no_lymphoma	1	1	True Negative	True	0.15212676	0.8478732	Glioblastoma, IDH-wildtype, WHO 4	HGG
NYU	NYU/NIO_NYU_34/1/patches/NIO_NYU_34-1-2000_0_0_0.tif	NIO_NYU_34	1	no_lymphoma	1	1	True Negative	True	0.0041178255	0.99588215	Glioblastoma, IDH-wildtype, WHO 4	HGG
NYU	NYU/NIO_NYU_34/1/patches/NIO_NYU_34-1-2000_0_0_300.tif	NIO_NYU_34	1	no_lymphoma	1	1	True Negative	True	0.0050366772	0.9949633	Glioblastoma, IDH-wildtype, WHO 4	HGG
NYU	NYU/NIO_NYU_34/1/patches/NIO_NYU_34-1-2000_0_600_0.tif	NIO_NYU_34	1	no_lymphoma	1	1	True Negative	True	0.004503307	0.99549675	Glioblastoma, IDH-wildtype, WHO 4	HGG
NYU	NYU/NIO_NYU_34/1/patches/NIO_NYU_34-1-1000_3000_0_300.tif	NIO_NYU_34	1	no_lymphoma	1	1	True Negative	True	0.06753129	0.9324687	Glioblastoma, IDH-wildtype, WHO 4	HGG
NYU	NYU/NIO_NYU_34/1/patches/NIO_NYU_34-1-0_0_0_0.tif	NIO_NYU_34	1	no_lymphoma	1	1	True Negative	True	0.012516027	0.9874839	Glioblastoma, IDH-wildtype, WHO 4	HGG
NYU	NYU/NIO_NYU_34/1/patches/NIO_NYU_34-1-1000_0_300_300.tif	NIO_NYU_34	1	no_lymphoma	1	1	True Negative	True	0.0033573285	0.9966427	Glioblastoma, IDH-wildtype, WHO 4	HGG
NYU	NYU/NIO_NYU_34/1/patches/NIO_NYU_34-1-3000_2000_0_0.tif	NIO_NYU_34	1	no_lymphoma	1	1	True Negative	True	0.0069791884	0.99302083	Glioblastoma, IDH-wildtype, WHO 4	HGG
NYU	NYU/NIO_NYU_34/1/patches/NIO_NYU_34-1-2000_0_300_600.tif	NIO_NYU_34	1	no_lymphoma	1	1	True Negative	True	0.0021066584	0.9978934	Glioblastoma, IDH-wildtype, WHO 4	HGG
NYU	NYU/NIO_NYU_34/1/patches/NIO_NYU_34-1-0_0_300_0.tif	NIO_NYU_34	1	no_lymphoma	1	1	True Negative	True	0.010705933	0.98929405	Glioblastoma, IDH-wildtype, WHO 4	HGG
NYU	NYU/NIO_NYU_34/1/patches/NIO_NYU_34-1-3000_3000_300_300.tif	NIO_NYU_34	1	no_lymphoma	1	1	True Negative	True	0.0038958068	0.99610424	Glioblastoma, IDH-wildtype, WHO 4	HGG
NYU	NYU/NIO_NYU_34/1/patches/NIO_NYU_34-1-1000_1000_300_300.tif	NIO_NYU_34	1	no_lymphoma	1	1	True Negative	True	0.041125778	0.9588743	Glioblastoma, IDH-wildtype, WHO 4	HGG
NYU	NYU/NIO_NYU_34/1/patches/NIO_NYU_34-1-1000_0_300_0.tif	NIO_NYU_34	1	no_lymphoma	1	1	True Negative	True	0.001704621	0.99829537	Glioblastoma, IDH-wildtype, WHO 4	HGG
NYU	NYU/NIO_NYU_34/1/patches/NIO_NYU_34-1-1000_3000_300_0.tif	NIO_NYU_34	1	no_lymphoma	1	1	True Negative	True	0.029758098	0.97024196	Glioblastoma, IDH-wildtype, WHO 4	HGG
NYU	NYU/NIO_NYU_34/1/patches/NIO_NYU_34-1-2000_2000_300_600.tif	NIO_NYU_34	1	no_lymphoma	1	1	True Negative	True	0.03067047	0.96932954	Glioblastoma, IDH-wildtype, WHO 4	HGG
NYU	NYU/NIO_NYU_34/1/patches/NIO_NYU_34-1-0_1000_300_0.tif	NIO_NYU_34	1	no_lymphoma	1	1	True Negative	True	0.028415818	0.97158414	Glioblastoma, IDH-wildtype, WHO 4	HGG
NYU	NYU/NIO_NYU_34/1/patches/NIO_NYU_34-1-3000_0_300_0.tif	NIO_NYU_34	1	no_lymphoma	1	1	True Negative	True	0.012496353	0.9875036	Glioblastoma, IDH-wildtype, WHO 4	HGG
NYU	NYU/NIO_NYU_34/1/patches/NIO_NYU_34-1-1000_3000_600_300.tif	NIO_NYU_34	1	no_lymphoma	1	1	True Negative	True	0.03199947	0.9680005	Glioblastoma, IDH-wildtype, WHO 4	HGG
NYU	NYU/NIO_NYU_34/1/patches/NIO_NYU_34-1-1000_1000_600_600.tif	NIO_NYU_34	1	no_lymphoma	1	1	True Negative	True	0.041896295	0.9581037	Glioblastoma, IDH-wildtype, WHO 4	HGG
NYU	NYU/NIO_NYU_34/1/patches/NIO_NYU_34-1-2000_0_300_0.tif	NIO_NYU_34	1	no_lymphoma	1	1	True Negative	True	0.0075472603	0.9924528	Glioblastoma, IDH-wildtype, WHO 4	HGG
NYU	NYU/NIO_NYU_34/1/patches/NIO_NYU_34-1-3000_2000_300_0.tif	NIO_NYU_34	1	no_lymphoma	1	1	True Negative	True	0.0066579506	0.9933421	Glioblastoma, IDH-wildtype, WHO 4	HGG
NYU	NYU/NIO_NYU_34/1/patches/NIO_NYU_34-1-1000_1000_0_300.tif	NIO_NYU_34	1	no_lymphoma	1	1	True Negative	True	0.051341835	0.9486581	Glioblastoma, IDH-wildtype, WHO 4	HGG
NYU	NYU/NIO_NYU_34/1/patches/NIO_NYU_34-1-3000_0_0_600.tif	NIO_NYU_34	1	no_lymphoma	1	1	True Negative	True	0.0033528032	0.9966472	Glioblastoma, IDH-wildtype, WHO 4	HGG
NYU	NYU/NIO_NYU_34/1/patches/NIO_NYU_34-1-2000_0_300_300.tif	NIO_NYU_34	1	no_lymphoma	1	1	True Negative	True	0.0044231564	0.99557686	Glioblastoma, IDH-wildtype, WHO 4	HGG
NYU	NYU/NIO_NYU_34/1/patches/NIO_NYU_34-1-0_3000_0_600.tif	NIO_NYU_34	1	no_lymphoma	1	1	True Negative	True	0.056352366	0.94364756	Glioblastoma, IDH-wildtype, WHO 4	HGG
NYU	NYU/NIO_NYU_34/1/patches/NIO_NYU_34-1-2000_2000_600_0.tif	NIO_NYU_34	1	no_lymphoma	1	1	True Negative	True	0.006022046	0.9939779	Glioblastoma, IDH-wildtype, WHO 4	HGG
NYU	NYU/NIO_NYU_34/1/patches/NIO_NYU_34-1-0_2000_0_600.tif	NIO_NYU_34	1	no_lymphoma	1	1	True Negative	True	0.08734488	0.9126552	Glioblastoma, IDH-wildtype, WHO 4	HGG
NYU	NYU/NIO_NYU_34/1/patches/NIO_NYU_34-1-3000_1000_300_0.tif	NIO_NYU_34	1	no_lymphoma	1	1	True Negative	True	0.007891821	0.99210817	Glioblastoma, IDH-wildtype, WHO 4	HGG
NYU	NYU/NIO_NYU_34/1/patches/NIO_NYU_34-1-3000_1000_300_600.tif	NIO_NYU_34	1	no_lymphoma	1	1	True Negative	True	0.011293653	0.98870635	Glioblastoma, IDH-wildtype, WHO 4	HGG
NYU	NYU/NIO_NYU_34/1/patches/NIO_NYU_34-1-0_3000_600_0.tif	NIO_NYU_34	1	no_lymphoma	1	1	True Negative	True	0.022527127	0.9774729	Glioblastoma, IDH-wildtype, WHO 4	HGG
NYU	NYU/NIO_NYU_34/1/patches/NIO_NYU_34-1-0_2000_600_300.tif	NIO_NYU_34	1	no_lymphoma	1	1	True Negative	True	0.036394484	0.9636055	Glioblastoma, IDH-wildtype, WHO 4	HGG
NYU	NYU/NIO_NYU_34/1/patches/NIO_NYU_34-1-1000_3000_0_600.tif	NIO_NYU_34	1	no_lymphoma	1	1	True Negative	True	0.050343126	0.9496569	Glioblastoma, IDH-wildtype, WHO 4	HGG
NYU	NYU/NIO_NYU_34/1/patches/NIO_NYU_34-1-2000_3000_300_600.tif	NIO_NYU_34	1	no_lymphoma	1	1	True Negative	True	0.0055212607	0.9944787	Glioblastoma, IDH-wildtype, WHO 4	HGG
NYU	NYU/NIO_NYU_34/1/patches/NIO_NYU_34-1-2000_3000_0_0.tif	NIO_NYU_34	1	no_lymphoma	1	1	True Negative	True	0.06280903	0.93719095	Glioblastoma, IDH-wildtype, WHO 4	HGG
NYU	NYU/NIO_NYU_34/1/patches/NIO_NYU_34-1-2000_3000_300_0.tif	NIO_NYU_34	1	no_lymphoma	1	1	True Negative	True	0.014254572	0.98574543	Glioblastoma, IDH-wildtype, WHO 4	HGG
NYU	NYU/NIO_NYU_34/1/patches/NIO_NYU_34-1-0_1000_300_300.tif	NIO_NYU_34	1	no_lymphoma	1	1	True Negative	True	0.09739061	0.9026094	Glioblastoma, IDH-wildtype, WHO 4	HGG
NYU	NYU/NIO_NYU_34/1/patches/NIO_NYU_34-1-2000_1000_600_600.tif	NIO_NYU_34	1	no_lymphoma	1	1	True Negative	True	0.0039979704	0.996002	Glioblastoma, IDH-wildtype, WHO 4	HGG
NYU	NYU/NIO_NYU_34/1/patches/NIO_NYU_34-1-1000_2000_300_0.tif	NIO_NYU_34	1	no_lymphoma	1	1	True Negative	True	0.086620845	0.9133792	Glioblastoma, IDH-wildtype, WHO 4	HGG
NYU	NYU/NIO_NYU_34/1/patches/NIO_NYU_34-1-3000_0_600_300.tif	NIO_NYU_34	1	no_lymphoma	1	1	True Negative	True	0.0039425166	0.9960575	Glioblastoma, IDH-wildtype, WHO 4	HGG
NYU	NYU/NIO_NYU_34/1/patches/NIO_NYU_34-1-1000_3000_600_0.tif	NIO_NYU_34	1	no_lymphoma	1	1	True Negative	True	0.04089226	0.9591078	Glioblastoma, IDH-wildtype, WHO 4	HGG
NYU	NYU/NIO_NYU_34/1/patches/NIO_NYU_34-1-1000_3000_600_600.tif	NIO_NYU_34	1	no_lymphoma	1	1	True Negative	True	0.030830756	0.9691693	Glioblastoma, IDH-wildtype, WHO 4	HGG
NYU	NYU/NIO_NYU_34/1/patches/NIO_NYU_34-1-3000_0_0_0.tif	NIO_NYU_34	1	no_lymphoma	1	1	True Negative	True	0.0074335104	0.99256647	Glioblastoma, IDH-wildtype, WHO 4	HGG
NYU	NYU/NIO_NYU_34/1/patches/NIO_NYU_34-1-1000_0_0_0.tif	NIO_NYU_34	1	no_lymphoma	1	1	True Negative	True	0.0021098973	0.99789006	Glioblastoma, IDH-wildtype, WHO 4	HGG
NYU	NYU/NIO_NYU_34/1/patches/NIO_NYU_34-1-3000_0_0_300.tif	NIO_NYU_34	1	no_lymphoma	1	1	True Negative	True	0.0033142334	0.9966858	Glioblastoma, IDH-wildtype, WHO 4	HGG
NYU	NYU/NIO_NYU_34/1/patches/NIO_NYU_34-1-2000_2000_600_600.tif	NIO_NYU_34	1	no_lymphoma	1	1	True Negative	True	0.07514276	0.92485726	Glioblastoma, IDH-wildtype, WHO 4	HGG
NYU	NYU/NIO_NYU_34/1/patches/NIO_NYU_34-1-3000_2000_300_600.tif	NIO_NYU_34	1	no_lymphoma	1	1	True Negative	True	0.0832068	0.91679317	Glioblastoma, IDH-wildtype, WHO 4	HGG
NYU	NYU/NIO_NYU_34/1/patches/NIO_NYU_34-1-3000_2000_600_0.tif	NIO_NYU_34	1	no_lymphoma	1	1	True Negative	True	0.010421056	0.9895789	Glioblastoma, IDH-wildtype, WHO 4	HGG
NYU	NYU/NIO_NYU_34/1/patches/NIO_NYU_34-1-1000_0_600_600.tif	NIO_NYU_34	1	no_lymphoma	1	1	True Negative	True	0.0027522082	0.99724776	Glioblastoma, IDH-wildtype, WHO 4	HGG
NYU	NYU/NIO_NYU_34/1/patches/NIO_NYU_34-1-1000_0_600_0.tif	NIO_NYU_34	1	no_lymphoma	1	1	True Negative	True	0.003777371	0.9962226	Glioblastoma, IDH-wildtype, WHO 4	HGG
NYU	NYU/NIO_NYU_34/1/patches/NIO_NYU_34-1-1000_3000_0_0.tif	NIO_NYU_34	1	no_lymphoma	1	1	True Negative	True	0.08759803	0.912402	Glioblastoma, IDH-wildtype, WHO 4	HGG
NYU	NYU/NIO_NYU_34/1/patches/NIO_NYU_34-1-3000_0_600_600.tif	NIO_NYU_34	1	no_lymphoma	1	1	True Negative	True	0.003688421	0.9963116	Glioblastoma, IDH-wildtype, WHO 4	HGG
NYU	NYU/NIO_NYU_34/1/patches/NIO_NYU_34-1-3000_1000_0_600.tif	NIO_NYU_34	1	no_lymphoma	1	1	True Negative	True	0.008238042	0.9917619	Glioblastoma, IDH-wildtype, WHO 4	HGG
NYU	NYU/NIO_NYU_34/1/patches/NIO_NYU_34-1-3000_1000_600_0.tif	NIO_NYU_34	1	no_lymphoma	1	1	True Negative	True	0.013656271	0.98634374	Glioblastoma, IDH-wildtype, WHO 4	HGG
NYU	NYU/NIO_NYU_34/1/patches/NIO_NYU_34-1-2000_2000_0_0.tif	NIO_NYU_34	1	no_lymphoma	1	1	True Negative	True	0.016879015	0.98312104	Glioblastoma, IDH-wildtype, WHO 4	HGG
NYU	NYU/NIO_NYU_34/1/patches/NIO_NYU_34-1-2000_2000_300_300.tif	NIO_NYU_34	1	no_lymphoma	1	1	True Negative	True	0.056419924	0.9435801	Glioblastoma, IDH-wildtype, WHO 4	HGG
NYU	NYU/NIO_NYU_34/1/patches/NIO_NYU_34-1-1000_2000_0_300.tif	NIO_NYU_34	1	no_lymphoma	1	1	True Negative	True	0.08439465	0.91560537	Glioblastoma, IDH-wildtype, WHO 4	HGG
NYU	NYU/NIO_NYU_34/1/patches/NIO_NYU_34-1-1000_2000_600_0.tif	NIO_NYU_34	1	no_lymphoma	1	1	True Negative	True	0.07351926	0.92648077	Glioblastoma, IDH-wildtype, WHO 4	HGG
NYU	NYU/NIO_NYU_34/1/patches/NIO_NYU_34-1-2000_1000_600_300.tif	NIO_NYU_34	1	no_lymphoma	1	1	True Negative	True	0.0070770546	0.9929229	Glioblastoma, IDH-wildtype, WHO 4	HGG
NYU	NYU/NIO_NYU_34/1/patches/NIO_NYU_34-1-2000_2000_600_300.tif	NIO_NYU_34	1	no_lymphoma	1	1	True Negative	True	0.04775979	0.9522402	Glioblastoma, IDH-wildtype, WHO 4	HGG
NYU	NYU/NIO_NYU_34/1/patches/NIO_NYU_34-1-3000_1000_0_0.tif	NIO_NYU_34	1	no_lymphoma	1	1	True Negative	True	0.005178664	0.9948213	Glioblastoma, IDH-wildtype, WHO 4	HGG
NYU	NYU/NIO_NYU_34/1/patches/NIO_NYU_34-1-2000_1000_300_300.tif	NIO_NYU_34	1	no_lymphoma	1	1	True Negative	True	0.00771971	0.99228036	Glioblastoma, IDH-wildtype, WHO 4	HGG
NYU	NYU/NIO_NYU_34/1/patches/NIO_NYU_34-1-2000_1000_300_0.tif	NIO_NYU_34	1	no_lymphoma	1	1	True Negative	True	0.004076341	0.99592364	Glioblastoma, IDH-wildtype, WHO 4	HGG
NYU	NYU/NIO_NYU_34/1/patches/NIO_NYU_34-1-1000_1000_0_600.tif	NIO_NYU_34	1	no_lymphoma	1	1	True Negative	True	0.05057012	0.94942987	Glioblastoma, IDH-wildtype, WHO 4	HGG
NYU	NYU/NIO_NYU_34/1/patches/NIO_NYU_34-1-1000_0_0_300.tif	NIO_NYU_34	1	no_lymphoma	1	1	True Negative	True	0.0018628112	0.9981371	Glioblastoma, IDH-wildtype, WHO 4	HGG
NYU	NYU/NIO_NYU_34/1/patches/NIO_NYU_34-1-0_2000_600_600.tif	NIO_NYU_34	1	no_lymphoma	1	1	True Negative	True	0.052504662	0.9474953	Glioblastoma, IDH-wildtype, WHO 4	HGG
NYU	NYU/NIO_NYU_34/1/patches/NIO_NYU_34-1-1000_2000_0_0.tif	NIO_NYU_34	1	no_lymphoma	1	1	True Negative	True	0.1027916	0.8972084	Glioblastoma, IDH-wildtype, WHO 4	HGG
NYU	NYU/NIO_NYU_34/1/patches/NIO_NYU_34-1-2000_1000_0_600.tif	NIO_NYU_34	1	no_lymphoma	1	1	True Negative	True	0.0022854633	0.9977145	Glioblastoma, IDH-wildtype, WHO 4	HGG
NYU	NYU/NIO_NYU_34/1/patches/NIO_NYU_34-1-0_3000_600_300.tif	NIO_NYU_34	1	no_lymphoma	1	1	True Negative	True	0.0032208718	0.99677914	Glioblastoma, IDH-wildtype, WHO 4	HGG
NYU	NYU/NIO_NYU_34/1/patches/NIO_NYU_34-1-0_0_600_600.tif	NIO_NYU_34	1	no_lymphoma	1	1	True Negative	True	0.004589485	0.9954105	Glioblastoma, IDH-wildtype, WHO 4	HGG
NYU	NYU/NIO_NYU_34/1/patches/NIO_NYU_34-1-3000_3000_0_600.tif	NIO_NYU_34	1	no_lymphoma	1	1	True Negative	True	0.031510156	0.9684899	Glioblastoma, IDH-wildtype, WHO 4	HGG
NYU	NYU/NIO_NYU_34/1/patches/NIO_NYU_34-1-0_1000_600_600.tif	NIO_NYU_34	1	no_lymphoma	1	1	True Negative	True	0.081677094	0.9183229	Glioblastoma, IDH-wildtype, WHO 4	HGG
NYU	NYU/NIO_NYU_34/1/patches/NIO_NYU_34-1-3000_0_300_600.tif	NIO_NYU_34	1	no_lymphoma	1	1	True Negative	True	0.006544124	0.9934558	Glioblastoma, IDH-wildtype, WHO 4	HGG
NYU	NYU/NIO_NYU_34/1/patches/NIO_NYU_34-1-1000_2000_0_600.tif	NIO_NYU_34	1	no_lymphoma	1	1	True Negative	True	0.06254866	0.93745136	Glioblastoma, IDH-wildtype, WHO 4	HGG
NYU	NYU/NIO_NYU_34/1/patches/NIO_NYU_34-1-0_1000_300_600.tif	NIO_NYU_34	1	no_lymphoma	1	1	True Negative	True	0.04176936	0.9582307	Glioblastoma, IDH-wildtype, WHO 4	HGG
NYU	NYU/NIO_NYU_34/1/patches/NIO_NYU_34-1-1000_0_300_600.tif	NIO_NYU_34	1	no_lymphoma	1	1	True Negative	True	0.0039911596	0.9960089	Glioblastoma, IDH-wildtype, WHO 4	HGG
NYU	NYU/NIO_NYU_34/1/patches/NIO_NYU_34-1-2000_1000_0_0.tif	NIO_NYU_34	1	no_lymphoma	1	1	True Negative	True	0.006887335	0.9931126	Glioblastoma, IDH-wildtype, WHO 4	HGG
NYU	NYU/NIO_NYU_34/1/patches/NIO_NYU_34-1-1000_0_600_300.tif	NIO_NYU_34	1	no_lymphoma	1	1	True Negative	True	0.002381121	0.99761885	Glioblastoma, IDH-wildtype, WHO 4	HGG
NYU	NYU/NIO_NYU_34/1/patches/NIO_NYU_34-1-3000_3000_600_300.tif	NIO_NYU_34	1	no_lymphoma	1	1	True Negative	True	0.014943428	0.9850566	Glioblastoma, IDH-wildtype, WHO 4	HGG
NYU	NYU/NIO_NYU_34/1/patches/NIO_NYU_34-1-0_2000_0_0.tif	NIO_NYU_34	1	no_lymphoma	1	1	True Negative	True	0.041713797	0.95828617	Glioblastoma, IDH-wildtype, WHO 4	HGG
NYU	NYU/NIO_NYU_34/1/patches/NIO_NYU_34-1-0_3000_300_600.tif	NIO_NYU_34	1	no_lymphoma	1	1	True Negative	True	0.039119087	0.96088094	Glioblastoma, IDH-wildtype, WHO 4	HGG
NYU	NYU/NIO_NYU_34/1/patches/NIO_NYU_34-1-3000_3000_300_0.tif	NIO_NYU_34	1	no_lymphoma	1	1	True Negative	True	0.025959836	0.97404015	Glioblastoma, IDH-wildtype, WHO 4	HGG
NYU	NYU/NIO_NYU_34/1/patches/NIO_NYU_34-1-0_1000_600_0.tif	NIO_NYU_34	1	no_lymphoma	1	1	True Negative	True	0.02676012	0.97323996	Glioblastoma, IDH-wildtype, WHO 4	HGG
NYU	NYU/NIO_NYU_34/1/patches/NIO_NYU_34-1-2000_0_600_600.tif	NIO_NYU_34	1	no_lymphoma	1	1	True Negative	True	0.0028776987	0.9971222	Glioblastoma, IDH-wildtype, WHO 4	HGG
NYU	NYU/NIO_NYU_34/1/patches/NIO_NYU_34-1-2000_3000_600_300.tif	NIO_NYU_34	1	no_lymphoma	1	1	True Negative	True	0.015017655	0.9849823	Glioblastoma, IDH-wildtype, WHO 4	HGG
NYU	NYU/NIO_NYU_34/1/patches/NIO_NYU_34-1-3000_3000_0_0.tif	NIO_NYU_34	1	no_lymphoma	1	1	True Negative	True	0.034410127	0.9655898	Glioblastoma, IDH-wildtype, WHO 4	HGG
NYU	NYU/NIO_NYU_363/13/patches/NIO_NYU_363-13-3000_0_0_600.tif	NIO_NYU_363	13	no_lymphoma	1	1	True Negative	True	0.110043585	0.8899564	Astrocytoma IDH-mutant CNS WHO Grade 2	Diffuse LGG
NYU	NYU/NIO_NYU_363/13/patches/NIO_NYU_363-13-5000_2000_0_0.tif	NIO_NYU_363	13	no_lymphoma	1	1	True Negative	True	0.22768433	0.7723157	Astrocytoma IDH-mutant CNS WHO Grade 2	Diffuse LGG
NYU	NYU/NIO_NYU_363/13/patches/NIO_NYU_363-13-7000_3000_0_0.tif	NIO_NYU_363	13	no_lymphoma	1	1	True Negative	True	0.17111441	0.82888556	Astrocytoma IDH-mutant CNS WHO Grade 2	Diffuse LGG
NYU	NYU/NIO_NYU_363/13/patches/NIO_NYU_363-13-5000_8000_0_600.tif	NIO_NYU_363	13	no_lymphoma	1	1	True Negative	True	0.3056119	0.6943881	Astrocytoma IDH-mutant CNS WHO Grade 2	Diffuse LGG
NYU	NYU/NIO_NYU_363/13/patches/NIO_NYU_363-13-8000_3000_300_0.tif	NIO_NYU_363	13	no_lymphoma	1	1	True Negative	True	0.2835366	0.7164633	Astrocytoma IDH-mutant CNS WHO Grade 2	Diffuse LGG
NYU	NYU/NIO_NYU_363/13/patches/NIO_NYU_363-13-3000_3000_0_600.tif	NIO_NYU_363	13	no_lymphoma	1	1	True Negative	True	0.036240086	0.96375996	Astrocytoma IDH-mutant CNS WHO Grade 2	Diffuse LGG
NYU	NYU/NIO_NYU_363/13/patches/NIO_NYU_363-13-6000_9000_600_300.tif	NIO_NYU_363	13	no_lymphoma	1	1	True Negative	True	0.08735981	0.91264015	Astrocytoma IDH-mutant CNS WHO Grade 2	Diffuse LGG
NYU	NYU/NIO_NYU_363/13/patches/NIO_NYU_363-13-1000_0_0_0.tif	NIO_NYU_363	13	no_lymphoma	1	1	True Negative	True	0.08063301	0.919367	Astrocytoma IDH-mutant CNS WHO Grade 2	Diffuse LGG
NYU	NYU/NIO_NYU_363/13/patches/NIO_NYU_363-13-5000_9000_300_300.tif	NIO_NYU_363	13	no_lymphoma	1	1	True Negative	True	0.13211218	0.86788785	Astrocytoma IDH-mutant CNS WHO Grade 2	Diffuse LGG
NYU	NYU/NIO_NYU_363/13/patches/NIO_NYU_363-13-6000_2000_600_600.tif	NIO_NYU_363	13	no_lymphoma	1	1	True Negative	True	0.123341255	0.87665874	Astrocytoma IDH-mutant CNS WHO Grade 2	Diffuse LGG
NYU	NYU/NIO_NYU_363/13/patches/NIO_NYU_363-13-5000_4000_0_0.tif	NIO_NYU_363	13	no_lymphoma	1	1	True Negative	True	0.13833997	0.86166006	Astrocytoma IDH-mutant CNS WHO Grade 2	Diffuse LGG
NYU	NYU/NIO_NYU_363/13/patches/NIO_NYU_363-13-3000_2000_600_600.tif	NIO_NYU_363	13	no_lymphoma	1	1	True Negative	True	0.0720519	0.92794806	Astrocytoma IDH-mutant CNS WHO Grade 2	Diffuse LGG
NYU	NYU/NIO_NYU_363/13/patches/NIO_NYU_363-13-1000_3000_300_600.tif	NIO_NYU_363	13	no_lymphoma	1	1	True Negative	True	0.06258952	0.9374105	Astrocytoma IDH-mutant CNS WHO Grade 2	Diffuse LGG
NYU	NYU/NIO_NYU_363/13/patches/NIO_NYU_363-13-8000_6000_600_600.tif	NIO_NYU_363	13	no_lymphoma	1	1	True Negative	True	0.044439144	0.95556086	Astrocytoma IDH-mutant CNS WHO Grade 2	Diffuse LGG
NYU	NYU/NIO_NYU_363/13/patches/NIO_NYU_363-13-7000_8000_0_600.tif	NIO_NYU_363	13	no_lymphoma	1	1	True Negative	True	0.07296827	0.9270317	Astrocytoma IDH-mutant CNS WHO Grade 2	Diffuse LGG
NYU	NYU/NIO_NYU_363/13/patches/NIO_NYU_363-13-7000_3000_300_300.tif	NIO_NYU_363	13	no_lymphoma	1	1	True Negative	True	0.07703868	0.9229613	Astrocytoma IDH-mutant CNS WHO Grade 2	Diffuse LGG
NYU	NYU/NIO_NYU_363/13/patches/NIO_NYU_363-13-9000_7000_0_300.tif	NIO_NYU_363	13	no_lymphoma	1	1	True Negative	True	0.20137087	0.79862916	Astrocytoma IDH-mutant CNS WHO Grade 2	Diffuse LGG
NYU	NYU/NIO_NYU_363/13/patches/NIO_NYU_363-13-4000_2000_0_0.tif	NIO_NYU_363	13	no_lymphoma	1	1	True Negative	True	0.17873421	0.82126576	Astrocytoma IDH-mutant CNS WHO Grade 2	Diffuse LGG
NYU	NYU/NIO_NYU_363/13/patches/NIO_NYU_363-13-8000_2000_600_300.tif	NIO_NYU_363	13	no_lymphoma	1	1	True Negative	True	0.076209486	0.9237905	Astrocytoma IDH-mutant CNS WHO Grade 2	Diffuse LGG
NYU	NYU/NIO_NYU_363/13/patches/NIO_NYU_363-13-9000_8000_0_300.tif	NIO_NYU_363	13	no_lymphoma	1	1	True Negative	True	0.07177359	0.9282265	Astrocytoma IDH-mutant CNS WHO Grade 2	Diffuse LGG
NYU	NYU/NIO_NYU_363/13/patches/NIO_NYU_363-13-4000_7000_300_300.tif	NIO_NYU_363	13	no_lymphoma	1	1	True Negative	True	0.107975736	0.8920243	Astrocytoma IDH-mutant CNS WHO Grade 2	Diffuse LGG
NYU	NYU/NIO_NYU_363/13/patches/NIO_NYU_363-13-8000_1000_0_0.tif	NIO_NYU_363	13	no_lymphoma	1	1	True Negative	True	0.08166879	0.91833127	Astrocytoma IDH-mutant CNS WHO Grade 2	Diffuse LGG
NYU	NYU/NIO_NYU_363/13/patches/NIO_NYU_363-13-1000_5000_600_0.tif	NIO_NYU_363	13	no_lymphoma	1	1	True Negative	True	0.11318723	0.8868127	Astrocytoma IDH-mutant CNS WHO Grade 2	Diffuse LGG
NYU	NYU/NIO_NYU_363/13/patches/NIO_NYU_363-13-8000_1000_300_0.tif	NIO_NYU_363	13	no_lymphoma	1	1	True Negative	True	0.26112816	0.7388719	Astrocytoma IDH-mutant CNS WHO Grade 2	Diffuse LGG
NYU	NYU/NIO_NYU_363/13/patches/NIO_NYU_363-13-9000_0_600_300.tif	NIO_NYU_363	13	no_lymphoma	1	1	True Negative	True	0.19397625	0.8060237	Astrocytoma IDH-mutant CNS WHO Grade 2	Diffuse LGG
NYU	NYU/NIO_NYU_363/13/patches/NIO_NYU_363-13-6000_8000_600_300.tif	NIO_NYU_363	13	no_lymphoma	1	1	True Negative	True	0.08993204	0.910068	Astrocytoma IDH-mutant CNS WHO Grade 2	Diffuse LGG
NYU	NYU/NIO_NYU_363/13/patches/NIO_NYU_363-13-2000_6000_600_600.tif	NIO_NYU_363	13	no_lymphoma	1	1	True Negative	True	0.074314155	0.9256859	Astrocytoma IDH-mutant CNS WHO Grade 2	Diffuse LGG
NYU	NYU/NIO_NYU_363/13/patches/NIO_NYU_363-13-4000_8000_600_600.tif	NIO_NYU_363	13	no_lymphoma	1	1	True Negative	True	0.06342131	0.93657875	Astrocytoma IDH-mutant CNS WHO Grade 2	Diffuse LGG
NYU	NYU/NIO_NYU_363/13/patches/NIO_NYU_363-13-4000_1000_300_0.tif	NIO_NYU_363	13	no_lymphoma	1	1	True Negative	True	0.25405556	0.74594444	Astrocytoma IDH-mutant CNS WHO Grade 2	Diffuse LGG
NYU	NYU/NIO_NYU_363/13/patches/NIO_NYU_363-13-0_1000_300_600.tif	NIO_NYU_363	13	no_lymphoma	1	1	True Negative	True	0.30428657	0.69571346	Astrocytoma IDH-mutant CNS WHO Grade 2	Diffuse LGG
NYU	NYU/NIO_NYU_363/13/patches/NIO_NYU_363-13-7000_8000_300_600.tif	NIO_NYU_363	13	no_lymphoma	1	1	True Negative	True	0.29284558	0.7071544	Astrocytoma IDH-mutant CNS WHO Grade 2	Diffuse LGG
NYU	NYU/NIO_NYU_363/13/patches/NIO_NYU_363-13-8000_9000_300_0.tif	NIO_NYU_363	13	no_lymphoma	1	1	True Negative	True	0.14994498	0.850055	Astrocytoma IDH-mutant CNS WHO Grade 2	Diffuse LGG
NYU	NYU/NIO_NYU_363/13/patches/NIO_NYU_363-13-8000_1000_600_300.tif	NIO_NYU_363	13	no_lymphoma	1	1	True Negative	True	0.2717495	0.72825056	Astrocytoma IDH-mutant CNS WHO Grade 2	Diffuse LGG
NYU	NYU/NIO_NYU_363/13/patches/NIO_NYU_363-13-8000_9000_600_600.tif	NIO_NYU_363	13	no_lymphoma	1	1	True Negative	True	0.17338356	0.82661647	Astrocytoma IDH-mutant CNS WHO Grade 2	Diffuse LGG
NYU	NYU/NIO_NYU_363/13/patches/NIO_NYU_363-13-4000_6000_300_0.tif	NIO_NYU_363	13	no_lymphoma	1	1	True Negative	True	0.069370516	0.93062955	Astrocytoma IDH-mutant CNS WHO Grade 2	Diffuse LGG
NYU	NYU/NIO_NYU_363/13/patches/NIO_NYU_363-13-4000_3000_300_600.tif	NIO_NYU_363	13	no_lymphoma	1	1	True Negative	True	0.07297759	0.9270224	Astrocytoma IDH-mutant CNS WHO Grade 2	Diffuse LGG
NYU	NYU/NIO_NYU_363/13/patches/NIO_NYU_363-13-3000_3000_300_0.tif	NIO_NYU_363	13	no_lymphoma	1	1	True Negative	True	0.13621384	0.8637862	Astrocytoma IDH-mutant CNS WHO Grade 2	Diffuse LGG
NYU	NYU/NIO_NYU_363/13/patches/NIO_NYU_363-13-0_0_600_0.tif	NIO_NYU_363	13	no_lymphoma	1	1	True Negative	True	0.20965257	0.79034746	Astrocytoma IDH-mutant CNS WHO Grade 2	Diffuse LGG
NYU	NYU/NIO_NYU_363/13/patches/NIO_NYU_363-13-3000_6000_0_300.tif	NIO_NYU_363	13	no_lymphoma	1	1	True Negative	True	0.044700105	0.9552999	Astrocytoma IDH-mutant CNS WHO Grade 2	Diffuse LGG
NYU	NYU/NIO_NYU_363/13/patches/NIO_NYU_363-13-4000_6000_0_600.tif	NIO_NYU_363	13	no_lymphoma	1	1	True Negative	True	0.037500408	0.96249956	Astrocytoma IDH-mutant CNS WHO Grade 2	Diffuse LGG
NYU	NYU/NIO_NYU_363/13/patches/NIO_NYU_363-13-3000_8000_300_0.tif	NIO_NYU_363	13	no_lymphoma	1	1	True Negative	True	0.17139782	0.8286022	Astrocytoma IDH-mutant CNS WHO Grade 2	Diffuse LGG
NYU	NYU/NIO_NYU_363/13/patches/NIO_NYU_363-13-5000_5000_0_0.tif	NIO_NYU_363	13	no_lymphoma	1	1	True Negative	True	0.19575818	0.80424184	Astrocytoma IDH-mutant CNS WHO Grade 2	Diffuse LGG
NYU	NYU/NIO_NYU_363/13/patches/NIO_NYU_363-13-3000_1000_600_300.tif	NIO_NYU_363	13	no_lymphoma	1	1	True Negative	True	0.0581351	0.94186497	Astrocytoma IDH-mutant CNS WHO Grade 2	Diffuse LGG
NYU	NYU/NIO_NYU_363/13/patches/NIO_NYU_363-13-0_4000_300_300.tif	NIO_NYU_363	13	no_lymphoma	1	1	True Negative	True	0.14173086	0.85826916	Astrocytoma IDH-mutant CNS WHO Grade 2	Diffuse LGG
NYU	NYU/NIO_NYU_363/13/patches/NIO_NYU_363-13-6000_4000_0_300.tif	NIO_NYU_363	13	no_lymphoma	1	1	True Negative	True	0.03876902	0.961231	Astrocytoma IDH-mutant CNS WHO Grade 2	Diffuse LGG
NYU	NYU/NIO_NYU_363/13/patches/NIO_NYU_363-13-2000_2000_600_300.tif	NIO_NYU_363	13	no_lymphoma	1	1	True Negative	True	0.04268133	0.95731866	Astrocytoma IDH-mutant CNS WHO Grade 2	Diffuse LGG
NYU	NYU/NIO_NYU_363/13/patches/NIO_NYU_363-13-3000_6000_600_0.tif	NIO_NYU_363	13	no_lymphoma	1	1	True Negative	True	0.32889658	0.6711034	Astrocytoma IDH-mutant CNS WHO Grade 2	Diffuse LGG
NYU	NYU/NIO_NYU_363/13/patches/NIO_NYU_363-13-7000_6000_300_300.tif	NIO_NYU_363	13	no_lymphoma	1	1	True Negative	True	0.1515469	0.84845304	Astrocytoma IDH-mutant CNS WHO Grade 2	Diffuse LGG
NYU	NYU/NIO_NYU_363/13/patches/NIO_NYU_363-13-4000_4000_300_300.tif	NIO_NYU_363	13	no_lymphoma	1	1	True Negative	True	0.111105666	0.8888944	Astrocytoma IDH-mutant CNS WHO Grade 2	Diffuse LGG
NYU	NYU/NIO_NYU_363/13/patches/NIO_NYU_363-13-8000_5000_300_600.tif	NIO_NYU_363	13	no_lymphoma	1	1	True Negative	True	0.15605587	0.84394413	Astrocytoma IDH-mutant CNS WHO Grade 2	Diffuse LGG
NYU	NYU/NIO_NYU_363/13/patches/NIO_NYU_363-13-8000_3000_0_300.tif	NIO_NYU_363	13	no_lymphoma	1	1	True Negative	True	0.10023718	0.89976275	Astrocytoma IDH-mutant CNS WHO Grade 2	Diffuse LGG
NYU	NYU/NIO_NYU_363/13/patches/NIO_NYU_363-13-1000_0_300_600.tif	NIO_NYU_363	13	no_lymphoma	1	1	True Negative	True	0.14209364	0.85790634	Astrocytoma IDH-mutant CNS WHO Grade 2	Diffuse LGG
NYU	NYU/NIO_NYU_363/13/patches/NIO_NYU_363-13-7000_7000_300_300.tif	NIO_NYU_363	13	no_lymphoma	1	1	True Negative	True	0.06715545	0.9328445	Astrocytoma IDH-mutant CNS WHO Grade 2	Diffuse LGG
NYU	NYU/NIO_NYU_363/13/patches/NIO_NYU_363-13-4000_1000_0_0.tif	NIO_NYU_363	13	no_lymphoma	1	1	True Negative	True	0.14657785	0.85342216	Astrocytoma IDH-mutant CNS WHO Grade 2	Diffuse LGG
NYU	NYU/NIO_NYU_363/13/patches/NIO_NYU_363-13-6000_9000_0_600.tif	NIO_NYU_363	13	no_lymphoma	1	1	True Negative	True	0.22234303	0.777657	Astrocytoma IDH-mutant CNS WHO Grade 2	Diffuse LGG
NYU	NYU/NIO_NYU_363/13/patches/NIO_NYU_363-13-4000_5000_300_300.tif	NIO_NYU_363	13	no_lymphoma	1	1	True Negative	True	0.11936916	0.8806309	Astrocytoma IDH-mutant CNS WHO Grade 2	Diffuse LGG
NYU	NYU/NIO_NYU_363/13/patches/NIO_NYU_363-13-2000_5000_300_0.tif	NIO_NYU_363	13	no_lymphoma	1	1	True Negative	True	0.06914024	0.9308597	Astrocytoma IDH-mutant CNS WHO Grade 2	Diffuse LGG
NYU	NYU/NIO_NYU_363/13/patches/NIO_NYU_363-13-5000_6000_600_600.tif	NIO_NYU_363	13	no_lymphoma	1	1	True Negative	True	0.018871762	0.9811282	Astrocytoma IDH-mutant CNS WHO Grade 2	Diffuse LGG
NYU	NYU/NIO_NYU_363/13/patches/NIO_NYU_363-13-0_5000_0_0.tif	NIO_NYU_363	13	no_lymphoma	1	1	True Negative	True	0.26342088	0.7365791	Astrocytoma IDH-mutant CNS WHO Grade 2	Diffuse LGG
NYU	NYU/NIO_NYU_363/13/patches/NIO_NYU_363-13-3000_2000_0_300.tif	NIO_NYU_363	13	no_lymphoma	1	1	True Negative	True	0.1711049	0.8288951	Astrocytoma IDH-mutant CNS WHO Grade 2	Diffuse LGG
NYU	NYU/NIO_NYU_363/13/patches/NIO_NYU_363-13-3000_2000_600_0.tif	NIO_NYU_363	13	no_lymphoma	1	1	True Negative	True	0.17224488	0.82775515	Astrocytoma IDH-mutant CNS WHO Grade 2	Diffuse LGG
NYU	NYU/NIO_NYU_363/13/patches/NIO_NYU_363-13-1000_4000_300_600.tif	NIO_NYU_363	13	no_lymphoma	1	1	True Negative	True	0.2189729	0.7810271	Astrocytoma IDH-mutant CNS WHO Grade 2	Diffuse LGG
NYU	NYU/NIO_NYU_363/13/patches/NIO_NYU_363-13-5000_5000_300_0.tif	NIO_NYU_363	13	no_lymphoma	1	1	True Negative	True	0.19360308	0.8063969	Astrocytoma IDH-mutant CNS WHO Grade 2	Diffuse LGG
NYU	NYU/NIO_NYU_363/13/patches/NIO_NYU_363-13-8000_7000_0_600.tif	NIO_NYU_363	13	no_lymphoma	1	1	True Negative	True	0.06497233	0.93502766	Astrocytoma IDH-mutant CNS WHO Grade 2	Diffuse LGG
NYU	NYU/NIO_NYU_363/13/patches/NIO_NYU_363-13-3000_0_0_0.tif	NIO_NYU_363	13	no_lymphoma	1	1	True Negative	True	0.24560322	0.7543968	Astrocytoma IDH-mutant CNS WHO Grade 2	Diffuse LGG
NYU	NYU/NIO_NYU_363/13/patches/NIO_NYU_363-13-2000_4000_0_600.tif	NIO_NYU_363	13	no_lymphoma	1	1	True Negative	True	0.0880119	0.91198814	Astrocytoma IDH-mutant CNS WHO Grade 2	Diffuse LGG
NYU	NYU/NIO_NYU_363/13/patches/NIO_NYU_363-13-7000_9000_0_0.tif	NIO_NYU_363	13	no_lymphoma	1	1	True Negative	True	0.1202597	0.8797403	Astrocytoma IDH-mutant CNS WHO Grade 2	Diffuse LGG
NYU	NYU/NIO_NYU_363/13/patches/NIO_NYU_363-13-5000_6000_0_600.tif	NIO_NYU_363	13	no_lymphoma	1	1	True Negative	True	0.087460645	0.9125393	Astrocytoma IDH-mutant CNS WHO Grade 2	Diffuse LGG
NYU	NYU/NIO_NYU_363/13/patches/NIO_NYU_363-13-1000_2000_300_600.tif	NIO_NYU_363	13	no_lymphoma	1	1	True Negative	True	0.086075276	0.91392475	Astrocytoma IDH-mutant CNS WHO Grade 2	Diffuse LGG
NYU	NYU/NIO_NYU_363/13/patches/NIO_NYU_363-13-5000_0_0_0.tif	NIO_NYU_363	13	no_lymphoma	1	1	True Negative	True	0.3249159	0.6750842	Astrocytoma IDH-mutant CNS WHO Grade 2	Diffuse LGG
NYU	NYU/NIO_NYU_363/13/patches/NIO_NYU_363-13-2000_1000_0_300.tif	NIO_NYU_363	13	no_lymphoma	1	1	True Negative	True	0.09762358	0.9023765	Astrocytoma IDH-mutant CNS WHO Grade 2	Diffuse LGG
NYU	NYU/NIO_NYU_363/13/patches/NIO_NYU_363-13-0_4000_0_600.tif	NIO_NYU_363	13	no_lymphoma	1	1	True Negative	True	0.111203894	0.88879615	Astrocytoma IDH-mutant CNS WHO Grade 2	Diffuse LGG
NYU	NYU/NIO_NYU_363/13/patches/NIO_NYU_363-13-5000_7000_600_300.tif	NIO_NYU_363	13	no_lymphoma	1	1	True Negative	True	0.13084151	0.86915857	Astrocytoma IDH-mutant CNS WHO Grade 2	Diffuse LGG
NYU	NYU/NIO_NYU_363/13/patches/NIO_NYU_363-13-8000_2000_600_600.tif	NIO_NYU_363	13	no_lymphoma	1	1	True Negative	True	0.24373776	0.7562623	Astrocytoma IDH-mutant CNS WHO Grade 2	Diffuse LGG
NYU	NYU/NIO_NYU_363/13/patches/NIO_NYU_363-13-8000_3000_0_600.tif	NIO_NYU_363	13	no_lymphoma	1	1	True Negative	True	0.072261095	0.9277389	Astrocytoma IDH-mutant CNS WHO Grade 2	Diffuse LGG
NYU	NYU/NIO_NYU_363/13/patches/NIO_NYU_363-13-4000_6000_300_300.tif	NIO_NYU_363	13	no_lymphoma	1	1	True Negative	True	0.0918159	0.9081841	Astrocytoma IDH-mutant CNS WHO Grade 2	Diffuse LGG
NYU	NYU/NIO_NYU_363/13/patches/NIO_NYU_363-13-4000_5000_0_0.tif	NIO_NYU_363	13	no_lymphoma	1	1	True Negative	True	0.14978847	0.85021156	Astrocytoma IDH-mutant CNS WHO Grade 2	Diffuse LGG
NYU	NYU/NIO_NYU_363/13/patches/NIO_NYU_363-13-9000_2000_0_300.tif	NIO_NYU_363	13	no_lymphoma	1	1	True Negative	True	0.20562184	0.79437816	Astrocytoma IDH-mutant CNS WHO Grade 2	Diffuse LGG
NYU	NYU/NIO_NYU_363/13/patches/NIO_NYU_363-13-4000_8000_600_0.tif	NIO_NYU_363	13	no_lymphoma	1	1	True Negative	True	0.14151534	0.8584846	Astrocytoma IDH-mutant CNS WHO Grade 2	Diffuse LGG
NYU	NYU/NIO_NYU_363/13/patches/NIO_NYU_363-13-9000_8000_300_0.tif	NIO_NYU_363	13	no_lymphoma	1	1	True Negative	True	0.058414463	0.94158554	Astrocytoma IDH-mutant CNS WHO Grade 2	Diffuse LGG
NYU	NYU/NIO_NYU_363/13/patches/NIO_NYU_363-13-5000_1000_300_300.tif	NIO_NYU_363	13	no_lymphoma	1	1	True Negative	True	0.13019843	0.8698016	Astrocytoma IDH-mutant CNS WHO Grade 2	Diffuse LGG
NYU	NYU/NIO_NYU_363/13/patches/NIO_NYU_363-13-9000_3000_600_300.tif	NIO_NYU_363	13	no_lymphoma	1	1	True Negative	True	0.09153188	0.9084682	Astrocytoma IDH-mutant CNS WHO Grade 2	Diffuse LGG
NYU	NYU/NIO_NYU_363/13/patches/NIO_NYU_363-13-8000_4000_0_300.tif	NIO_NYU_363	13	no_lymphoma	1	1	True Negative	True	0.036348596	0.9636514	Astrocytoma IDH-mutant CNS WHO Grade 2	Diffuse LGG
NYU	NYU/NIO_NYU_363/13/patches/NIO_NYU_363-13-6000_3000_0_300.tif	NIO_NYU_363	13	no_lymphoma	1	1	True Negative	True	0.2823226	0.7176774	Astrocytoma IDH-mutant CNS WHO Grade 2	Diffuse LGG
NYU	NYU/NIO_NYU_363/13/patches/NIO_NYU_363-13-7000_0_0_300.tif	NIO_NYU_363	13	no_lymphoma	1	1	True Negative	True	0.23717768	0.7628224	Astrocytoma IDH-mutant CNS WHO Grade 2	Diffuse LGG
NYU	NYU/NIO_NYU_363/13/patches/NIO_NYU_363-13-3000_3000_300_600.tif	NIO_NYU_363	13	no_lymphoma	1	1	True Negative	True	0.060093597	0.93990636	Astrocytoma IDH-mutant CNS WHO Grade 2	Diffuse LGG
NYU	NYU/NIO_NYU_363/13/patches/NIO_NYU_363-13-8000_0_0_300.tif	NIO_NYU_363	13	no_lymphoma	1	1	True Negative	True	0.21767795	0.78232205	Astrocytoma IDH-mutant CNS WHO Grade 2	Diffuse LGG
NYU	NYU/NIO_NYU_363/13/patches/NIO_NYU_363-13-1000_1000_0_600.tif	NIO_NYU_363	13	no_lymphoma	1	1	True Negative	True	0.111248866	0.8887511	Astrocytoma IDH-mutant CNS WHO Grade 2	Diffuse LGG
NYU	NYU/NIO_NYU_363/13/patches/NIO_NYU_363-13-2000_1000_0_0.tif	NIO_NYU_363	13	no_lymphoma	1	1	True Negative	True	0.20300323	0.7969968	Astrocytoma IDH-mutant CNS WHO Grade 2	Diffuse LGG
NYU	NYU/NIO_NYU_363/13/patches/NIO_NYU_363-13-9000_1000_600_300.tif	NIO_NYU_363	13	no_lymphoma	1	1	True Negative	True	0.0827919	0.9172081	Astrocytoma IDH-mutant CNS WHO Grade 2	Diffuse LGG
NYU	NYU/NIO_NYU_363/13/patches/NIO_NYU_363-13-9000_3000_300_600.tif	NIO_NYU_363	13	no_lymphoma	1	1	True Negative	True	0.15361804	0.846382	Astrocytoma IDH-mutant CNS WHO Grade 2	Diffuse LGG
NYU	NYU/NIO_NYU_363/13/patches/NIO_NYU_363-13-2000_3000_300_0.tif	NIO_NYU_363	13	no_lymphoma	1	1	True Negative	True	0.09078185	0.9092181	Astrocytoma IDH-mutant CNS WHO Grade 2	Diffuse LGG
NYU	NYU/NIO_NYU_363/13/patches/NIO_NYU_363-13-1000_2000_0_0.tif	NIO_NYU_363	13	no_lymphoma	1	1	True Negative	True	0.32651442	0.6734856	Astrocytoma IDH-mutant CNS WHO Grade 2	Diffuse LGG
NYU	NYU/NIO_NYU_363/13/patches/NIO_NYU_363-13-3000_8000_600_300.tif	NIO_NYU_363	13	no_lymphoma	1	1	True Negative	True	0.45455563	0.54544437	Astrocytoma IDH-mutant CNS WHO Grade 2	Diffuse LGG
NYU	NYU/NIO_NYU_363/13/patches/NIO_NYU_363-13-1000_2000_300_0.tif	NIO_NYU_363	13	no_lymphoma	1	1	True Negative	True	0.1968301	0.80316997	Astrocytoma IDH-mutant CNS WHO Grade 2	Diffuse LGG
NYU	NYU/NIO_NYU_363/13/patches/NIO_NYU_363-13-2000_1000_600_600.tif	NIO_NYU_363	13	no_lymphoma	1	1	True Negative	True	0.16974029	0.83025974	Astrocytoma IDH-mutant CNS WHO Grade 2	Diffuse LGG
NYU	NYU/NIO_NYU_363/13/patches/NIO_NYU_363-13-8000_2000_0_300.tif	NIO_NYU_363	13	no_lymphoma	1	1	True Negative	True	0.48833594	0.51166403	Astrocytoma IDH-mutant CNS WHO Grade 2	Diffuse LGG
NYU	NYU/NIO_NYU_363/13/patches/NIO_NYU_363-13-1000_2000_0_300.tif	NIO_NYU_363	13	no_lymphoma	1	1	True Negative	True	0.0955761	0.90442395	Astrocytoma IDH-mutant CNS WHO Grade 2	Diffuse LGG
NYU	NYU/NIO_NYU_363/13/patches/NIO_NYU_363-13-7000_2000_600_0.tif	NIO_NYU_363	13	no_lymphoma	1	1	True Negative	True	0.18725076	0.8127492	Astrocytoma IDH-mutant CNS WHO Grade 2	Diffuse LGG
NYU	NYU/NIO_NYU_363/13/patches/NIO_NYU_363-13-6000_2000_300_300.tif	NIO_NYU_363	13	no_lymphoma	1	1	True Negative	True	0.14289334	0.8571066	Astrocytoma IDH-mutant CNS WHO Grade 2	Diffuse LGG
NYU	NYU/NIO_NYU_363/13/patches/NIO_NYU_363-13-4000_5000_600_0.tif	NIO_NYU_363	13	no_lymphoma	1	1	True Negative	True	0.28315955	0.71684045	Astrocytoma IDH-mutant CNS WHO Grade 2	Diffuse LGG
NYU	NYU/NIO_NYU_363/13/patches/NIO_NYU_363-13-7000_4000_0_300.tif	NIO_NYU_363	13	no_lymphoma	1	1	True Negative	True	0.085355215	0.9146448	Astrocytoma IDH-mutant CNS WHO Grade 2	Diffuse LGG
NYU	NYU/NIO_NYU_363/13/patches/NIO_NYU_363-13-6000_4000_0_0.tif	NIO_NYU_363	13	no_lymphoma	1	1	True Negative	True	0.12630866	0.8736914	Astrocytoma IDH-mutant CNS WHO Grade 2	Diffuse LGG
NYU	NYU/NIO_NYU_363/13/patches/NIO_NYU_363-13-5000_0_300_600.tif	NIO_NYU_363	13	no_lymphoma	1	1	True Negative	True	0.055742964	0.9442571	Astrocytoma IDH-mutant CNS WHO Grade 2	Diffuse LGG
NYU	NYU/NIO_NYU_363/13/patches/NIO_NYU_363-13-9000_2000_0_0.tif	NIO_NYU_363	13	no_lymphoma	1	1	True Negative	True	0.21482997	0.78517	Astrocytoma IDH-mutant CNS WHO Grade 2	Diffuse LGG
NYU	NYU/NIO_NYU_363/13/patches/NIO_NYU_363-13-7000_8000_300_0.tif	NIO_NYU_363	13	no_lymphoma	1	1	True Negative	True	0.18680237	0.8131976	Astrocytoma IDH-mutant CNS WHO Grade 2	Diffuse LGG
NYU	NYU/NIO_NYU_363/13/patches/NIO_NYU_363-13-2000_6000_0_300.tif	NIO_NYU_363	13	no_lymphoma	1	1	True Negative	True	0.3007403	0.6992597	Astrocytoma IDH-mutant CNS WHO Grade 2	Diffuse LGG
NYU	NYU/NIO_NYU_363/13/patches/NIO_NYU_363-13-3000_5000_600_600.tif	NIO_NYU_363	13	no_lymphoma	1	1	True Negative	True	0.05336793	0.946632	Astrocytoma IDH-mutant CNS WHO Grade 2	Diffuse LGG
NYU	NYU/NIO_NYU_363/13/patches/NIO_NYU_363-13-8000_7000_600_600.tif	NIO_NYU_363	13	no_lymphoma	1	1	True Negative	True	0.15431729	0.84568274	Astrocytoma IDH-mutant CNS WHO Grade 2	Diffuse LGG
NYU	NYU/NIO_NYU_363/13/patches/NIO_NYU_363-13-1000_4000_600_0.tif	NIO_NYU_363	13	no_lymphoma	1	1	True Negative	True	0.12462109	0.8753789	Astrocytoma IDH-mutant CNS WHO Grade 2	Diffuse LGG
NYU	NYU/NIO_NYU_363/13/patches/NIO_NYU_363-13-7000_3000_600_0.tif	NIO_NYU_363	13	no_lymphoma	1	1	True Negative	True	0.35210645	0.64789355	Astrocytoma IDH-mutant CNS WHO Grade 2	Diffuse LGG
NYU	NYU/NIO_NYU_363/13/patches/NIO_NYU_363-13-1000_3000_300_0.tif	NIO_NYU_363	13	no_lymphoma	1	1	True Negative	True	0.19227715	0.80772287	Astrocytoma IDH-mutant CNS WHO Grade 2	Diffuse LGG
NYU	NYU/NIO_NYU_363/13/patches/NIO_NYU_363-13-2000_2000_600_0.tif	NIO_NYU_363	13	no_lymphoma	1	1	True Negative	True	0.33426064	0.6657394	Astrocytoma IDH-mutant CNS WHO Grade 2	Diffuse LGG
NYU	NYU/NIO_NYU_363/13/patches/NIO_NYU_363-13-8000_2000_300_600.tif	NIO_NYU_363	13	no_lymphoma	1	1	True Negative	True	0.22177476	0.77822524	Astrocytoma IDH-mutant CNS WHO Grade 2	Diffuse LGG
NYU	NYU/NIO_NYU_363/13/patches/NIO_NYU_363-13-7000_5000_300_600.tif	NIO_NYU_363	13	no_lymphoma	1	1	True Negative	True	0.14608324	0.8539168	Astrocytoma IDH-mutant CNS WHO Grade 2	Diffuse LGG
NYU	NYU/NIO_NYU_363/13/patches/NIO_NYU_363-13-7000_1000_0_600.tif	NIO_NYU_363	13	no_lymphoma	1	1	True Negative	True	0.28979877	0.71020126	Astrocytoma IDH-mutant CNS WHO Grade 2	Diffuse LGG
NYU	NYU/NIO_NYU_363/13/patches/NIO_NYU_363-13-9000_4000_300_0.tif	NIO_NYU_363	13	no_lymphoma	1	1	True Negative	True	0.25099677	0.7490032	Astrocytoma IDH-mutant CNS WHO Grade 2	Diffuse LGG
NYU	NYU/NIO_NYU_363/13/patches/NIO_NYU_363-13-3000_5000_300_0.tif	NIO_NYU_363	13	no_lymphoma	1	1	True Negative	True	0.06214764	0.9378523	Astrocytoma IDH-mutant CNS WHO Grade 2	Diffuse LGG
NYU	NYU/NIO_NYU_363/13/patches/NIO_NYU_363-13-2000_6000_300_300.tif	NIO_NYU_363	13	no_lymphoma	1	1	True Negative	True	0.10254726	0.8974527	Astrocytoma IDH-mutant CNS WHO Grade 2	Diffuse LGG
NYU	NYU/NIO_NYU_363/13/patches/NIO_NYU_363-13-5000_1000_0_600.tif	NIO_NYU_363	13	no_lymphoma	1	1	True Negative	True	0.04170259	0.95829743	Astrocytoma IDH-mutant CNS WHO Grade 2	Diffuse LGG
NYU	NYU/NIO_NYU_363/13/patches/NIO_NYU_363-13-8000_2000_300_300.tif	NIO_NYU_363	13	no_lymphoma	1	1	True Negative	True	0.25521868	0.7447813	Astrocytoma IDH-mutant CNS WHO Grade 2	Diffuse LGG
NYU	NYU/NIO_NYU_363/13/patches/NIO_NYU_363-13-9000_4000_600_600.tif	NIO_NYU_363	13	no_lymphoma	1	1	True Negative	True	0.07343	0.92657	Astrocytoma IDH-mutant CNS WHO Grade 2	Diffuse LGG
NYU	NYU/NIO_NYU_363/13/patches/NIO_NYU_363-13-7000_4000_0_0.tif	NIO_NYU_363	13	no_lymphoma	1	1	True Negative	True	0.30696216	0.6930378	Astrocytoma IDH-mutant CNS WHO Grade 2	Diffuse LGG
NYU	NYU/NIO_NYU_363/13/patches/NIO_NYU_363-13-6000_6000_0_300.tif	NIO_NYU_363	13	no_lymphoma	1	1	True Negative	True	0.1515312	0.8484688	Astrocytoma IDH-mutant CNS WHO Grade 2	Diffuse LGG
NYU	NYU/NIO_NYU_363/13/patches/NIO_NYU_363-13-8000_6000_300_600.tif	NIO_NYU_363	13	no_lymphoma	1	1	True Negative	True	0.08596978	0.9140302	Astrocytoma IDH-mutant CNS WHO Grade 2	Diffuse LGG
NYU	NYU/NIO_NYU_363/13/patches/NIO_NYU_363-13-1000_5000_0_600.tif	NIO_NYU_363	13	no_lymphoma	1	1	True Negative	True	0.34135547	0.65864456	Astrocytoma IDH-mutant CNS WHO Grade 2	Diffuse LGG
NYU	NYU/NIO_NYU_363/13/patches/NIO_NYU_363-13-9000_7000_0_0.tif	NIO_NYU_363	13	no_lymphoma	1	1	True Negative	True	0.09873902	0.901261	Astrocytoma IDH-mutant CNS WHO Grade 2	Diffuse LGG
NYU	NYU/NIO_NYU_363/13/patches/NIO_NYU_363-13-9000_6000_0_300.tif	NIO_NYU_363	13	no_lymphoma	1	1	True Negative	True	0.059580784	0.9404192	Astrocytoma IDH-mutant CNS WHO Grade 2	Diffuse LGG
NYU	NYU/NIO_NYU_363/13/patches/NIO_NYU_363-13-9000_8000_600_300.tif	NIO_NYU_363	13	no_lymphoma	1	1	True Negative	True	0.06525622	0.9347438	Astrocytoma IDH-mutant CNS WHO Grade 2	Diffuse LGG
NYU	NYU/NIO_NYU_363/13/patches/NIO_NYU_363-13-6000_5000_0_0.tif	NIO_NYU_363	13	no_lymphoma	1	1	True Negative	True	0.09585692	0.9041431	Astrocytoma IDH-mutant CNS WHO Grade 2	Diffuse LGG
NYU	NYU/NIO_NYU_363/13/patches/NIO_NYU_363-13-6000_0_0_600.tif	NIO_NYU_363	13	no_lymphoma	1	1	True Negative	True	0.14610836	0.8538916	Astrocytoma IDH-mutant CNS WHO Grade 2	Diffuse LGG
NYU	NYU/NIO_NYU_363/13/patches/NIO_NYU_363-13-9000_2000_600_600.tif	NIO_NYU_363	13	no_lymphoma	1	1	True Negative	True	0.22911137	0.7708886	Astrocytoma IDH-mutant CNS WHO Grade 2	Diffuse LGG
NYU	NYU/NIO_NYU_363/13/patches/NIO_NYU_363-13-0_2000_0_600.tif	NIO_NYU_363	13	no_lymphoma	1	1	True Negative	True	0.16735601	0.83264405	Astrocytoma IDH-mutant CNS WHO Grade 2	Diffuse LGG
NYU	NYU/NIO_NYU_363/13/patches/NIO_NYU_363-13-6000_1000_0_600.tif	NIO_NYU_363	13	no_lymphoma	1	1	True Negative	True	0.04816096	0.951839	Astrocytoma IDH-mutant CNS WHO Grade 2	Diffuse LGG
NYU	NYU/NIO_NYU_363/13/patches/NIO_NYU_363-13-2000_2000_300_0.tif	NIO_NYU_363	13	no_lymphoma	1	1	True Negative	True	0.18232533	0.8176747	Astrocytoma IDH-mutant CNS WHO Grade 2	Diffuse LGG
NYU	NYU/NIO_NYU_363/13/patches/NIO_NYU_363-13-1000_3000_300_300.tif	NIO_NYU_363	13	no_lymphoma	1	1	True Negative	True	0.077244766	0.92275524	Astrocytoma IDH-mutant CNS WHO Grade 2	Diffuse LGG
NYU	NYU/NIO_NYU_363/13/patches/NIO_NYU_363-13-4000_2000_600_300.tif	NIO_NYU_363	13	no_lymphoma	1	1	True Negative	True	0.06972735	0.93027264	Astrocytoma IDH-mutant CNS WHO Grade 2	Diffuse LGG
NYU	NYU/NIO_NYU_363/13/patches/NIO_NYU_363-13-5000_8000_300_600.tif	NIO_NYU_363	13	no_lymphoma	1	1	True Negative	True	0.033482064	0.9665179	Astrocytoma IDH-mutant CNS WHO Grade 2	Diffuse LGG
NYU	NYU/NIO_NYU_363/13/patches/NIO_NYU_363-13-1000_0_600_0.tif	NIO_NYU_363	13	no_lymphoma	1	1	True Negative	True	0.19832347	0.8016766	Astrocytoma IDH-mutant CNS WHO Grade 2	Diffuse LGG
NYU	NYU/NIO_NYU_363/13/patches/NIO_NYU_363-13-3000_5000_300_600.tif	NIO_NYU_363	13	no_lymphoma	1	1	True Negative	True	0.047723033	0.952277	Astrocytoma IDH-mutant CNS WHO Grade 2	Diffuse LGG
NYU	NYU/NIO_NYU_363/13/patches/NIO_NYU_363-13-3000_6000_300_300.tif	NIO_NYU_363	13	no_lymphoma	1	1	True Negative	True	0.047244065	0.9527559	Astrocytoma IDH-mutant CNS WHO Grade 2	Diffuse LGG
NYU	NYU/NIO_NYU_363/13/patches/NIO_NYU_363-13-7000_7000_0_600.tif	NIO_NYU_363	13	no_lymphoma	1	1	True Negative	True	0.1682449	0.8317551	Astrocytoma IDH-mutant CNS WHO Grade 2	Diffuse LGG
NYU	NYU/NIO_NYU_363/13/patches/NIO_NYU_363-13-4000_5000_600_300.tif	NIO_NYU_363	13	no_lymphoma	1	1	True Negative	True	0.05687405	0.9431259	Astrocytoma IDH-mutant CNS WHO Grade 2	Diffuse LGG
NYU	NYU/NIO_NYU_363/13/patches/NIO_NYU_363-13-7000_1000_300_600.tif	NIO_NYU_363	13	no_lymphoma	1	1	True Negative	True	0.19518228	0.80481774	Astrocytoma IDH-mutant CNS WHO Grade 2	Diffuse LGG
NYU	NYU/NIO_NYU_363/13/patches/NIO_NYU_363-13-6000_3000_300_0.tif	NIO_NYU_363	13	no_lymphoma	1	1	True Negative	True	0.2064733	0.7935267	Astrocytoma IDH-mutant CNS WHO Grade 2	Diffuse LGG
NYU	NYU/NIO_NYU_363/13/patches/NIO_NYU_363-13-2000_0_0_300.tif	NIO_NYU_363	13	no_lymphoma	1	1	True Negative	True	0.2847743	0.71522576	Astrocytoma IDH-mutant CNS WHO Grade 2	Diffuse LGG
NYU	NYU/NIO_NYU_363/13/patches/NIO_NYU_363-13-9000_7000_0_600.tif	NIO_NYU_363	13	no_lymphoma	1	1	True Negative	True	0.2961073	0.70389277	Astrocytoma IDH-mutant CNS WHO Grade 2	Diffuse LGG
NYU	NYU/NIO_NYU_363/13/patches/NIO_NYU_363-13-7000_5000_600_0.tif	NIO_NYU_363	13	no_lymphoma	1	1	True Negative	True	0.37535408	0.62464595	Astrocytoma IDH-mutant CNS WHO Grade 2	Diffuse LGG
NYU	NYU/NIO_NYU_363/13/patches/NIO_NYU_363-13-7000_0_600_600.tif	NIO_NYU_363	13	no_lymphoma	1	1	True Negative	True	0.17188801	0.828112	Astrocytoma IDH-mutant CNS WHO Grade 2	Diffuse LGG
NYU	NYU/NIO_NYU_363/13/patches/NIO_NYU_363-13-4000_1000_300_300.tif	NIO_NYU_363	13	no_lymphoma	1	1	True Negative	True	0.07998035	0.9200197	Astrocytoma IDH-mutant CNS WHO Grade 2	Diffuse LGG
NYU	NYU/NIO_NYU_363/13/patches/NIO_NYU_363-13-2000_3000_300_600.tif	NIO_NYU_363	13	no_lymphoma	1	1	True Negative	True	0.030553883	0.9694462	Astrocytoma IDH-mutant CNS WHO Grade 2	Diffuse LGG
NYU	NYU/NIO_NYU_363/13/patches/NIO_NYU_363-13-2000_2000_0_300.tif	NIO_NYU_363	13	no_lymphoma	1	1	True Negative	True	0.054872658	0.9451273	Astrocytoma IDH-mutant CNS WHO Grade 2	Diffuse LGG
NYU	NYU/NIO_NYU_363/13/patches/NIO_NYU_363-13-5000_4000_600_300.tif	NIO_NYU_363	13	no_lymphoma	1	1	True Negative	True	0.06836788	0.93163204	Astrocytoma IDH-mutant CNS WHO Grade 2	Diffuse LGG
NYU	NYU/NIO_NYU_363/13/patches/NIO_NYU_363-13-2000_4000_0_0.tif	NIO_NYU_363	13	no_lymphoma	1	1	True Negative	True	0.29834494	0.70165503	Astrocytoma IDH-mutant CNS WHO Grade 2	Diffuse LGG
NYU	NYU/NIO_NYU_363/13/patches/NIO_NYU_363-13-7000_2000_0_600.tif	NIO_NYU_363	13	no_lymphoma	1	1	True Negative	True	0.22409272	0.7759073	Astrocytoma IDH-mutant CNS WHO Grade 2	Diffuse LGG
NYU	NYU/NIO_NYU_363/13/patches/NIO_NYU_363-13-5000_7000_0_300.tif	NIO_NYU_363	13	no_lymphoma	1	1	True Negative	True	0.05431025	0.9456898	Astrocytoma IDH-mutant CNS WHO Grade 2	Diffuse LGG
NYU	NYU/NIO_NYU_363/13/patches/NIO_NYU_363-13-5000_4000_0_600.tif	NIO_NYU_363	13	no_lymphoma	1	1	True Negative	True	0.18313907	0.8168609	Astrocytoma IDH-mutant CNS WHO Grade 2	Diffuse LGG
NYU	NYU/NIO_NYU_363/13/patches/NIO_NYU_363-13-7000_6000_600_600.tif	NIO_NYU_363	13	no_lymphoma	1	1	True Negative	True	0.054581948	0.945418	Astrocytoma IDH-mutant CNS WHO Grade 2	Diffuse LGG
NYU	NYU/NIO_NYU_363/13/patches/NIO_NYU_363-13-7000_1000_300_300.tif	NIO_NYU_363	13	no_lymphoma	1	1	True Negative	True	0.27988514	0.7201149	Astrocytoma IDH-mutant CNS WHO Grade 2	Diffuse LGG
NYU	NYU/NIO_NYU_363/13/patches/NIO_NYU_363-13-5000_8000_300_0.tif	NIO_NYU_363	13	no_lymphoma	1	1	True Negative	True	0.2563754	0.7436246	Astrocytoma IDH-mutant CNS WHO Grade 2	Diffuse LGG
NYU	NYU/NIO_NYU_363/13/patches/NIO_NYU_363-13-2000_3000_0_0.tif	NIO_NYU_363	13	no_lymphoma	1	1	True Negative	True	0.16561115	0.8343888	Astrocytoma IDH-mutant CNS WHO Grade 2	Diffuse LGG
NYU	NYU/NIO_NYU_363/13/patches/NIO_NYU_363-13-7000_0_600_300.tif	NIO_NYU_363	13	no_lymphoma	1	1	True Negative	True	0.08755221	0.9124478	Astrocytoma IDH-mutant CNS WHO Grade 2	Diffuse LGG
NYU	NYU/NIO_NYU_363/13/patches/NIO_NYU_363-13-0_2000_600_600.tif	NIO_NYU_363	13	no_lymphoma	1	1	True Negative	True	0.15044357	0.84955645	Astrocytoma IDH-mutant CNS WHO Grade 2	Diffuse LGG
NYU	NYU/NIO_NYU_363/13/patches/NIO_NYU_363-13-4000_6000_300_600.tif	NIO_NYU_363	13	no_lymphoma	1	1	True Negative	True	0.14639564	0.8536043	Astrocytoma IDH-mutant CNS WHO Grade 2	Diffuse LGG
NYU	NYU/NIO_NYU_363/13/patches/NIO_NYU_363-13-4000_9000_600_300.tif	NIO_NYU_363	13	no_lymphoma	1	1	True Negative	True	0.15034278	0.84965724	Astrocytoma IDH-mutant CNS WHO Grade 2	Diffuse LGG
NYU	NYU/NIO_NYU_363/13/patches/NIO_NYU_363-13-8000_4000_300_300.tif	NIO_NYU_363	13	no_lymphoma	1	1	True Negative	True	0.10561014	0.89438987	Astrocytoma IDH-mutant CNS WHO Grade 2	Diffuse LGG
NYU	NYU/NIO_NYU_363/13/patches/NIO_NYU_363-13-2000_4000_600_600.tif	NIO_NYU_363	13	no_lymphoma	1	1	True Negative	True	0.067286484	0.9327135	Astrocytoma IDH-mutant CNS WHO Grade 2	Diffuse LGG
NYU	NYU/NIO_NYU_363/13/patches/NIO_NYU_363-13-3000_4000_300_600.tif	NIO_NYU_363	13	no_lymphoma	1	1	True Negative	True	0.027152238	0.9728477	Astrocytoma IDH-mutant CNS WHO Grade 2	Diffuse LGG
NYU	NYU/NIO_NYU_363/13/patches/NIO_NYU_363-13-7000_7000_600_600.tif	NIO_NYU_363	13	no_lymphoma	1	1	True Negative	True	0.05502269	0.9449773	Astrocytoma IDH-mutant CNS WHO Grade 2	Diffuse LGG
NYU	NYU/NIO_NYU_363/13/patches/NIO_NYU_363-13-3000_7000_300_0.tif	NIO_NYU_363	13	no_lymphoma	1	1	True Negative	True	0.17467368	0.82532626	Astrocytoma IDH-mutant CNS WHO Grade 2	Diffuse LGG
NYU	NYU/NIO_NYU_363/13/patches/NIO_NYU_363-13-8000_0_300_600.tif	NIO_NYU_363	13	no_lymphoma	1	1	True Negative	True	0.124050066	0.8759499	Astrocytoma IDH-mutant CNS WHO Grade 2	Diffuse LGG
NYU	NYU/NIO_NYU_363/13/patches/NIO_NYU_363-13-1000_3000_0_0.tif	NIO_NYU_363	13	no_lymphoma	1	1	True Negative	True	0.22545585	0.7745442	Astrocytoma IDH-mutant CNS WHO Grade 2	Diffuse LGG
NYU	NYU/NIO_NYU_363/13/patches/NIO_NYU_363-13-0_3000_300_600.tif	NIO_NYU_363	13	no_lymphoma	1	1	True Negative	True	0.071845785	0.92815423	Astrocytoma IDH-mutant CNS WHO Grade 2	Diffuse LGG
NYU	NYU/NIO_NYU_363/13/patches/NIO_NYU_363-13-4000_6000_600_600.tif	NIO_NYU_363	13	no_lymphoma	1	1	True Negative	True	0.052224223	0.9477758	Astrocytoma IDH-mutant CNS WHO Grade 2	Diffuse LGG
NYU	NYU/NIO_NYU_363/13/patches/NIO_NYU_363-13-7000_2000_300_600.tif	NIO_NYU_363	13	no_lymphoma	1	1	True Negative	True	0.19013031	0.80986965	Astrocytoma IDH-mutant CNS WHO Grade 2	Diffuse LGG
NYU	NYU/NIO_NYU_363/13/patches/NIO_NYU_363-13-4000_1000_0_600.tif	NIO_NYU_363	13	no_lymphoma	1	1	True Negative	True	0.06985744	0.9301426	Astrocytoma IDH-mutant CNS WHO Grade 2	Diffuse LGG
NYU	NYU/NIO_NYU_363/13/patches/NIO_NYU_363-13-3000_4000_0_0.tif	NIO_NYU_363	13	no_lymphoma	1	1	True Negative	True	0.11976344	0.88023657	Astrocytoma IDH-mutant CNS WHO Grade 2	Diffuse LGG
NYU	NYU/NIO_NYU_363/13/patches/NIO_NYU_363-13-3000_1000_0_300.tif	NIO_NYU_363	13	no_lymphoma	1	1	True Negative	True	0.11118219	0.8888178	Astrocytoma IDH-mutant CNS WHO Grade 2	Diffuse LGG
NYU	NYU/NIO_NYU_363/13/patches/NIO_NYU_363-13-1000_3000_0_300.tif	NIO_NYU_363	13	no_lymphoma	1	1	True Negative	True	0.14551568	0.85448426	Astrocytoma IDH-mutant CNS WHO Grade 2	Diffuse LGG
NYU	NYU/NIO_NYU_363/13/patches/NIO_NYU_363-13-6000_2000_300_600.tif	NIO_NYU_363	13	no_lymphoma	1	1	True Negative	True	0.10748465	0.89251536	Astrocytoma IDH-mutant CNS WHO Grade 2	Diffuse LGG
NYU	NYU/NIO_NYU_363/13/patches/NIO_NYU_363-13-4000_0_0_300.tif	NIO_NYU_363	13	no_lymphoma	1	1	True Negative	True	0.10713583	0.89286417	Astrocytoma IDH-mutant CNS WHO Grade 2	Diffuse LGG
NYU	NYU/NIO_NYU_363/13/patches/NIO_NYU_363-13-7000_9000_600_600.tif	NIO_NYU_363	13	no_lymphoma	1	1	True Negative	True	0.14104304	0.85895693	Astrocytoma IDH-mutant CNS WHO Grade 2	Diffuse LGG
NYU	NYU/NIO_NYU_363/13/patches/NIO_NYU_363-13-9000_2000_600_300.tif	NIO_NYU_363	13	no_lymphoma	1	1	True Negative	True	0.11737679	0.8826232	Astrocytoma IDH-mutant CNS WHO Grade 2	Diffuse LGG
NYU	NYU/NIO_NYU_363/13/patches/NIO_NYU_363-13-3000_7000_600_600.tif	NIO_NYU_363	13	no_lymphoma	1	1	True Negative	True	0.08005589	0.9199441	Astrocytoma IDH-mutant CNS WHO Grade 2	Diffuse LGG
NYU	NYU/NIO_NYU_363/13/patches/NIO_NYU_363-13-0_3000_300_0.tif	NIO_NYU_363	13	no_lymphoma	1	1	True Negative	True	0.3277737	0.6722263	Astrocytoma IDH-mutant CNS WHO Grade 2	Diffuse LGG
NYU	NYU/NIO_NYU_363/13/patches/NIO_NYU_363-13-2000_5000_0_600.tif	NIO_NYU_363	13	no_lymphoma	1	1	True Negative	True	0.16932294	0.83067703	Astrocytoma IDH-mutant CNS WHO Grade 2	Diffuse LGG
NYU	NYU/NIO_NYU_363/13/patches/NIO_NYU_363-13-5000_2000_600_300.tif	NIO_NYU_363	13	no_lymphoma	1	1	True Negative	True	0.121156335	0.8788437	Astrocytoma IDH-mutant CNS WHO Grade 2	Diffuse LGG
NYU	NYU/NIO_NYU_363/13/patches/NIO_NYU_363-13-4000_6000_600_300.tif	NIO_NYU_363	13	no_lymphoma	1	1	True Negative	True	0.05921735	0.94078267	Astrocytoma IDH-mutant CNS WHO Grade 2	Diffuse LGG
NYU	NYU/NIO_NYU_363/13/patches/NIO_NYU_363-13-5000_3000_0_600.tif	NIO_NYU_363	13	no_lymphoma	1	1	True Negative	True	0.072255135	0.92774487	Astrocytoma IDH-mutant CNS WHO Grade 2	Diffuse LGG
NYU	NYU/NIO_NYU_363/13/patches/NIO_NYU_363-13-6000_5000_300_0.tif	NIO_NYU_363	13	no_lymphoma	1	1	True Negative	True	0.13825856	0.8617414	Astrocytoma IDH-mutant CNS WHO Grade 2	Diffuse LGG
NYU	NYU/NIO_NYU_363/13/patches/NIO_NYU_363-13-4000_9000_300_0.tif	NIO_NYU_363	13	no_lymphoma	1	1	True Negative	True	0.31779018	0.6822098	Astrocytoma IDH-mutant CNS WHO Grade 2	Diffuse LGG
NYU	NYU/NIO_NYU_363/13/patches/NIO_NYU_363-13-8000_3000_600_300.tif	NIO_NYU_363	13	no_lymphoma	1	1	True Negative	True	0.12330085	0.87669915	Astrocytoma IDH-mutant CNS WHO Grade 2	Diffuse LGG
NYU	NYU/NIO_NYU_363/13/patches/NIO_NYU_363-13-7000_3000_0_300.tif	NIO_NYU_363	13	no_lymphoma	1	1	True Negative	True	0.079516605	0.92048335	Astrocytoma IDH-mutant CNS WHO Grade 2	Diffuse LGG
NYU	NYU/NIO_NYU_363/13/patches/NIO_NYU_363-13-7000_3000_600_600.tif	NIO_NYU_363	13	no_lymphoma	1	1	True Negative	True	0.18551047	0.8144895	Astrocytoma IDH-mutant CNS WHO Grade 2	Diffuse LGG
NYU	NYU/NIO_NYU_363/13/patches/NIO_NYU_363-13-5000_7000_300_600.tif	NIO_NYU_363	13	no_lymphoma	1	1	True Negative	True	0.18887566	0.8111243	Astrocytoma IDH-mutant CNS WHO Grade 2	Diffuse LGG
NYU	NYU/NIO_NYU_363/13/patches/NIO_NYU_363-13-1000_0_600_300.tif	NIO_NYU_363	13	no_lymphoma	1	1	True Negative	True	0.076299466	0.9237006	Astrocytoma IDH-mutant CNS WHO Grade 2	Diffuse LGG
NYU	NYU/NIO_NYU_363/13/patches/NIO_NYU_363-13-7000_7000_600_0.tif	NIO_NYU_363	13	no_lymphoma	1	1	True Negative	True	0.19074114	0.80925894	Astrocytoma IDH-mutant CNS WHO Grade 2	Diffuse LGG
NYU	NYU/NIO_NYU_363/13/patches/NIO_NYU_363-13-7000_7000_0_0.tif	NIO_NYU_363	13	no_lymphoma	1	1	True Negative	True	0.37143743	0.62856257	Astrocytoma IDH-mutant CNS WHO Grade 2	Diffuse LGG
NYU	NYU/NIO_NYU_363/13/patches/NIO_NYU_363-13-7000_2000_600_600.tif	NIO_NYU_363	13	no_lymphoma	1	1	True Negative	True	0.046342526	0.9536575	Astrocytoma IDH-mutant CNS WHO Grade 2	Diffuse LGG
NYU	NYU/NIO_NYU_363/13/patches/NIO_NYU_363-13-4000_1000_600_300.tif	NIO_NYU_363	13	no_lymphoma	1	1	True Negative	True	0.10570951	0.89429045	Astrocytoma IDH-mutant CNS WHO Grade 2	Diffuse LGG
NYU	NYU/NIO_NYU_363/13/patches/NIO_NYU_363-13-9000_5000_0_0.tif	NIO_NYU_363	13	no_lymphoma	1	1	True Negative	True	0.33643392	0.6635661	Astrocytoma IDH-mutant CNS WHO Grade 2	Diffuse LGG
NYU	NYU/NIO_NYU_363/13/patches/NIO_NYU_363-13-8000_9000_600_0.tif	NIO_NYU_363	13	no_lymphoma	1	1	True Negative	True	0.08702504	0.9129749	Astrocytoma IDH-mutant CNS WHO Grade 2	Diffuse LGG
NYU	NYU/NIO_NYU_363/13/patches/NIO_NYU_363-13-4000_0_0_600.tif	NIO_NYU_363	13	no_lymphoma	1	1	True Negative	True	0.115108326	0.8848916	Astrocytoma IDH-mutant CNS WHO Grade 2	Diffuse LGG
NYU	NYU/NIO_NYU_363/13/patches/NIO_NYU_363-13-3000_3000_600_0.tif	NIO_NYU_363	13	no_lymphoma	1	1	True Negative	True	0.12515019	0.87484986	Astrocytoma IDH-mutant CNS WHO Grade 2	Diffuse LGG
NYU	NYU/NIO_NYU_363/13/patches/NIO_NYU_363-13-2000_3000_0_600.tif	NIO_NYU_363	13	no_lymphoma	1	1	True Negative	True	0.084521435	0.9154786	Astrocytoma IDH-mutant CNS WHO Grade 2	Diffuse LGG
NYU	NYU/NIO_NYU_363/13/patches/NIO_NYU_363-13-4000_4000_300_600.tif	NIO_NYU_363	13	no_lymphoma	1	1	True Negative	True	0.11142674	0.8885733	Astrocytoma IDH-mutant CNS WHO Grade 2	Diffuse LGG
NYU	NYU/NIO_NYU_363/13/patches/NIO_NYU_363-13-0_3000_0_600.tif	NIO_NYU_363	13	no_lymphoma	1	1	True Negative	True	0.16282293	0.8371771	Astrocytoma IDH-mutant CNS WHO Grade 2	Diffuse LGG
NYU	NYU/NIO_NYU_363/13/patches/NIO_NYU_363-13-5000_2000_600_0.tif	NIO_NYU_363	13	no_lymphoma	1	1	True Negative	True	0.21235575	0.7876442	Astrocytoma IDH-mutant CNS WHO Grade 2	Diffuse LGG
NYU	NYU/NIO_NYU_363/13/patches/NIO_NYU_363-13-7000_7000_300_0.tif	NIO_NYU_363	13	no_lymphoma	1	1	True Negative	True	0.32609433	0.6739057	Astrocytoma IDH-mutant CNS WHO Grade 2	Diffuse LGG
NYU	NYU/NIO_NYU_363/13/patches/NIO_NYU_363-13-4000_0_0_0.tif	NIO_NYU_363	13	no_lymphoma	1	1	True Negative	True	0.23004037	0.7699596	Astrocytoma IDH-mutant CNS WHO Grade 2	Diffuse LGG
NYU	NYU/NIO_NYU_363/13/patches/NIO_NYU_363-13-9000_2000_300_600.tif	NIO_NYU_363	13	no_lymphoma	1	1	True Negative	True	0.19073594	0.80926406	Astrocytoma IDH-mutant CNS WHO Grade 2	Diffuse LGG
NYU	NYU/NIO_NYU_363/13/patches/NIO_NYU_363-13-1000_5000_600_600.tif	NIO_NYU_363	13	no_lymphoma	1	1	True Negative	True	0.06372765	0.9362724	Astrocytoma IDH-mutant CNS WHO Grade 2	Diffuse LGG
NYU	NYU/NIO_NYU_363/13/patches/NIO_NYU_363-13-0_4000_300_600.tif	NIO_NYU_363	13	no_lymphoma	1	1	True Negative	True	0.09244006	0.90755993	Astrocytoma IDH-mutant CNS WHO Grade 2	Diffuse LGG
NYU	NYU/NIO_NYU_363/13/patches/NIO_NYU_363-13-8000_5000_0_600.tif	NIO_NYU_363	13	no_lymphoma	1	1	True Negative	True	0.1975048	0.8024952	Astrocytoma IDH-mutant CNS WHO Grade 2	Diffuse LGG
NYU	NYU/NIO_NYU_363/13/patches/NIO_NYU_363-13-0_0_600_300.tif	NIO_NYU_363	13	no_lymphoma	1	1	True Negative	True	0.15782607	0.84217393	Astrocytoma IDH-mutant CNS WHO Grade 2	Diffuse LGG
NYU	NYU/NIO_NYU_363/13/patches/NIO_NYU_363-13-5000_7000_300_0.tif	NIO_NYU_363	13	no_lymphoma	1	1	True Negative	True	0.16798265	0.8320173	Astrocytoma IDH-mutant CNS WHO Grade 2	Diffuse LGG
NYU	NYU/NIO_NYU_363/13/patches/NIO_NYU_363-13-7000_6000_300_600.tif	NIO_NYU_363	13	no_lymphoma	1	1	True Negative	True	0.111629955	0.88837004	Astrocytoma IDH-mutant CNS WHO Grade 2	Diffuse LGG
NYU	NYU/NIO_NYU_363/13/patches/NIO_NYU_363-13-3000_0_600_600.tif	NIO_NYU_363	13	no_lymphoma	1	1	True Negative	True	0.033874623	0.9661254	Astrocytoma IDH-mutant CNS WHO Grade 2	Diffuse LGG
NYU	NYU/NIO_NYU_363/13/patches/NIO_NYU_363-13-3000_2000_300_0.tif	NIO_NYU_363	13	no_lymphoma	1	1	True Negative	True	0.097050406	0.90294963	Astrocytoma IDH-mutant CNS WHO Grade 2	Diffuse LGG
NYU	NYU/NIO_NYU_363/13/patches/NIO_NYU_363-13-1000_2000_600_0.tif	NIO_NYU_363	13	no_lymphoma	1	1	True Negative	True	0.11002894	0.889971	Astrocytoma IDH-mutant CNS WHO Grade 2	Diffuse LGG
NYU	NYU/NIO_NYU_363/13/patches/NIO_NYU_363-13-4000_1000_300_600.tif	NIO_NYU_363	13	no_lymphoma	1	1	True Negative	True	0.071041435	0.92895854	Astrocytoma IDH-mutant CNS WHO Grade 2	Diffuse LGG
NYU	NYU/NIO_NYU_363/13/patches/NIO_NYU_363-13-3000_5000_300_300.tif	NIO_NYU_363	13	no_lymphoma	1	1	True Negative	True	0.06011463	0.9398853	Astrocytoma IDH-mutant CNS WHO Grade 2	Diffuse LGG
NYU	NYU/NIO_NYU_363/13/patches/NIO_NYU_363-13-0_5000_300_300.tif	NIO_NYU_363	13	no_lymphoma	1	1	True Negative	True	0.07285683	0.9271432	Astrocytoma IDH-mutant CNS WHO Grade 2	Diffuse LGG
NYU	NYU/NIO_NYU_363/13/patches/NIO_NYU_363-13-5000_7000_0_0.tif	NIO_NYU_363	13	no_lymphoma	1	1	True Negative	True	0.24894373	0.7510563	Astrocytoma IDH-mutant CNS WHO Grade 2	Diffuse LGG
NYU	NYU/NIO_NYU_363/13/patches/NIO_NYU_363-13-0_2000_0_300.tif	NIO_NYU_363	13	no_lymphoma	1	1	True Negative	True	0.06998131	0.9300187	Astrocytoma IDH-mutant CNS WHO Grade 2	Diffuse LGG
NYU	NYU/NIO_NYU_363/13/patches/NIO_NYU_363-13-7000_1000_600_600.tif	NIO_NYU_363	13	no_lymphoma	1	1	True Negative	True	0.13828085	0.86171913	Astrocytoma IDH-mutant CNS WHO Grade 2	Diffuse LGG
NYU	NYU/NIO_NYU_363/13/patches/NIO_NYU_363-13-5000_1000_0_0.tif	NIO_NYU_363	13	no_lymphoma	1	1	True Negative	True	0.15857737	0.8414226	Astrocytoma IDH-mutant CNS WHO Grade 2	Diffuse LGG
NYU	NYU/NIO_NYU_363/13/patches/NIO_NYU_363-13-7000_2000_600_300.tif	NIO_NYU_363	13	no_lymphoma	1	1	True Negative	True	0.056824613	0.94317544	Astrocytoma IDH-mutant CNS WHO Grade 2	Diffuse LGG
NYU	NYU/NIO_NYU_363/13/patches/NIO_NYU_363-13-5000_2000_0_300.tif	NIO_NYU_363	13	no_lymphoma	1	1	True Negative	True	0.14361958	0.85638034	Astrocytoma IDH-mutant CNS WHO Grade 2	Diffuse LGG
NYU	NYU/NIO_NYU_363/13/patches/NIO_NYU_363-13-2000_1000_300_300.tif	NIO_NYU_363	13	no_lymphoma	1	1	True Negative	True	0.073991925	0.92600805	Astrocytoma IDH-mutant CNS WHO Grade 2	Diffuse LGG
NYU	NYU/NIO_NYU_363/13/patches/NIO_NYU_363-13-7000_4000_300_300.tif	NIO_NYU_363	13	no_lymphoma	1	1	True Negative	True	0.12014069	0.8798593	Astrocytoma IDH-mutant CNS WHO Grade 2	Diffuse LGG
NYU	NYU/NIO_NYU_363/13/patches/NIO_NYU_363-13-6000_3000_600_0.tif	NIO_NYU_363	13	no_lymphoma	1	1	True Negative	True	0.41949064	0.58050936	Astrocytoma IDH-mutant CNS WHO Grade 2	Diffuse LGG
NYU	NYU/NIO_NYU_363/13/patches/NIO_NYU_363-13-4000_2000_0_600.tif	NIO_NYU_363	13	no_lymphoma	1	1	True Negative	True	0.07039625	0.9296038	Astrocytoma IDH-mutant CNS WHO Grade 2	Diffuse LGG
NYU	NYU/NIO_NYU_363/13/patches/NIO_NYU_363-13-6000_7000_600_0.tif	NIO_NYU_363	13	no_lymphoma	1	1	True Negative	True	0.3271687	0.6728313	Astrocytoma IDH-mutant CNS WHO Grade 2	Diffuse LGG
NYU	NYU/NIO_NYU_363/13/patches/NIO_NYU_363-13-5000_3000_600_300.tif	NIO_NYU_363	13	no_lymphoma	1	1	True Negative	True	0.113914326	0.8860857	Astrocytoma IDH-mutant CNS WHO Grade 2	Diffuse LGG
NYU	NYU/NIO_NYU_363/13/patches/NIO_NYU_363-13-2000_6000_600_300.tif	NIO_NYU_363	13	no_lymphoma	1	1	True Negative	True	0.1538156	0.84618443	Astrocytoma IDH-mutant CNS WHO Grade 2	Diffuse LGG
NYU	NYU/NIO_NYU_363/13/patches/NIO_NYU_363-13-4000_6000_600_0.tif	NIO_NYU_363	13	no_lymphoma	1	1	True Negative	True	0.10460747	0.8953926	Astrocytoma IDH-mutant CNS WHO Grade 2	Diffuse LGG
NYU	NYU/NIO_NYU_363/13/patches/NIO_NYU_363-13-5000_6000_0_0.tif	NIO_NYU_363	13	no_lymphoma	1	1	True Negative	True	0.044758234	0.95524174	Astrocytoma IDH-mutant CNS WHO Grade 2	Diffuse LGG
NYU	NYU/NIO_NYU_363/13/patches/NIO_NYU_363-13-6000_3000_300_300.tif	NIO_NYU_363	13	no_lymphoma	1	1	True Negative	True	0.07296959	0.9270304	Astrocytoma IDH-mutant CNS WHO Grade 2	Diffuse LGG
NYU	NYU/NIO_NYU_363/13/patches/NIO_NYU_363-13-5000_0_300_0.tif	NIO_NYU_363	13	no_lymphoma	1	1	True Negative	True	0.24280487	0.7571952	Astrocytoma IDH-mutant CNS WHO Grade 2	Diffuse LGG
NYU	NYU/NIO_NYU_363/13/patches/NIO_NYU_363-13-6000_5000_300_600.tif	NIO_NYU_363	13	no_lymphoma	1	1	True Negative	True	0.29566434	0.70433563	Astrocytoma IDH-mutant CNS WHO Grade 2	Diffuse LGG
NYU	NYU/NIO_NYU_363/13/patches/NIO_NYU_363-13-6000_6000_600_300.tif	NIO_NYU_363	13	no_lymphoma	1	1	True Negative	True	0.10091993	0.8990801	Astrocytoma IDH-mutant CNS WHO Grade 2	Diffuse LGG
NYU	NYU/NIO_NYU_363/13/patches/NIO_NYU_363-13-6000_6000_0_600.tif	NIO_NYU_363	13	no_lymphoma	1	1	True Negative	True	0.061313726	0.93868625	Astrocytoma IDH-mutant CNS WHO Grade 2	Diffuse LGG
NYU	NYU/NIO_NYU_363/13/patches/NIO_NYU_363-13-0_0_300_600.tif	NIO_NYU_363	13	no_lymphoma	1	1	True Negative	True	0.09693342	0.9030666	Astrocytoma IDH-mutant CNS WHO Grade 2	Diffuse LGG
NYU	NYU/NIO_NYU_363/13/patches/NIO_NYU_363-13-3000_8000_600_0.tif	NIO_NYU_363	13	no_lymphoma	1	1	True Negative	True	0.18393172	0.81606823	Astrocytoma IDH-mutant CNS WHO Grade 2	Diffuse LGG
NYU	NYU/NIO_NYU_363/13/patches/NIO_NYU_363-13-5000_8000_300_300.tif	NIO_NYU_363	13	no_lymphoma	1	1	True Negative	True	0.06551125	0.9344887	Astrocytoma IDH-mutant CNS WHO Grade 2	Diffuse LGG
NYU	NYU/NIO_NYU_363/13/patches/NIO_NYU_363-13-4000_4000_0_600.tif	NIO_NYU_363	13	no_lymphoma	1	1	True Negative	True	0.22533193	0.7746681	Astrocytoma IDH-mutant CNS WHO Grade 2	Diffuse LGG
NYU	NYU/NIO_NYU_363/13/patches/NIO_NYU_363-13-3000_3000_300_300.tif	NIO_NYU_363	13	no_lymphoma	1	1	True Negative	True	0.12886399	0.87113607	Astrocytoma IDH-mutant CNS WHO Grade 2	Diffuse LGG
NYU	NYU/NIO_NYU_363/13/patches/NIO_NYU_363-13-8000_5000_300_300.tif	NIO_NYU_363	13	no_lymphoma	1	1	True Negative	True	0.037739504	0.9622605	Astrocytoma IDH-mutant CNS WHO Grade 2	Diffuse LGG
NYU	NYU/NIO_NYU_363/13/patches/NIO_NYU_363-13-5000_4000_600_600.tif	NIO_NYU_363	13	no_lymphoma	1	1	True Negative	True	0.16577114	0.8342288	Astrocytoma IDH-mutant CNS WHO Grade 2	Diffuse LGG
NYU	NYU/NIO_NYU_363/13/patches/NIO_NYU_363-13-5000_8000_600_0.tif	NIO_NYU_363	13	no_lymphoma	1	1	True Negative	True	0.11579325	0.8842067	Astrocytoma IDH-mutant CNS WHO Grade 2	Diffuse LGG
NYU	NYU/NIO_NYU_363/13/patches/NIO_NYU_363-13-7000_3000_600_300.tif	NIO_NYU_363	13	no_lymphoma	1	1	True Negative	True	0.06121654	0.9387835	Astrocytoma IDH-mutant CNS WHO Grade 2	Diffuse LGG
NYU	NYU/NIO_NYU_363/13/patches/NIO_NYU_363-13-6000_3000_0_600.tif	NIO_NYU_363	13	no_lymphoma	1	1	True Negative	True	0.26651096	0.7334891	Astrocytoma IDH-mutant CNS WHO Grade 2	Diffuse LGG
NYU	NYU/NIO_NYU_363/13/patches/NIO_NYU_363-13-5000_7000_0_600.tif	NIO_NYU_363	13	no_lymphoma	1	1	True Negative	True	0.07258359	0.9274164	Astrocytoma IDH-mutant CNS WHO Grade 2	Diffuse LGG
NYU	NYU/NIO_NYU_363/13/patches/NIO_NYU_363-13-8000_9000_0_600.tif	NIO_NYU_363	13	no_lymphoma	1	1	True Negative	True	0.06773726	0.9322627	Astrocytoma IDH-mutant CNS WHO Grade 2	Diffuse LGG
NYU	NYU/NIO_NYU_363/13/patches/NIO_NYU_363-13-0_4000_600_600.tif	NIO_NYU_363	13	no_lymphoma	1	1	True Negative	True	0.0828374	0.91716266	Astrocytoma IDH-mutant CNS WHO Grade 2	Diffuse LGG
NYU	NYU/NIO_NYU_363/13/patches/NIO_NYU_363-13-8000_1000_300_600.tif	NIO_NYU_363	13	no_lymphoma	1	1	True Negative	True	0.11560041	0.8843996	Astrocytoma IDH-mutant CNS WHO Grade 2	Diffuse LGG
NYU	NYU/NIO_NYU_363/13/patches/NIO_NYU_363-13-5000_5000_600_600.tif	NIO_NYU_363	13	no_lymphoma	1	1	True Negative	True	0.03878806	0.9612119	Astrocytoma IDH-mutant CNS WHO Grade 2	Diffuse LGG
NYU	NYU/NIO_NYU_363/13/patches/NIO_NYU_363-13-0_1000_0_600.tif	NIO_NYU_363	13	no_lymphoma	1	1	True Negative	True	0.15686275	0.8431372	Astrocytoma IDH-mutant CNS WHO Grade 2	Diffuse LGG
NYU	NYU/NIO_NYU_363/13/patches/NIO_NYU_363-13-1000_1000_600_0.tif	NIO_NYU_363	13	no_lymphoma	1	1	True Negative	True	0.48649776	0.5135022	Astrocytoma IDH-mutant CNS WHO Grade 2	Diffuse LGG
NYU	NYU/NIO_NYU_363/13/patches/NIO_NYU_363-13-3000_2000_300_300.tif	NIO_NYU_363	13	no_lymphoma	1	1	True Negative	True	0.09564581	0.9043542	Astrocytoma IDH-mutant CNS WHO Grade 2	Diffuse LGG
NYU	NYU/NIO_NYU_363/13/patches/NIO_NYU_363-13-3000_1000_600_0.tif	NIO_NYU_363	13	no_lymphoma	1	1	True Negative	True	0.15195476	0.84804523	Astrocytoma IDH-mutant CNS WHO Grade 2	Diffuse LGG
NYU	NYU/NIO_NYU_363/13/patches/NIO_NYU_363-13-8000_0_600_300.tif	NIO_NYU_363	13	no_lymphoma	1	1	True Negative	True	0.27588457	0.72411543	Astrocytoma IDH-mutant CNS WHO Grade 2	Diffuse LGG
NYU	NYU/NIO_NYU_363/13/patches/NIO_NYU_363-13-8000_0_0_0.tif	NIO_NYU_363	13	no_lymphoma	1	1	True Negative	True	0.4196786	0.58032143	Astrocytoma IDH-mutant CNS WHO Grade 2	Diffuse LGG
NYU	NYU/NIO_NYU_363/13/patches/NIO_NYU_363-13-2000_0_600_600.tif	NIO_NYU_363	13	no_lymphoma	1	1	True Negative	True	0.056294266	0.94370574	Astrocytoma IDH-mutant CNS WHO Grade 2	Diffuse LGG
NYU	NYU/NIO_NYU_363/13/patches/NIO_NYU_363-13-5000_5000_600_300.tif	NIO_NYU_363	13	no_lymphoma	1	1	True Negative	True	0.04504385	0.9549562	Astrocytoma IDH-mutant CNS WHO Grade 2	Diffuse LGG
NYU	NYU/NIO_NYU_363/13/patches/NIO_NYU_363-13-2000_6000_600_0.tif	NIO_NYU_363	13	no_lymphoma	1	1	True Negative	True	0.111507826	0.88849217	Astrocytoma IDH-mutant CNS WHO Grade 2	Diffuse LGG
NYU	NYU/NIO_NYU_363/13/patches/NIO_NYU_363-13-7000_5000_0_300.tif	NIO_NYU_363	13	no_lymphoma	1	1	True Negative	True	0.15750733	0.8424927	Astrocytoma IDH-mutant CNS WHO Grade 2	Diffuse LGG
NYU	NYU/NIO_NYU_363/13/patches/NIO_NYU_363-13-8000_2000_0_600.tif	NIO_NYU_363	13	no_lymphoma	1	1	True Negative	True	0.1932811	0.80671895	Astrocytoma IDH-mutant CNS WHO Grade 2	Diffuse LGG
NYU	NYU/NIO_NYU_363/13/patches/NIO_NYU_363-13-9000_1000_600_0.tif	NIO_NYU_363	13	no_lymphoma	1	1	True Negative	True	0.14778914	0.8522109	Astrocytoma IDH-mutant CNS WHO Grade 2	Diffuse LGG
NYU	NYU/NIO_NYU_363/13/patches/NIO_NYU_363-13-8000_1000_0_300.tif	NIO_NYU_363	13	no_lymphoma	1	1	True Negative	True	0.08108855	0.9189115	Astrocytoma IDH-mutant CNS WHO Grade 2	Diffuse LGG
NYU	NYU/NIO_NYU_363/13/patches/NIO_NYU_363-13-6000_2000_600_0.tif	NIO_NYU_363	13	no_lymphoma	1	1	True Negative	True	0.2628115	0.7371885	Astrocytoma IDH-mutant CNS WHO Grade 2	Diffuse LGG
NYU	NYU/NIO_NYU_363/13/patches/NIO_NYU_363-13-4000_3000_0_0.tif	NIO_NYU_363	13	no_lymphoma	1	1	True Negative	True	0.1345399	0.8654601	Astrocytoma IDH-mutant CNS WHO Grade 2	Diffuse LGG
NYU	NYU/NIO_NYU_363/13/patches/NIO_NYU_363-13-7000_0_0_600.tif	NIO_NYU_363	13	no_lymphoma	1	1	True Negative	True	0.1350706	0.86492944	Astrocytoma IDH-mutant CNS WHO Grade 2	Diffuse LGG
NYU	NYU/NIO_NYU_363/13/patches/NIO_NYU_363-13-9000_0_0_300.tif	NIO_NYU_363	13	no_lymphoma	1	1	True Negative	True	0.06741479	0.93258524	Astrocytoma IDH-mutant CNS WHO Grade 2	Diffuse LGG
NYU	NYU/NIO_NYU_363/13/patches/NIO_NYU_363-13-1000_1000_0_300.tif	NIO_NYU_363	13	no_lymphoma	1	1	True Negative	True	0.18467788	0.8153221	Astrocytoma IDH-mutant CNS WHO Grade 2	Diffuse LGG
NYU	NYU/NIO_NYU_363/13/patches/NIO_NYU_363-13-5000_9000_0_600.tif	NIO_NYU_363	13	no_lymphoma	1	1	True Negative	True	0.14966965	0.8503304	Astrocytoma IDH-mutant CNS WHO Grade 2	Diffuse LGG
NYU	NYU/NIO_NYU_363/13/patches/NIO_NYU_363-13-7000_9000_300_0.tif	NIO_NYU_363	13	no_lymphoma	1	1	True Negative	True	0.21360223	0.78639776	Astrocytoma IDH-mutant CNS WHO Grade 2	Diffuse LGG
NYU	NYU/NIO_NYU_363/13/patches/NIO_NYU_363-13-0_4000_600_0.tif	NIO_NYU_363	13	no_lymphoma	1	1	True Negative	True	0.11684728	0.88315266	Astrocytoma IDH-mutant CNS WHO Grade 2	Diffuse LGG
NYU	NYU/NIO_NYU_363/13/patches/NIO_NYU_363-13-3000_4000_300_300.tif	NIO_NYU_363	13	no_lymphoma	1	1	True Negative	True	0.124115966	0.87588406	Astrocytoma IDH-mutant CNS WHO Grade 2	Diffuse LGG
NYU	NYU/NIO_NYU_363/13/patches/NIO_NYU_363-13-3000_0_300_600.tif	NIO_NYU_363	13	no_lymphoma	1	1	True Negative	True	0.107907906	0.8920921	Astrocytoma IDH-mutant CNS WHO Grade 2	Diffuse LGG
NYU	NYU/NIO_NYU_363/13/patches/NIO_NYU_363-13-6000_0_600_600.tif	NIO_NYU_363	13	no_lymphoma	1	1	True Negative	True	0.10013874	0.8998612	Astrocytoma IDH-mutant CNS WHO Grade 2	Diffuse LGG
NYU	NYU/NIO_NYU_363/13/patches/NIO_NYU_363-13-6000_7000_0_300.tif	NIO_NYU_363	13	no_lymphoma	1	1	True Negative	True	0.066396	0.93360406	Astrocytoma IDH-mutant CNS WHO Grade 2	Diffuse LGG
NYU	NYU/NIO_NYU_363/13/patches/NIO_NYU_363-13-5000_2000_600_600.tif	NIO_NYU_363	13	no_lymphoma	1	1	True Negative	True	0.23188885	0.76811117	Astrocytoma IDH-mutant CNS WHO Grade 2	Diffuse LGG
NYU	NYU/NIO_NYU_363/13/patches/NIO_NYU_363-13-2000_0_600_300.tif	NIO_NYU_363	13	no_lymphoma	1	1	True Negative	True	0.11057869	0.8894213	Astrocytoma IDH-mutant CNS WHO Grade 2	Diffuse LGG
NYU	NYU/NIO_NYU_363/13/patches/NIO_NYU_363-13-9000_2000_300_0.tif	NIO_NYU_363	13	no_lymphoma	1	1	True Negative	True	0.49592426	0.5040757	Astrocytoma IDH-mutant CNS WHO Grade 2	Diffuse LGG
NYU	NYU/NIO_NYU_363/13/patches/NIO_NYU_363-13-3000_2000_300_600.tif	NIO_NYU_363	13	no_lymphoma	1	1	True Negative	True	0.09964604	0.90035397	Astrocytoma IDH-mutant CNS WHO Grade 2	Diffuse LGG
NYU	NYU/NIO_NYU_363/13/patches/NIO_NYU_363-13-7000_4000_300_600.tif	NIO_NYU_363	13	no_lymphoma	1	1	True Negative	True	0.15178539	0.8482147	Astrocytoma IDH-mutant CNS WHO Grade 2	Diffuse LGG
NYU	NYU/NIO_NYU_363/13/patches/NIO_NYU_363-13-3000_7000_600_300.tif	NIO_NYU_363	13	no_lymphoma	1	1	True Negative	True	0.09107927	0.9089207	Astrocytoma IDH-mutant CNS WHO Grade 2	Diffuse LGG
NYU	NYU/NIO_NYU_363/13/patches/NIO_NYU_363-13-9000_5000_300_300.tif	NIO_NYU_363	13	no_lymphoma	1	1	True Negative	True	0.27802604	0.72197396	Astrocytoma IDH-mutant CNS WHO Grade 2	Diffuse LGG
NYU	NYU/NIO_NYU_363/13/patches/NIO_NYU_363-13-6000_1000_300_300.tif	NIO_NYU_363	13	no_lymphoma	1	1	True Negative	True	0.116771586	0.88322836	Astrocytoma IDH-mutant CNS WHO Grade 2	Diffuse LGG
NYU	NYU/NIO_NYU_363/13/patches/NIO_NYU_363-13-5000_7000_600_0.tif	NIO_NYU_363	13	no_lymphoma	1	1	True Negative	True	0.30813646	0.6918636	Astrocytoma IDH-mutant CNS WHO Grade 2	Diffuse LGG
NYU	NYU/NIO_NYU_363/13/patches/NIO_NYU_363-13-0_3000_600_600.tif	NIO_NYU_363	13	no_lymphoma	1	1	True Negative	True	0.14440818	0.85559183	Astrocytoma IDH-mutant CNS WHO Grade 2	Diffuse LGG
NYU	NYU/NIO_NYU_363/13/patches/NIO_NYU_363-13-6000_9000_300_0.tif	NIO_NYU_363	13	no_lymphoma	1	1	True Negative	True	0.13619238	0.86380756	Astrocytoma IDH-mutant CNS WHO Grade 2	Diffuse LGG
NYU	NYU/NIO_NYU_363/13/patches/NIO_NYU_363-13-7000_9000_600_300.tif	NIO_NYU_363	13	no_lymphoma	1	1	True Negative	True	0.08613959	0.9138604	Astrocytoma IDH-mutant CNS WHO Grade 2	Diffuse LGG
NYU	NYU/NIO_NYU_363/13/patches/NIO_NYU_363-13-5000_3000_600_0.tif	NIO_NYU_363	13	no_lymphoma	1	1	True Negative	True	0.26282454	0.73717546	Astrocytoma IDH-mutant CNS WHO Grade 2	Diffuse LGG
NYU	NYU/NIO_NYU_363/13/patches/NIO_NYU_363-13-3000_1000_600_600.tif	NIO_NYU_363	13	no_lymphoma	1	1	True Negative	True	0.09412607	0.9058739	Astrocytoma IDH-mutant CNS WHO Grade 2	Diffuse LGG
NYU	NYU/NIO_NYU_363/13/patches/NIO_NYU_363-13-1000_3000_0_600.tif	NIO_NYU_363	13	no_lymphoma	1	1	True Negative	True	0.1962997	0.80370027	Astrocytoma IDH-mutant CNS WHO Grade 2	Diffuse LGG
NYU	NYU/NIO_NYU_363/13/patches/NIO_NYU_363-13-5000_3000_300_300.tif	NIO_NYU_363	13	no_lymphoma	1	1	True Negative	True	0.069745876	0.93025416	Astrocytoma IDH-mutant CNS WHO Grade 2	Diffuse LGG
NYU	NYU/NIO_NYU_363/13/patches/NIO_NYU_363-13-6000_0_300_600.tif	NIO_NYU_363	13	no_lymphoma	1	1	True Negative	True	0.31579435	0.6842057	Astrocytoma IDH-mutant CNS WHO Grade 2	Diffuse LGG
NYU	NYU/NIO_NYU_363/13/patches/NIO_NYU_363-13-4000_0_600_300.tif	NIO_NYU_363	13	no_lymphoma	1	1	True Negative	True	0.08042399	0.91957605	Astrocytoma IDH-mutant CNS WHO Grade 2	Diffuse LGG
NYU	NYU/NIO_NYU_363/13/patches/NIO_NYU_363-13-1000_2000_600_300.tif	NIO_NYU_363	13	no_lymphoma	1	1	True Negative	True	0.09478259	0.9052174	Astrocytoma IDH-mutant CNS WHO Grade 2	Diffuse LGG
NYU	NYU/NIO_NYU_363/13/patches/NIO_NYU_363-13-6000_9000_0_300.tif	NIO_NYU_363	13	no_lymphoma	1	1	True Negative	True	0.13297911	0.86702096	Astrocytoma IDH-mutant CNS WHO Grade 2	Diffuse LGG
NYU	NYU/NIO_NYU_363/13/patches/NIO_NYU_363-13-0_3000_300_300.tif	NIO_NYU_363	13	no_lymphoma	1	1	True Negative	True	0.109144814	0.8908552	Astrocytoma IDH-mutant CNS WHO Grade 2	Diffuse LGG
NYU	NYU/NIO_NYU_363/13/patches/NIO_NYU_363-13-3000_4000_600_0.tif	NIO_NYU_363	13	no_lymphoma	1	1	True Negative	True	0.072168	0.927832	Astrocytoma IDH-mutant CNS WHO Grade 2	Diffuse LGG
NYU	NYU/NIO_NYU_363/13/patches/NIO_NYU_363-13-5000_8000_600_600.tif	NIO_NYU_363	13	no_lymphoma	1	1	True Negative	True	0.06651319	0.93348676	Astrocytoma IDH-mutant CNS WHO Grade 2	Diffuse LGG
NYU	NYU/NIO_NYU_363/13/patches/NIO_NYU_363-13-1000_5000_300_300.tif	NIO_NYU_363	13	no_lymphoma	1	1	True Negative	True	0.2085543	0.7914457	Astrocytoma IDH-mutant CNS WHO Grade 2	Diffuse LGG
NYU	NYU/NIO_NYU_363/13/patches/NIO_NYU_363-13-8000_0_600_0.tif	NIO_NYU_363	13	no_lymphoma	1	1	True Negative	True	0.3381352	0.66186476	Astrocytoma IDH-mutant CNS WHO Grade 2	Diffuse LGG
NYU	NYU/NIO_NYU_363/13/patches/NIO_NYU_363-13-3000_1000_300_0.tif	NIO_NYU_363	13	no_lymphoma	1	1	True Negative	True	0.1652032	0.8347968	Astrocytoma IDH-mutant CNS WHO Grade 2	Diffuse LGG
NYU	NYU/NIO_NYU_363/13/patches/NIO_NYU_363-13-7000_9000_0_600.tif	NIO_NYU_363	13	no_lymphoma	1	1	True Negative	True	0.24882175	0.75117826	Astrocytoma IDH-mutant CNS WHO Grade 2	Diffuse LGG
NYU	NYU/NIO_NYU_363/13/patches/NIO_NYU_363-13-9000_2000_300_300.tif	NIO_NYU_363	13	no_lymphoma	1	1	True Negative	True	0.26823667	0.7317633	Astrocytoma IDH-mutant CNS WHO Grade 2	Diffuse LGG
NYU	NYU/NIO_NYU_363/13/patches/NIO_NYU_363-13-9000_8000_300_600.tif	NIO_NYU_363	13	no_lymphoma	1	1	True Negative	True	0.075676076	0.92432386	Astrocytoma IDH-mutant CNS WHO Grade 2	Diffuse LGG
NYU	NYU/NIO_NYU_363/13/patches/NIO_NYU_363-13-8000_7000_0_0.tif	NIO_NYU_363	13	no_lymphoma	1	1	True Negative	True	0.3963508	0.6036492	Astrocytoma IDH-mutant CNS WHO Grade 2	Diffuse LGG
NYU	NYU/NIO_NYU_363/13/patches/NIO_NYU_363-13-2000_4000_600_0.tif	NIO_NYU_363	13	no_lymphoma	1	1	True Negative	True	0.054304685	0.94569534	Astrocytoma IDH-mutant CNS WHO Grade 2	Diffuse LGG
NYU	NYU/NIO_NYU_363/13/patches/NIO_NYU_363-13-8000_6000_600_300.tif	NIO_NYU_363	13	no_lymphoma	1	1	True Negative	True	0.3558198	0.6441802	Astrocytoma IDH-mutant CNS WHO Grade 2	Diffuse LGG
NYU	NYU/NIO_NYU_363/13/patches/NIO_NYU_363-13-5000_4000_300_300.tif	NIO_NYU_363	13	no_lymphoma	1	1	True Negative	True	0.015226126	0.9847739	Astrocytoma IDH-mutant CNS WHO Grade 2	Diffuse LGG
NYU	NYU/NIO_NYU_363/13/patches/NIO_NYU_363-13-9000_2000_0_600.tif	NIO_NYU_363	13	no_lymphoma	1	1	True Negative	True	0.14792274	0.8520773	Astrocytoma IDH-mutant CNS WHO Grade 2	Diffuse LGG
NYU	NYU/NIO_NYU_363/13/patches/NIO_NYU_363-13-2000_0_0_0.tif	NIO_NYU_363	13	no_lymphoma	1	1	True Negative	True	0.18111753	0.81888247	Astrocytoma IDH-mutant CNS WHO Grade 2	Diffuse LGG
NYU	NYU/NIO_NYU_363/13/patches/NIO_NYU_363-13-5000_1000_600_0.tif	NIO_NYU_363	13	no_lymphoma	1	1	True Negative	True	0.34248984	0.65751016	Astrocytoma IDH-mutant CNS WHO Grade 2	Diffuse LGG
NYU	NYU/NIO_NYU_363/13/patches/NIO_NYU_363-13-6000_7000_300_0.tif	NIO_NYU_363	13	no_lymphoma	1	1	True Negative	True	0.20392989	0.7960701	Astrocytoma IDH-mutant CNS WHO Grade 2	Diffuse LGG
NYU	NYU/NIO_NYU_363/13/patches/NIO_NYU_363-13-0_3000_600_300.tif	NIO_NYU_363	13	no_lymphoma	1	1	True Negative	True	0.046451606	0.9535484	Astrocytoma IDH-mutant CNS WHO Grade 2	Diffuse LGG
NYU	NYU/NIO_NYU_363/13/patches/NIO_NYU_363-13-9000_3000_600_600.tif	NIO_NYU_363	13	no_lymphoma	1	1	True Negative	True	0.11244134	0.88755864	Astrocytoma IDH-mutant CNS WHO Grade 2	Diffuse LGG
NYU	NYU/NIO_NYU_363/13/patches/NIO_NYU_363-13-7000_6000_0_300.tif	NIO_NYU_363	13	no_lymphoma	1	1	True Negative	True	0.17503232	0.8249677	Astrocytoma IDH-mutant CNS WHO Grade 2	Diffuse LGG
NYU	NYU/NIO_NYU_363/13/patches/NIO_NYU_363-13-3000_5000_600_0.tif	NIO_NYU_363	13	no_lymphoma	1	1	True Negative	True	0.20270593	0.797294	Astrocytoma IDH-mutant CNS WHO Grade 2	Diffuse LGG
NYU	NYU/NIO_NYU_363/13/patches/NIO_NYU_363-13-8000_8000_0_0.tif	NIO_NYU_363	13	no_lymphoma	1	1	True Negative	True	0.11734141	0.8826586	Astrocytoma IDH-mutant CNS WHO Grade 2	Diffuse LGG
NYU	NYU/NIO_NYU_363/13/patches/NIO_NYU_363-13-6000_1000_0_300.tif	NIO_NYU_363	13	no_lymphoma	1	1	True Negative	True	0.18640727	0.81359273	Astrocytoma IDH-mutant CNS WHO Grade 2	Diffuse LGG
NYU	NYU/NIO_NYU_363/13/patches/NIO_NYU_363-13-9000_5000_0_300.tif	NIO_NYU_363	13	no_lymphoma	1	1	True Negative	True	0.13201089	0.8679891	Astrocytoma IDH-mutant CNS WHO Grade 2	Diffuse LGG
NYU	NYU/NIO_NYU_363/13/patches/NIO_NYU_363-13-4000_3000_600_600.tif	NIO_NYU_363	13	no_lymphoma	1	1	True Negative	True	0.11108912	0.88891083	Astrocytoma IDH-mutant CNS WHO Grade 2	Diffuse LGG
NYU	NYU/NIO_NYU_363/13/patches/NIO_NYU_363-13-1000_4000_600_300.tif	NIO_NYU_363	13	no_lymphoma	1	1	True Negative	True	0.062147632	0.9378523	Astrocytoma IDH-mutant CNS WHO Grade 2	Diffuse LGG
NYU	NYU/NIO_NYU_363/13/patches/NIO_NYU_363-13-9000_1000_300_300.tif	NIO_NYU_363	13	no_lymphoma	1	1	True Negative	True	0.15826891	0.84173113	Astrocytoma IDH-mutant CNS WHO Grade 2	Diffuse LGG
NYU	NYU/NIO_NYU_363/13/patches/NIO_NYU_363-13-9000_6000_0_600.tif	NIO_NYU_363	13	no_lymphoma	1	1	True Negative	True	0.048296437	0.95170355	Astrocytoma IDH-mutant CNS WHO Grade 2	Diffuse LGG
NYU	NYU/NIO_NYU_363/13/patches/NIO_NYU_363-13-1000_1000_300_600.tif	NIO_NYU_363	13	no_lymphoma	1	1	True Negative	True	0.12856258	0.8714374	Astrocytoma IDH-mutant CNS WHO Grade 2	Diffuse LGG
NYU	NYU/NIO_NYU_363/13/patches/NIO_NYU_363-13-4000_4000_600_0.tif	NIO_NYU_363	13	no_lymphoma	1	1	True Negative	True	0.06473102	0.935269	Astrocytoma IDH-mutant CNS WHO Grade 2	Diffuse LGG
NYU	NYU/NIO_NYU_363/13/patches/NIO_NYU_363-13-7000_9000_300_600.tif	NIO_NYU_363	13	no_lymphoma	1	1	True Negative	True	0.31599823	0.6840018	Astrocytoma IDH-mutant CNS WHO Grade 2	Diffuse LGG
NYU	NYU/NIO_NYU_363/13/patches/NIO_NYU_363-13-9000_4000_0_600.tif	NIO_NYU_363	13	no_lymphoma	1	1	True Negative	True	0.10514255	0.89485747	Astrocytoma IDH-mutant CNS WHO Grade 2	Diffuse LGG
NYU	NYU/NIO_NYU_363/13/patches/NIO_NYU_363-13-7000_5000_0_0.tif	NIO_NYU_363	13	no_lymphoma	1	1	True Negative	True	0.43612036	0.56387967	Astrocytoma IDH-mutant CNS WHO Grade 2	Diffuse LGG
NYU	NYU/NIO_NYU_363/13/patches/NIO_NYU_363-13-8000_9000_0_300.tif	NIO_NYU_363	13	no_lymphoma	1	1	True Negative	True	0.13397469	0.8660253	Astrocytoma IDH-mutant CNS WHO Grade 2	Diffuse LGG
NYU	NYU/NIO_NYU_363/13/patches/NIO_NYU_363-13-7000_7000_600_300.tif	NIO_NYU_363	13	no_lymphoma	1	1	True Negative	True	0.07719122	0.9228088	Astrocytoma IDH-mutant CNS WHO Grade 2	Diffuse LGG
NYU	NYU/NIO_NYU_363/13/patches/NIO_NYU_363-13-7000_2000_0_0.tif	NIO_NYU_363	13	no_lymphoma	1	1	True Negative	True	0.46138385	0.5386161	Astrocytoma IDH-mutant CNS WHO Grade 2	Diffuse LGG
NYU	NYU/NIO_NYU_363/13/patches/NIO_NYU_363-13-4000_8000_300_0.tif	NIO_NYU_363	13	no_lymphoma	1	1	True Negative	True	0.17154643	0.8284536	Astrocytoma IDH-mutant CNS WHO Grade 2	Diffuse LGG
NYU	NYU/NIO_NYU_363/13/patches/NIO_NYU_363-13-8000_4000_0_600.tif	NIO_NYU_363	13	no_lymphoma	1	1	True Negative	True	0.042211574	0.9577884	Astrocytoma IDH-mutant CNS WHO Grade 2	Diffuse LGG
NYU	NYU/NIO_NYU_363/13/patches/NIO_NYU_363-13-5000_6000_300_600.tif	NIO_NYU_363	13	no_lymphoma	1	1	True Negative	True	0.07509479	0.9249052	Astrocytoma IDH-mutant CNS WHO Grade 2	Diffuse LGG
NYU	NYU/NIO_NYU_363/13/patches/NIO_NYU_363-13-4000_1000_600_600.tif	NIO_NYU_363	13	no_lymphoma	1	1	True Negative	True	0.09501894	0.9049811	Astrocytoma IDH-mutant CNS WHO Grade 2	Diffuse LGG
NYU	NYU/NIO_NYU_363/13/patches/NIO_NYU_363-13-7000_0_300_0.tif	NIO_NYU_363	13	no_lymphoma	1	1	True Negative	True	0.2611859	0.73881406	Astrocytoma IDH-mutant CNS WHO Grade 2	Diffuse LGG
NYU	NYU/NIO_NYU_363/13/patches/NIO_NYU_363-13-5000_8000_600_300.tif	NIO_NYU_363	13	no_lymphoma	1	1	True Negative	True	0.033025883	0.96697414	Astrocytoma IDH-mutant CNS WHO Grade 2	Diffuse LGG
NYU	NYU/NIO_NYU_363/13/patches/NIO_NYU_363-13-8000_3000_300_300.tif	NIO_NYU_363	13	no_lymphoma	1	1	True Negative	True	0.037387405	0.9626126	Astrocytoma IDH-mutant CNS WHO Grade 2	Diffuse LGG
NYU	NYU/NIO_NYU_363/13/patches/NIO_NYU_363-13-9000_4000_0_0.tif	NIO_NYU_363	13	no_lymphoma	1	1	True Negative	True	0.24141794	0.75858206	Astrocytoma IDH-mutant CNS WHO Grade 2	Diffuse LGG
NYU	NYU/NIO_NYU_363/13/patches/NIO_NYU_363-13-8000_9000_300_600.tif	NIO_NYU_363	13	no_lymphoma	1	1	True Negative	True	0.18944244	0.8105576	Astrocytoma IDH-mutant CNS WHO Grade 2	Diffuse LGG
NYU	NYU/NIO_NYU_363/13/patches/NIO_NYU_363-13-7000_6000_300_0.tif	NIO_NYU_363	13	no_lymphoma	1	1	True Negative	True	0.4220814	0.57791865	Astrocytoma IDH-mutant CNS WHO Grade 2	Diffuse LGG
NYU	NYU/NIO_NYU_363/13/patches/NIO_NYU_363-13-8000_4000_0_0.tif	NIO_NYU_363	13	no_lymphoma	1	1	True Negative	True	0.03961459	0.9603854	Astrocytoma IDH-mutant CNS WHO Grade 2	Diffuse LGG
NYU	NYU/NIO_NYU_363/13/patches/NIO_NYU_363-13-2000_1000_600_0.tif	NIO_NYU_363	13	no_lymphoma	1	1	True Negative	True	0.19863641	0.8013635	Astrocytoma IDH-mutant CNS WHO Grade 2	Diffuse LGG
NYU	NYU/NIO_NYU_363/13/patches/NIO_NYU_363-13-5000_1000_600_600.tif	NIO_NYU_363	13	no_lymphoma	1	1	True Negative	True	0.06443566	0.9355644	Astrocytoma IDH-mutant CNS WHO Grade 2	Diffuse LGG
NYU	NYU/NIO_NYU_363/13/patches/NIO_NYU_363-13-4000_7000_600_300.tif	NIO_NYU_363	13	no_lymphoma	1	1	True Negative	True	0.07553766	0.9244623	Astrocytoma IDH-mutant CNS WHO Grade 2	Diffuse LGG
NYU	NYU/NIO_NYU_363/13/patches/NIO_NYU_363-13-1000_1000_0_0.tif	NIO_NYU_363	13	no_lymphoma	1	1	True Negative	True	0.40883917	0.59116083	Astrocytoma IDH-mutant CNS WHO Grade 2	Diffuse LGG
NYU	NYU/NIO_NYU_363/13/patches/NIO_NYU_363-13-3000_7000_300_600.tif	NIO_NYU_363	13	no_lymphoma	1	1	True Negative	True	0.12069089	0.8793091	Astrocytoma IDH-mutant CNS WHO Grade 2	Diffuse LGG
NYU	NYU/NIO_NYU_363/13/patches/NIO_NYU_363-13-6000_4000_600_300.tif	NIO_NYU_363	13	no_lymphoma	1	1	True Negative	True	0.14204223	0.8579577	Astrocytoma IDH-mutant CNS WHO Grade 2	Diffuse LGG
NYU	NYU/NIO_NYU_363/13/patches/NIO_NYU_363-13-0_1000_0_300.tif	NIO_NYU_363	13	no_lymphoma	1	1	True Negative	True	0.23270851	0.76729155	Astrocytoma IDH-mutant CNS WHO Grade 2	Diffuse LGG
NYU	NYU/NIO_NYU_363/13/patches/NIO_NYU_363-13-1000_0_300_300.tif	NIO_NYU_363	13	no_lymphoma	1	1	True Negative	True	0.07162453	0.9283755	Astrocytoma IDH-mutant CNS WHO Grade 2	Diffuse LGG
NYU	NYU/NIO_NYU_363/13/patches/NIO_NYU_363-13-3000_4000_0_300.tif	NIO_NYU_363	13	no_lymphoma	1	1	True Negative	True	0.037703	0.962297	Astrocytoma IDH-mutant CNS WHO Grade 2	Diffuse LGG
NYU	NYU/NIO_NYU_363/13/patches/NIO_NYU_363-13-5000_9000_600_300.tif	NIO_NYU_363	13	no_lymphoma	1	1	True Negative	True	0.12043659	0.8795634	Astrocytoma IDH-mutant CNS WHO Grade 2	Diffuse LGG
NYU	NYU/NIO_NYU_363/13/patches/NIO_NYU_363-13-6000_7000_300_600.tif	NIO_NYU_363	13	no_lymphoma	1	1	True Negative	True	0.09698563	0.90301436	Astrocytoma IDH-mutant CNS WHO Grade 2	Diffuse LGG
NYU	NYU/NIO_NYU_363/13/patches/NIO_NYU_363-13-8000_8000_0_600.tif	NIO_NYU_363	13	no_lymphoma	1	1	True Negative	True	0.095529005	0.90447104	Astrocytoma IDH-mutant CNS WHO Grade 2	Diffuse LGG
NYU	NYU/NIO_NYU_363/13/patches/NIO_NYU_363-13-6000_5000_300_300.tif	NIO_NYU_363	13	no_lymphoma	1	1	True Negative	True	0.10166102	0.89833903	Astrocytoma IDH-mutant CNS WHO Grade 2	Diffuse LGG
NYU	NYU/NIO_NYU_363/13/patches/NIO_NYU_363-13-6000_5000_0_600.tif	NIO_NYU_363	13	no_lymphoma	1	1	True Negative	True	0.051524576	0.9484754	Astrocytoma IDH-mutant CNS WHO Grade 2	Diffuse LGG
NYU	NYU/NIO_NYU_363/13/patches/NIO_NYU_363-13-8000_4000_600_300.tif	NIO_NYU_363	13	no_lymphoma	1	1	True Negative	True	0.13238154	0.86761844	Astrocytoma IDH-mutant CNS WHO Grade 2	Diffuse LGG
NYU	NYU/NIO_NYU_363/13/patches/NIO_NYU_363-13-4000_4000_0_300.tif	NIO_NYU_363	13	no_lymphoma	1	1	True Negative	True	0.07662269	0.92337734	Astrocytoma IDH-mutant CNS WHO Grade 2	Diffuse LGG
NYU	NYU/NIO_NYU_363/13/patches/NIO_NYU_363-13-0_1000_300_0.tif	NIO_NYU_363	13	no_lymphoma	1	1	True Negative	True	0.32044014	0.6795599	Astrocytoma IDH-mutant CNS WHO Grade 2	Diffuse LGG
NYU	NYU/NIO_NYU_363/13/patches/NIO_NYU_363-13-9000_6000_300_600.tif	NIO_NYU_363	13	no_lymphoma	1	1	True Negative	True	0.11533828	0.8846617	Astrocytoma IDH-mutant CNS WHO Grade 2	Diffuse LGG
NYU	NYU/NIO_NYU_363/13/patches/NIO_NYU_363-13-4000_0_600_600.tif	NIO_NYU_363	13	no_lymphoma	1	1	True Negative	True	0.056727115	0.9432729	Astrocytoma IDH-mutant CNS WHO Grade 2	Diffuse LGG
NYU	NYU/NIO_NYU_363/13/patches/NIO_NYU_363-13-6000_5000_0_300.tif	NIO_NYU_363	13	no_lymphoma	1	1	True Negative	True	0.27596396	0.724036	Astrocytoma IDH-mutant CNS WHO Grade 2	Diffuse LGG
NYU	NYU/NIO_NYU_363/13/patches/NIO_NYU_363-13-7000_8000_600_0.tif	NIO_NYU_363	13	no_lymphoma	1	1	True Negative	True	0.094781764	0.9052182	Astrocytoma IDH-mutant CNS WHO Grade 2	Diffuse LGG
NYU	NYU/NIO_NYU_363/13/patches/NIO_NYU_363-13-5000_0_0_300.tif	NIO_NYU_363	13	no_lymphoma	1	1	True Negative	True	0.06632989	0.93367016	Astrocytoma IDH-mutant CNS WHO Grade 2	Diffuse LGG
NYU	NYU/NIO_NYU_363/13/patches/NIO_NYU_363-13-0_1000_600_300.tif	NIO_NYU_363	13	no_lymphoma	1	1	True Negative	True	0.12648726	0.8735127	Astrocytoma IDH-mutant CNS WHO Grade 2	Diffuse LGG
NYU	NYU/NIO_NYU_363/13/patches/NIO_NYU_363-13-7000_6000_600_0.tif	NIO_NYU_363	13	no_lymphoma	1	1	True Negative	True	0.40558606	0.5944139	Astrocytoma IDH-mutant CNS WHO Grade 2	Diffuse LGG
NYU	NYU/NIO_NYU_363/13/patches/NIO_NYU_363-13-1000_5000_300_600.tif	NIO_NYU_363	13	no_lymphoma	1	1	True Negative	True	0.16562693	0.83437306	Astrocytoma IDH-mutant CNS WHO Grade 2	Diffuse LGG
NYU	NYU/NIO_NYU_363/13/patches/NIO_NYU_363-13-8000_8000_300_600.tif	NIO_NYU_363	13	no_lymphoma	1	1	True Negative	True	0.048748735	0.9512512	Astrocytoma IDH-mutant CNS WHO Grade 2	Diffuse LGG
NYU	NYU/NIO_NYU_363/13/patches/NIO_NYU_363-13-2000_0_300_0.tif	NIO_NYU_363	13	no_lymphoma	1	1	True Negative	True	0.21774656	0.78225344	Astrocytoma IDH-mutant CNS WHO Grade 2	Diffuse LGG
NYU	NYU/NIO_NYU_363/13/patches/NIO_NYU_363-13-9000_6000_300_0.tif	NIO_NYU_363	13	no_lymphoma	1	1	True Negative	True	0.40603074	0.5939692	Astrocytoma IDH-mutant CNS WHO Grade 2	Diffuse LGG
NYU	NYU/NIO_NYU_363/13/patches/NIO_NYU_363-13-3000_4000_0_600.tif	NIO_NYU_363	13	no_lymphoma	1	1	True Negative	True	0.045963217	0.9540368	Astrocytoma IDH-mutant CNS WHO Grade 2	Diffuse LGG
NYU	NYU/NIO_NYU_363/13/patches/NIO_NYU_363-13-3000_5000_0_300.tif	NIO_NYU_363	13	no_lymphoma	1	1	True Negative	True	0.03003763	0.96996236	Astrocytoma IDH-mutant CNS WHO Grade 2	Diffuse LGG
NYU	NYU/NIO_NYU_363/13/patches/NIO_NYU_363-13-6000_0_0_300.tif	NIO_NYU_363	13	no_lymphoma	1	1	True Negative	True	0.27593815	0.72406185	Astrocytoma IDH-mutant CNS WHO Grade 2	Diffuse LGG
NYU	NYU/NIO_NYU_363/13/patches/NIO_NYU_363-13-1000_4000_0_300.tif	NIO_NYU_363	13	no_lymphoma	1	1	True Negative	True	0.07615699	0.92384297	Astrocytoma IDH-mutant CNS WHO Grade 2	Diffuse LGG
NYU	NYU/NIO_NYU_363/13/patches/NIO_NYU_363-13-9000_5000_600_600.tif	NIO_NYU_363	13	no_lymphoma	1	1	True Negative	True	0.0784103	0.9215897	Astrocytoma IDH-mutant CNS WHO Grade 2	Diffuse LGG
NYU	NYU/NIO_NYU_363/13/patches/NIO_NYU_363-13-4000_3000_600_300.tif	NIO_NYU_363	13	no_lymphoma	1	1	True Negative	True	0.03173065	0.9682693	Astrocytoma IDH-mutant CNS WHO Grade 2	Diffuse LGG
NYU	NYU/NIO_NYU_363/13/patches/NIO_NYU_363-13-7000_7000_300_600.tif	NIO_NYU_363	13	no_lymphoma	1	1	True Negative	True	0.025218083	0.97478193	Astrocytoma IDH-mutant CNS WHO Grade 2	Diffuse LGG
NYU	NYU/NIO_NYU_363/13/patches/NIO_NYU_363-13-9000_4000_600_0.tif	NIO_NYU_363	13	no_lymphoma	1	1	True Negative	True	0.17252213	0.8274779	Astrocytoma IDH-mutant CNS WHO Grade 2	Diffuse LGG
NYU	NYU/NIO_NYU_363/13/patches/NIO_NYU_363-13-6000_3000_0_0.tif	NIO_NYU_363	13	no_lymphoma	1	1	True Negative	True	0.11315961	0.88684034	Astrocytoma IDH-mutant CNS WHO Grade 2	Diffuse LGG
NYU	NYU/NIO_NYU_363/13/patches/NIO_NYU_363-13-8000_7000_300_300.tif	NIO_NYU_363	13	no_lymphoma	1	1	True Negative	True	0.22200578	0.7779942	Astrocytoma IDH-mutant CNS WHO Grade 2	Diffuse LGG
NYU	NYU/NIO_NYU_363/13/patches/NIO_NYU_363-13-7000_3000_0_600.tif	NIO_NYU_363	13	no_lymphoma	1	1	True Negative	True	0.07901504	0.9209849	Astrocytoma IDH-mutant CNS WHO Grade 2	Diffuse LGG
NYU	NYU/NIO_NYU_363/13/patches/NIO_NYU_363-13-9000_9000_0_0.tif	NIO_NYU_363	13	no_lymphoma	1	1	True Negative	True	0.2780485	0.72195154	Astrocytoma IDH-mutant CNS WHO Grade 2	Diffuse LGG
NYU	NYU/NIO_NYU_363/13/patches/NIO_NYU_363-13-2000_4000_300_0.tif	NIO_NYU_363	13	no_lymphoma	1	1	True Negative	True	0.07241944	0.92758054	Astrocytoma IDH-mutant CNS WHO Grade 2	Diffuse LGG
NYU	NYU/NIO_NYU_363/13/patches/NIO_NYU_363-13-3000_6000_0_0.tif	NIO_NYU_363	13	no_lymphoma	1	1	True Negative	True	0.39834085	0.6016592	Astrocytoma IDH-mutant CNS WHO Grade 2	Diffuse LGG
NYU	NYU/NIO_NYU_363/13/patches/NIO_NYU_363-13-0_2000_300_300.tif	NIO_NYU_363	13	no_lymphoma	1	1	True Negative	True	0.21155712	0.78844285	Astrocytoma IDH-mutant CNS WHO Grade 2	Diffuse LGG
NYU	NYU/NIO_NYU_363/13/patches/NIO_NYU_363-13-3000_3000_600_600.tif	NIO_NYU_363	13	no_lymphoma	1	1	True Negative	True	0.08428742	0.9157126	Astrocytoma IDH-mutant CNS WHO Grade 2	Diffuse LGG
NYU	NYU/NIO_NYU_363/13/patches/NIO_NYU_363-13-7000_0_300_600.tif	NIO_NYU_363	13	no_lymphoma	1	1	True Negative	True	0.058570184	0.94142973	Astrocytoma IDH-mutant CNS WHO Grade 2	Diffuse LGG
NYU	NYU/NIO_NYU_363/13/patches/NIO_NYU_363-13-3000_0_300_300.tif	NIO_NYU_363	13	no_lymphoma	1	1	True Negative	True	0.086900845	0.9130991	Astrocytoma IDH-mutant CNS WHO Grade 2	Diffuse LGG
NYU	NYU/NIO_NYU_363/13/patches/NIO_NYU_363-13-6000_4000_300_0.tif	NIO_NYU_363	13	no_lymphoma	1	1	True Negative	True	0.1719066	0.8280934	Astrocytoma IDH-mutant CNS WHO Grade 2	Diffuse LGG
NYU	NYU/NIO_NYU_363/13/patches/NIO_NYU_363-13-9000_3000_600_0.tif	NIO_NYU_363	13	no_lymphoma	1	1	True Negative	True	0.30002663	0.69997334	Astrocytoma IDH-mutant CNS WHO Grade 2	Diffuse LGG
NYU	NYU/NIO_NYU_363/13/patches/NIO_NYU_363-13-4000_4000_600_300.tif	NIO_NYU_363	13	no_lymphoma	1	1	True Negative	True	0.08934246	0.9106576	Astrocytoma IDH-mutant CNS WHO Grade 2	Diffuse LGG
NYU	NYU/NIO_NYU_363/13/patches/NIO_NYU_363-13-9000_7000_300_0.tif	NIO_NYU_363	13	no_lymphoma	1	1	True Negative	True	0.48210776	0.51789224	Astrocytoma IDH-mutant CNS WHO Grade 2	Diffuse LGG
NYU	NYU/NIO_NYU_363/13/patches/NIO_NYU_363-13-9000_5000_600_300.tif	NIO_NYU_363	13	no_lymphoma	1	1	True Negative	True	0.029780565	0.9702194	Astrocytoma IDH-mutant CNS WHO Grade 2	Diffuse LGG
NYU	NYU/NIO_NYU_363/13/patches/NIO_NYU_363-13-8000_6000_0_0.tif	NIO_NYU_363	13	no_lymphoma	1	1	True Negative	True	0.3719769	0.628023	Astrocytoma IDH-mutant CNS WHO Grade 2	Diffuse LGG
NYU	NYU/NIO_NYU_363/13/patches/NIO_NYU_363-13-0_3000_0_300.tif	NIO_NYU_363	13	no_lymphoma	1	1	True Negative	True	0.1404251	0.8595749	Astrocytoma IDH-mutant CNS WHO Grade 2	Diffuse LGG
NYU	NYU/NIO_NYU_363/13/patches/NIO_NYU_363-13-5000_3000_300_600.tif	NIO_NYU_363	13	no_lymphoma	1	1	True Negative	True	0.10538848	0.89461154	Astrocytoma IDH-mutant CNS WHO Grade 2	Diffuse LGG
NYU	NYU/NIO_NYU_363/13/patches/NIO_NYU_363-13-7000_7000_0_300.tif	NIO_NYU_363	13	no_lymphoma	1	1	True Negative	True	0.13471758	0.86528236	Astrocytoma IDH-mutant CNS WHO Grade 2	Diffuse LGG
NYU	NYU/NIO_NYU_363/13/patches/NIO_NYU_363-13-5000_6000_600_300.tif	NIO_NYU_363	13	no_lymphoma	1	1	True Negative	True	0.08365743	0.9163426	Astrocytoma IDH-mutant CNS WHO Grade 2	Diffuse LGG
NYU	NYU/NIO_NYU_363/13/patches/NIO_NYU_363-13-1000_3000_600_600.tif	NIO_NYU_363	13	no_lymphoma	1	1	True Negative	True	0.065536216	0.93446374	Astrocytoma IDH-mutant CNS WHO Grade 2	Diffuse LGG
NYU	NYU/NIO_NYU_363/13/patches/NIO_NYU_363-13-9000_1000_0_0.tif	NIO_NYU_363	13	no_lymphoma	1	1	True Negative	True	0.39396548	0.6060345	Astrocytoma IDH-mutant CNS WHO Grade 2	Diffuse LGG
NYU	NYU/NIO_NYU_363/13/patches/NIO_NYU_363-13-6000_7000_600_300.tif	NIO_NYU_363	13	no_lymphoma	1	1	True Negative	True	0.18921681	0.8107832	Astrocytoma IDH-mutant CNS WHO Grade 2	Diffuse LGG
NYU	NYU/NIO_NYU_363/13/patches/NIO_NYU_363-13-7000_3000_300_600.tif	NIO_NYU_363	13	no_lymphoma	1	1	True Negative	True	0.08159258	0.91840744	Astrocytoma IDH-mutant CNS WHO Grade 2	Diffuse LGG
NYU	NYU/NIO_NYU_363/13/patches/NIO_NYU_363-13-5000_4000_600_0.tif	NIO_NYU_363	13	no_lymphoma	1	1	True Negative	True	0.07487176	0.9251283	Astrocytoma IDH-mutant CNS WHO Grade 2	Diffuse LGG
NYU	NYU/NIO_NYU_363/13/patches/NIO_NYU_363-13-3000_0_0_300.tif	NIO_NYU_363	13	no_lymphoma	1	1	True Negative	True	0.22800775	0.7719922	Astrocytoma IDH-mutant CNS WHO Grade 2	Diffuse LGG
NYU	NYU/NIO_NYU_363/13/patches/NIO_NYU_363-13-0_2000_300_0.tif	NIO_NYU_363	13	no_lymphoma	1	1	True Negative	True	0.34709537	0.6529047	Astrocytoma IDH-mutant CNS WHO Grade 2	Diffuse LGG
NYU	NYU/NIO_NYU_363/13/patches/NIO_NYU_363-13-4000_3000_300_300.tif	NIO_NYU_363	13	no_lymphoma	1	1	True Negative	True	0.053988293	0.94601166	Astrocytoma IDH-mutant CNS WHO Grade 2	Diffuse LGG
NYU	NYU/NIO_NYU_363/13/patches/NIO_NYU_363-13-2000_4000_300_600.tif	NIO_NYU_363	13	no_lymphoma	1	1	True Negative	True	0.04231035	0.9576897	Astrocytoma IDH-mutant CNS WHO Grade 2	Diffuse LGG
NYU	NYU/NIO_NYU_363/13/patches/NIO_NYU_363-13-5000_2000_300_600.tif	NIO_NYU_363	13	no_lymphoma	1	1	True Negative	True	0.061805163	0.9381948	Astrocytoma IDH-mutant CNS WHO Grade 2	Diffuse LGG
NYU	NYU/NIO_NYU_363/13/patches/NIO_NYU_363-13-6000_5000_600_600.tif	NIO_NYU_363	13	no_lymphoma	1	1	True Negative	True	0.12721878	0.8727813	Astrocytoma IDH-mutant CNS WHO Grade 2	Diffuse LGG
NYU	NYU/NIO_NYU_363/13/patches/NIO_NYU_363-13-8000_0_300_300.tif	NIO_NYU_363	13	no_lymphoma	1	1	True Negative	True	0.19681789	0.8031822	Astrocytoma IDH-mutant CNS WHO Grade 2	Diffuse LGG
NYU	NYU/NIO_NYU_363/13/patches/NIO_NYU_363-13-9000_7000_300_600.tif	NIO_NYU_363	13	no_lymphoma	1	1	True Negative	True	0.047679592	0.95232046	Astrocytoma IDH-mutant CNS WHO Grade 2	Diffuse LGG
NYU	NYU/NIO_NYU_363/13/patches/NIO_NYU_363-13-1000_1000_300_300.tif	NIO_NYU_363	13	no_lymphoma	1	1	True Negative	True	0.19540112	0.80459887	Astrocytoma IDH-mutant CNS WHO Grade 2	Diffuse LGG
NYU	NYU/NIO_NYU_363/13/patches/NIO_NYU_363-13-1000_3000_600_0.tif	NIO_NYU_363	13	no_lymphoma	1	1	True Negative	True	0.12153413	0.8784659	Astrocytoma IDH-mutant CNS WHO Grade 2	Diffuse LGG
NYU	NYU/NIO_NYU_363/13/patches/NIO_NYU_363-13-5000_1000_300_0.tif	NIO_NYU_363	13	no_lymphoma	1	1	True Negative	True	0.08153764	0.9184624	Astrocytoma IDH-mutant CNS WHO Grade 2	Diffuse LGG
NYU	NYU/NIO_NYU_363/13/patches/NIO_NYU_363-13-9000_8000_0_600.tif	NIO_NYU_363	13	no_lymphoma	1	1	True Negative	True	0.03177406	0.96822596	Astrocytoma IDH-mutant CNS WHO Grade 2	Diffuse LGG
NYU	NYU/NIO_NYU_363/13/patches/NIO_NYU_363-13-4000_2000_300_600.tif	NIO_NYU_363	13	no_lymphoma	1	1	True Negative	True	0.2194827	0.7805173	Astrocytoma IDH-mutant CNS WHO Grade 2	Diffuse LGG
NYU	NYU/NIO_NYU_363/13/patches/NIO_NYU_363-13-4000_8000_0_0.tif	NIO_NYU_363	13	no_lymphoma	1	1	True Negative	True	0.32321855	0.6767814	Astrocytoma IDH-mutant CNS WHO Grade 2	Diffuse LGG
NYU	NYU/NIO_NYU_363/13/patches/NIO_NYU_363-13-9000_2000_600_0.tif	NIO_NYU_363	13	no_lymphoma	1	1	True Negative	True	0.39225504	0.607745	Astrocytoma IDH-mutant CNS WHO Grade 2	Diffuse LGG
NYU	NYU/NIO_NYU_363/13/patches/NIO_NYU_363-13-2000_7000_600_0.tif	NIO_NYU_363	13	no_lymphoma	1	1	True Negative	True	0.22684395	0.77315605	Astrocytoma IDH-mutant CNS WHO Grade 2	Diffuse LGG
NYU	NYU/NIO_NYU_363/13/patches/NIO_NYU_363-13-0_3000_600_0.tif	NIO_NYU_363	13	no_lymphoma	1	1	True Negative	True	0.207949	0.79205096	Astrocytoma IDH-mutant CNS WHO Grade 2	Diffuse LGG
NYU	NYU/NIO_NYU_363/13/patches/NIO_NYU_363-13-4000_6000_0_0.tif	NIO_NYU_363	13	no_lymphoma	1	1	True Negative	True	0.09099723	0.90900284	Astrocytoma IDH-mutant CNS WHO Grade 2	Diffuse LGG
NYU	NYU/NIO_NYU_363/13/patches/NIO_NYU_363-13-6000_3000_600_300.tif	NIO_NYU_363	13	no_lymphoma	1	1	True Negative	True	0.13598369	0.8640163	Astrocytoma IDH-mutant CNS WHO Grade 2	Diffuse LGG
NYU	NYU/NIO_NYU_363/13/patches/NIO_NYU_363-13-4000_0_300_300.tif	NIO_NYU_363	13	no_lymphoma	1	1	True Negative	True	0.05001687	0.9499832	Astrocytoma IDH-mutant CNS WHO Grade 2	Diffuse LGG
NYU	NYU/NIO_NYU_363/13/patches/NIO_NYU_363-13-3000_3000_0_300.tif	NIO_NYU_363	13	no_lymphoma	1	1	True Negative	True	0.06665329	0.9333466	Astrocytoma IDH-mutant CNS WHO Grade 2	Diffuse LGG
NYU	NYU/NIO_NYU_363/13/patches/NIO_NYU_363-13-2000_6000_0_0.tif	NIO_NYU_363	13	no_lymphoma	1	1	True Negative	True	0.119999886	0.8800001	Astrocytoma IDH-mutant CNS WHO Grade 2	Diffuse LGG
NYU	NYU/NIO_NYU_363/13/patches/NIO_NYU_363-13-6000_0_300_300.tif	NIO_NYU_363	13	no_lymphoma	1	1	True Negative	True	0.0828267	0.91717327	Astrocytoma IDH-mutant CNS WHO Grade 2	Diffuse LGG
NYU	NYU/NIO_NYU_363/13/patches/NIO_NYU_363-13-8000_8000_600_600.tif	NIO_NYU_363	13	no_lymphoma	1	1	True Negative	True	0.035307694	0.9646923	Astrocytoma IDH-mutant CNS WHO Grade 2	Diffuse LGG
NYU	NYU/NIO_NYU_363/13/patches/NIO_NYU_363-13-4000_2000_0_300.tif	NIO_NYU_363	13	no_lymphoma	1	1	True Negative	True	0.083101444	0.9168986	Astrocytoma IDH-mutant CNS WHO Grade 2	Diffuse LGG
NYU	NYU/NIO_NYU_363/13/patches/NIO_NYU_363-13-4000_8000_0_300.tif	NIO_NYU_363	13	no_lymphoma	1	1	True Negative	True	0.07439232	0.9256076	Astrocytoma IDH-mutant CNS WHO Grade 2	Diffuse LGG
NYU	NYU/NIO_NYU_363/13/patches/NIO_NYU_363-13-3000_1000_300_600.tif	NIO_NYU_363	13	no_lymphoma	1	1	True Negative	True	0.08243583	0.91756415	Astrocytoma IDH-mutant CNS WHO Grade 2	Diffuse LGG
NYU	NYU/NIO_NYU_363/13/patches/NIO_NYU_363-13-6000_8000_300_600.tif	NIO_NYU_363	13	no_lymphoma	1	1	True Negative	True	0.037396565	0.96260345	Astrocytoma IDH-mutant CNS WHO Grade 2	Diffuse LGG
NYU	NYU/NIO_NYU_363/13/patches/NIO_NYU_363-13-6000_0_0_0.tif	NIO_NYU_363	13	no_lymphoma	1	1	True Negative	True	0.09541805	0.9045819	Astrocytoma IDH-mutant CNS WHO Grade 2	Diffuse LGG
NYU	NYU/NIO_NYU_363/13/patches/NIO_NYU_363-13-2000_3000_0_300.tif	NIO_NYU_363	13	no_lymphoma	1	1	True Negative	True	0.12515727	0.8748427	Astrocytoma IDH-mutant CNS WHO Grade 2	Diffuse LGG
NYU	NYU/NIO_NYU_363/13/patches/NIO_NYU_363-13-5000_5000_300_600.tif	NIO_NYU_363	13	no_lymphoma	1	1	True Negative	True	0.15902202	0.84097797	Astrocytoma IDH-mutant CNS WHO Grade 2	Diffuse LGG
NYU	NYU/NIO_NYU_363/13/patches/NIO_NYU_363-13-8000_0_0_600.tif	NIO_NYU_363	13	no_lymphoma	1	1	True Negative	True	0.10708384	0.89291614	Astrocytoma IDH-mutant CNS WHO Grade 2	Diffuse LGG
NYU	NYU/NIO_NYU_363/13/patches/NIO_NYU_363-13-9000_4000_300_600.tif	NIO_NYU_363	13	no_lymphoma	1	1	True Negative	True	0.05931779	0.94068223	Astrocytoma IDH-mutant CNS WHO Grade 2	Diffuse LGG
NYU	NYU/NIO_NYU_363/13/patches/NIO_NYU_363-13-1000_6000_600_0.tif	NIO_NYU_363	13	no_lymphoma	1	1	True Negative	True	0.1743476	0.8256524	Astrocytoma IDH-mutant CNS WHO Grade 2	Diffuse LGG
NYU	NYU/NIO_NYU_363/13/patches/NIO_NYU_363-13-5000_4000_300_0.tif	NIO_NYU_363	13	no_lymphoma	1	1	True Negative	True	0.10374298	0.896257	Astrocytoma IDH-mutant CNS WHO Grade 2	Diffuse LGG
NYU	NYU/NIO_NYU_363/13/patches/NIO_NYU_363-13-3000_6000_600_300.tif	NIO_NYU_363	13	no_lymphoma	1	1	True Negative	True	0.10128856	0.8987115	Astrocytoma IDH-mutant CNS WHO Grade 2	Diffuse LGG
NYU	NYU/NIO_NYU_363/13/patches/NIO_NYU_363-13-7000_6000_0_0.tif	NIO_NYU_363	13	no_lymphoma	1	1	True Negative	True	0.27367938	0.7263206	Astrocytoma IDH-mutant CNS WHO Grade 2	Diffuse LGG
NYU	NYU/NIO_NYU_363/13/patches/NIO_NYU_363-13-8000_1000_300_300.tif	NIO_NYU_363	13	no_lymphoma	1	1	True Negative	True	0.06656721	0.93343276	Astrocytoma IDH-mutant CNS WHO Grade 2	Diffuse LGG
NYU	NYU/NIO_NYU_363/13/patches/NIO_NYU_363-13-8000_0_600_600.tif	NIO_NYU_363	13	no_lymphoma	1	1	True Negative	True	0.23677796	0.763222	Astrocytoma IDH-mutant CNS WHO Grade 2	Diffuse LGG
NYU	NYU/NIO_NYU_363/13/patches/NIO_NYU_363-13-6000_8000_300_300.tif	NIO_NYU_363	13	no_lymphoma	1	1	True Negative	True	0.32467413	0.6753259	Astrocytoma IDH-mutant CNS WHO Grade 2	Diffuse LGG
NYU	NYU/NIO_NYU_363/13/patches/NIO_NYU_363-13-3000_5000_0_0.tif	NIO_NYU_363	13	no_lymphoma	1	1	True Negative	True	0.22415924	0.7758408	Astrocytoma IDH-mutant CNS WHO Grade 2	Diffuse LGG
NYU	NYU/NIO_NYU_363/13/patches/NIO_NYU_363-13-9000_7000_600_600.tif	NIO_NYU_363	13	no_lymphoma	1	1	True Negative	True	0.16906478	0.8309352	Astrocytoma IDH-mutant CNS WHO Grade 2	Diffuse LGG
NYU	NYU/NIO_NYU_363/13/patches/NIO_NYU_363-13-4000_5000_600_600.tif	NIO_NYU_363	13	no_lymphoma	1	1	True Negative	True	0.0689869	0.9310131	Astrocytoma IDH-mutant CNS WHO Grade 2	Diffuse LGG
NYU	NYU/NIO_NYU_363/13/patches/NIO_NYU_363-13-2000_6000_300_600.tif	NIO_NYU_363	13	no_lymphoma	1	1	True Negative	True	0.054017063	0.945983	Astrocytoma IDH-mutant CNS WHO Grade 2	Diffuse LGG
NYU	NYU/NIO_NYU_363/13/patches/NIO_NYU_363-13-1000_1000_600_300.tif	NIO_NYU_363	13	no_lymphoma	1	1	True Negative	True	0.20379408	0.796206	Astrocytoma IDH-mutant CNS WHO Grade 2	Diffuse LGG
NYU	NYU/NIO_NYU_363/13/patches/NIO_NYU_363-13-8000_3000_300_600.tif	NIO_NYU_363	13	no_lymphoma	1	1	True Negative	True	0.18749478	0.81250525	Astrocytoma IDH-mutant CNS WHO Grade 2	Diffuse LGG
NYU	NYU/NIO_NYU_363/13/patches/NIO_NYU_363-13-0_4000_0_300.tif	NIO_NYU_363	13	no_lymphoma	1	1	True Negative	True	0.248228	0.751772	Astrocytoma IDH-mutant CNS WHO Grade 2	Diffuse LGG
NYU	NYU/NIO_NYU_363/13/patches/NIO_NYU_363-13-6000_8000_0_600.tif	NIO_NYU_363	13	no_lymphoma	1	1	True Negative	True	0.04091886	0.9590811	Astrocytoma IDH-mutant CNS WHO Grade 2	Diffuse LGG
NYU	NYU/NIO_NYU_363/13/patches/NIO_NYU_363-13-3000_4000_300_0.tif	NIO_NYU_363	13	no_lymphoma	1	1	True Negative	True	0.11358373	0.8864163	Astrocytoma IDH-mutant CNS WHO Grade 2	Diffuse LGG
NYU	NYU/NIO_NYU_363/13/patches/NIO_NYU_363-13-5000_0_600_0.tif	NIO_NYU_363	13	no_lymphoma	1	1	True Negative	True	0.17598233	0.8240177	Astrocytoma IDH-mutant CNS WHO Grade 2	Diffuse LGG
NYU	NYU/NIO_NYU_363/13/patches/NIO_NYU_363-13-4000_2000_300_0.tif	NIO_NYU_363	13	no_lymphoma	1	1	True Negative	True	0.14109214	0.8589079	Astrocytoma IDH-mutant CNS WHO Grade 2	Diffuse LGG
NYU	NYU/NIO_NYU_363/13/patches/NIO_NYU_363-13-9000_3000_0_300.tif	NIO_NYU_363	13	no_lymphoma	1	1	True Negative	True	0.083544426	0.9164555	Astrocytoma IDH-mutant CNS WHO Grade 2	Diffuse LGG
NYU	NYU/NIO_NYU_363/13/patches/NIO_NYU_363-13-6000_6000_300_0.tif	NIO_NYU_363	13	no_lymphoma	1	1	True Negative	True	0.23144586	0.76855415	Astrocytoma IDH-mutant CNS WHO Grade 2	Diffuse LGG
NYU	NYU/NIO_NYU_363/13/patches/NIO_NYU_363-13-9000_5000_600_0.tif	NIO_NYU_363	13	no_lymphoma	1	1	True Negative	True	0.18292938	0.81707066	Astrocytoma IDH-mutant CNS WHO Grade 2	Diffuse LGG
NYU	NYU/NIO_NYU_363/13/patches/NIO_NYU_363-13-6000_8000_0_300.tif	NIO_NYU_363	13	no_lymphoma	1	1	True Negative	True	0.07846897	0.92153096	Astrocytoma IDH-mutant CNS WHO Grade 2	Diffuse LGG
NYU	NYU/NIO_NYU_363/13/patches/NIO_NYU_363-13-2000_1000_600_300.tif	NIO_NYU_363	13	no_lymphoma	1	1	True Negative	True	0.18540923	0.8145908	Astrocytoma IDH-mutant CNS WHO Grade 2	Diffuse LGG
NYU	NYU/NIO_NYU_363/13/patches/NIO_NYU_363-13-7000_1000_0_300.tif	NIO_NYU_363	13	no_lymphoma	1	1	True Negative	True	0.054174617	0.9458254	Astrocytoma IDH-mutant CNS WHO Grade 2	Diffuse LGG
NYU	NYU/NIO_NYU_363/13/patches/NIO_NYU_363-13-9000_4000_600_300.tif	NIO_NYU_363	13	no_lymphoma	1	1	True Negative	True	0.13214199	0.867858	Astrocytoma IDH-mutant CNS WHO Grade 2	Diffuse LGG
NYU	NYU/NIO_NYU_363/13/patches/NIO_NYU_363-13-8000_6000_0_300.tif	NIO_NYU_363	13	no_lymphoma	1	1	True Negative	True	0.0855117	0.91448826	Astrocytoma IDH-mutant CNS WHO Grade 2	Diffuse LGG
NYU	NYU/NIO_NYU_363/13/patches/NIO_NYU_363-13-8000_5000_0_300.tif	NIO_NYU_363	13	no_lymphoma	1	1	True Negative	True	0.121207446	0.8787925	Astrocytoma IDH-mutant CNS WHO Grade 2	Diffuse LGG
NYU	NYU/NIO_NYU_363/13/patches/NIO_NYU_363-13-9000_0_0_0.tif	NIO_NYU_363	13	no_lymphoma	1	1	True Negative	True	0.12684691	0.8731531	Astrocytoma IDH-mutant CNS WHO Grade 2	Diffuse LGG
NYU	NYU/NIO_NYU_363/13/patches/NIO_NYU_363-13-8000_8000_0_300.tif	NIO_NYU_363	13	no_lymphoma	1	1	True Negative	True	0.10635263	0.8936474	Astrocytoma IDH-mutant CNS WHO Grade 2	Diffuse LGG
NYU	NYU/NIO_NYU_363/13/patches/NIO_NYU_363-13-2000_4000_600_300.tif	NIO_NYU_363	13	no_lymphoma	1	1	True Negative	True	0.03793569	0.96206427	Astrocytoma IDH-mutant CNS WHO Grade 2	Diffuse LGG
NYU	NYU/NIO_NYU_363/13/patches/NIO_NYU_363-13-0_5000_300_0.tif	NIO_NYU_363	13	no_lymphoma	1	1	True Negative	True	0.47895458	0.5210454	Astrocytoma IDH-mutant CNS WHO Grade 2	Diffuse LGG
NYU	NYU/NIO_NYU_363/13/patches/NIO_NYU_363-13-5000_2000_0_600.tif	NIO_NYU_363	13	no_lymphoma	1	1	True Negative	True	0.097131826	0.9028682	Astrocytoma IDH-mutant CNS WHO Grade 2	Diffuse LGG
NYU	NYU/NIO_NYU_363/13/patches/NIO_NYU_363-13-6000_8000_600_0.tif	NIO_NYU_363	13	no_lymphoma	1	1	True Negative	True	0.114171565	0.8858284	Astrocytoma IDH-mutant CNS WHO Grade 2	Diffuse LGG
NYU	NYU/NIO_NYU_363/13/patches/NIO_NYU_363-13-9000_4000_0_300.tif	NIO_NYU_363	13	no_lymphoma	1	1	True Negative	True	0.3147987	0.6852013	Astrocytoma IDH-mutant CNS WHO Grade 2	Diffuse LGG
NYU	NYU/NIO_NYU_363/13/patches/NIO_NYU_363-13-9000_1000_300_0.tif	NIO_NYU_363	13	no_lymphoma	1	1	True Negative	True	0.4322181	0.5677819	Astrocytoma IDH-mutant CNS WHO Grade 2	Diffuse LGG
NYU	NYU/NIO_NYU_363/13/patches/NIO_NYU_363-13-9000_1000_0_300.tif	NIO_NYU_363	13	no_lymphoma	1	1	True Negative	True	0.14909966	0.85090035	Astrocytoma IDH-mutant CNS WHO Grade 2	Diffuse LGG
NYU	NYU/NIO_NYU_363/13/patches/NIO_NYU_363-13-1000_0_0_600.tif	NIO_NYU_363	13	no_lymphoma	1	1	True Negative	True	0.3304256	0.66957444	Astrocytoma IDH-mutant CNS WHO Grade 2	Diffuse LGG
NYU	NYU/NIO_NYU_363/13/patches/NIO_NYU_363-13-8000_7000_600_300.tif	NIO_NYU_363	13	no_lymphoma	1	1	True Negative	True	0.22327794	0.7767221	Astrocytoma IDH-mutant CNS WHO Grade 2	Diffuse LGG
NYU	NYU/NIO_NYU_363/13/patches/NIO_NYU_363-13-3000_4000_600_600.tif	NIO_NYU_363	13	no_lymphoma	1	1	True Negative	True	0.121797286	0.8782027	Astrocytoma IDH-mutant CNS WHO Grade 2	Diffuse LGG
NYU	NYU/NIO_NYU_363/13/patches/NIO_NYU_363-13-1000_0_600_600.tif	NIO_NYU_363	13	no_lymphoma	1	1	True Negative	True	0.18959774	0.8104022	Astrocytoma IDH-mutant CNS WHO Grade 2	Diffuse LGG
NYU	NYU/NIO_NYU_363/13/patches/NIO_NYU_363-13-6000_5000_600_0.tif	NIO_NYU_363	13	no_lymphoma	1	1	True Negative	True	0.2576411	0.7423589	Astrocytoma IDH-mutant CNS WHO Grade 2	Diffuse LGG
NYU	NYU/NIO_NYU_363/13/patches/NIO_NYU_363-13-4000_7000_600_0.tif	NIO_NYU_363	13	no_lymphoma	1	1	True Negative	True	0.17467694	0.82532305	Astrocytoma IDH-mutant CNS WHO Grade 2	Diffuse LGG
NYU	NYU/NIO_NYU_363/13/patches/NIO_NYU_363-13-7000_8000_0_300.tif	NIO_NYU_363	13	no_lymphoma	1	1	True Negative	True	0.29348657	0.70651346	Astrocytoma IDH-mutant CNS WHO Grade 2	Diffuse LGG
NYU	NYU/NIO_NYU_363/13/patches/NIO_NYU_363-13-1000_4000_0_0.tif	NIO_NYU_363	13	no_lymphoma	1	1	True Negative	True	0.08862565	0.9113744	Astrocytoma IDH-mutant CNS WHO Grade 2	Diffuse LGG
NYU	NYU/NIO_NYU_363/13/patches/NIO_NYU_363-13-8000_7000_300_600.tif	NIO_NYU_363	13	no_lymphoma	1	1	True Negative	True	0.041738052	0.95826197	Astrocytoma IDH-mutant CNS WHO Grade 2	Diffuse LGG
NYU	NYU/NIO_NYU_363/13/patches/NIO_NYU_363-13-9000_6000_600_0.tif	NIO_NYU_363	13	no_lymphoma	1	1	True Negative	True	0.4607894	0.53921056	Astrocytoma IDH-mutant CNS WHO Grade 2	Diffuse LGG
NYU	NYU/NIO_NYU_363/13/patches/NIO_NYU_363-13-0_1000_600_0.tif	NIO_NYU_363	13	no_lymphoma	1	1	True Negative	True	0.33756787	0.66243213	Astrocytoma IDH-mutant CNS WHO Grade 2	Diffuse LGG
NYU	NYU/NIO_NYU_363/13/patches/NIO_NYU_363-13-5000_9000_0_300.tif	NIO_NYU_363	13	no_lymphoma	1	1	True Negative	True	0.10486204	0.89513797	Astrocytoma IDH-mutant CNS WHO Grade 2	Diffuse LGG
NYU	NYU/NIO_NYU_363/13/patches/NIO_NYU_363-13-3000_0_600_0.tif	NIO_NYU_363	13	no_lymphoma	1	1	True Negative	True	0.17973514	0.8202649	Astrocytoma IDH-mutant CNS WHO Grade 2	Diffuse LGG
NYU	NYU/NIO_NYU_363/13/patches/NIO_NYU_363-13-6000_8000_600_600.tif	NIO_NYU_363	13	no_lymphoma	1	1	True Negative	True	0.08540262	0.91459733	Astrocytoma IDH-mutant CNS WHO Grade 2	Diffuse LGG
NYU	NYU/NIO_NYU_363/13/patches/NIO_NYU_363-13-4000_2000_600_600.tif	NIO_NYU_363	13	no_lymphoma	1	1	True Negative	True	0.22351167	0.7764883	Astrocytoma IDH-mutant CNS WHO Grade 2	Diffuse LGG
NYU	NYU/NIO_NYU_363/13/patches/NIO_NYU_363-13-9000_0_0_600.tif	NIO_NYU_363	13	no_lymphoma	1	1	True Negative	True	0.15322895	0.846771	Astrocytoma IDH-mutant CNS WHO Grade 2	Diffuse LGG
NYU	NYU/NIO_NYU_363/13/patches/NIO_NYU_363-13-7000_1000_300_0.tif	NIO_NYU_363	13	no_lymphoma	1	1	True Negative	True	0.33150905	0.66849095	Astrocytoma IDH-mutant CNS WHO Grade 2	Diffuse LGG
NYU	NYU/NIO_NYU_363/13/patches/NIO_NYU_363-13-6000_1000_0_0.tif	NIO_NYU_363	13	no_lymphoma	1	1	True Negative	True	0.29048318	0.7095169	Astrocytoma IDH-mutant CNS WHO Grade 2	Diffuse LGG
NYU	NYU/NIO_NYU_363/13/patches/NIO_NYU_363-13-3000_6000_600_600.tif	NIO_NYU_363	13	no_lymphoma	1	1	True Negative	True	0.07450151	0.9254985	Astrocytoma IDH-mutant CNS WHO Grade 2	Diffuse LGG
NYU	NYU/NIO_NYU_363/13/patches/NIO_NYU_363-13-2000_2000_0_0.tif	NIO_NYU_363	13	no_lymphoma	1	1	True Negative	True	0.044328336	0.95567167	Astrocytoma IDH-mutant CNS WHO Grade 2	Diffuse LGG
NYU	NYU/NIO_NYU_363/13/patches/NIO_NYU_363-13-0_4000_600_300.tif	NIO_NYU_363	13	no_lymphoma	1	1	True Negative	True	0.13053264	0.8694674	Astrocytoma IDH-mutant CNS WHO Grade 2	Diffuse LGG
NYU	NYU/NIO_NYU_363/13/patches/NIO_NYU_363-13-2000_1000_300_600.tif	NIO_NYU_363	13	no_lymphoma	1	1	True Negative	True	0.137998	0.862002	Astrocytoma IDH-mutant CNS WHO Grade 2	Diffuse LGG
NYU	NYU/NIO_NYU_363/13/patches/NIO_NYU_363-13-7000_6000_600_300.tif	NIO_NYU_363	13	no_lymphoma	1	1	True Negative	True	0.20823374	0.7917662	Astrocytoma IDH-mutant CNS WHO Grade 2	Diffuse LGG
NYU	NYU/NIO_NYU_363/13/patches/NIO_NYU_363-13-7000_5000_600_300.tif	NIO_NYU_363	13	no_lymphoma	1	1	True Negative	True	0.16438673	0.83561325	Astrocytoma IDH-mutant CNS WHO Grade 2	Diffuse LGG
NYU	NYU/NIO_NYU_363/13/patches/NIO_NYU_363-13-4000_7000_600_600.tif	NIO_NYU_363	13	no_lymphoma	1	1	True Negative	True	0.04368357	0.9563165	Astrocytoma IDH-mutant CNS WHO Grade 2	Diffuse LGG
NYU	NYU/NIO_NYU_363/13/patches/NIO_NYU_363-13-6000_6000_300_600.tif	NIO_NYU_363	13	no_lymphoma	1	1	True Negative	True	0.106657654	0.8933424	Astrocytoma IDH-mutant CNS WHO Grade 2	Diffuse LGG
NYU	NYU/NIO_NYU_363/13/patches/NIO_NYU_363-13-4000_4000_300_0.tif	NIO_NYU_363	13	no_lymphoma	1	1	True Negative	True	0.13008444	0.86991554	Astrocytoma IDH-mutant CNS WHO Grade 2	Diffuse LGG
NYU	NYU/NIO_NYU_363/13/patches/NIO_NYU_363-13-3000_7000_0_0.tif	NIO_NYU_363	13	no_lymphoma	1	1	True Negative	True	0.081059664	0.9189403	Astrocytoma IDH-mutant CNS WHO Grade 2	Diffuse LGG
NYU	NYU/NIO_NYU_363/13/patches/NIO_NYU_363-13-4000_3000_0_300.tif	NIO_NYU_363	13	no_lymphoma	1	1	True Negative	True	0.112619355	0.88738066	Astrocytoma IDH-mutant CNS WHO Grade 2	Diffuse LGG
NYU	NYU/NIO_NYU_363/13/patches/NIO_NYU_363-13-5000_1000_300_600.tif	NIO_NYU_363	13	no_lymphoma	1	1	True Negative	True	0.24908951	0.75091046	Astrocytoma IDH-mutant CNS WHO Grade 2	Diffuse LGG
NYU	NYU/NIO_NYU_363/13/patches/NIO_NYU_363-13-5000_9000_600_0.tif	NIO_NYU_363	13	no_lymphoma	1	1	True Negative	True	0.16850564	0.83149433	Astrocytoma IDH-mutant CNS WHO Grade 2	Diffuse LGG
NYU	NYU/NIO_NYU_363/13/patches/NIO_NYU_363-13-2000_0_300_600.tif	NIO_NYU_363	13	no_lymphoma	1	1	True Negative	True	0.05169783	0.94830215	Astrocytoma IDH-mutant CNS WHO Grade 2	Diffuse LGG
NYU	NYU/NIO_NYU_363/13/patches/NIO_NYU_363-13-4000_0_300_0.tif	NIO_NYU_363	13	no_lymphoma	1	1	True Negative	True	0.45083103	0.549169	Astrocytoma IDH-mutant CNS WHO Grade 2	Diffuse LGG
NYU	NYU/NIO_NYU_363/13/patches/NIO_NYU_363-13-2000_2000_300_600.tif	NIO_NYU_363	13	no_lymphoma	1	1	True Negative	True	0.08198406	0.918016	Astrocytoma IDH-mutant CNS WHO Grade 2	Diffuse LGG
NYU	NYU/NIO_NYU_363/13/patches/NIO_NYU_363-13-9000_1000_300_600.tif	NIO_NYU_363	13	no_lymphoma	1	1	True Negative	True	0.49738902	0.502611	Astrocytoma IDH-mutant CNS WHO Grade 2	Diffuse LGG
NYU	NYU/NIO_NYU_363/13/patches/NIO_NYU_363-13-2000_5000_0_300.tif	NIO_NYU_363	13	no_lymphoma	1	1	True Negative	True	0.14505467	0.8549453	Astrocytoma IDH-mutant CNS WHO Grade 2	Diffuse LGG
NYU	NYU/NIO_NYU_363/13/patches/NIO_NYU_363-13-7000_9000_300_300.tif	NIO_NYU_363	13	no_lymphoma	1	1	True Negative	True	0.34964135	0.6503586	Astrocytoma IDH-mutant CNS WHO Grade 2	Diffuse LGG
NYU	NYU/NIO_NYU_363/13/patches/NIO_NYU_363-13-8000_1000_600_0.tif	NIO_NYU_363	13	no_lymphoma	1	1	True Negative	True	0.12430836	0.8756916	Astrocytoma IDH-mutant CNS WHO Grade 2	Diffuse LGG
NYU	NYU/NIO_NYU_363/13/patches/NIO_NYU_363-13-5000_0_600_600.tif	NIO_NYU_363	13	no_lymphoma	1	1	True Negative	True	0.12824541	0.87175465	Astrocytoma IDH-mutant CNS WHO Grade 2	Diffuse LGG
NYU	NYU/NIO_NYU_363/13/patches/NIO_NYU_363-13-8000_6000_600_0.tif	NIO_NYU_363	13	no_lymphoma	1	1	True Negative	True	0.17563948	0.82436055	Astrocytoma IDH-mutant CNS WHO Grade 2	Diffuse LGG
NYU	NYU/NIO_NYU_363/13/patches/NIO_NYU_363-13-8000_5000_600_600.tif	NIO_NYU_363	13	no_lymphoma	1	1	True Negative	True	0.14047576	0.85952425	Astrocytoma IDH-mutant CNS WHO Grade 2	Diffuse LGG
NYU	NYU/NIO_NYU_363/13/patches/NIO_NYU_363-13-2000_4000_0_300.tif	NIO_NYU_363	13	no_lymphoma	1	1	True Negative	True	0.065599054	0.934401	Astrocytoma IDH-mutant CNS WHO Grade 2	Diffuse LGG
NYU	NYU/NIO_NYU_363/13/patches/NIO_NYU_363-13-8000_4000_300_600.tif	NIO_NYU_363	13	no_lymphoma	1	1	True Negative	True	0.089756064	0.9102439	Astrocytoma IDH-mutant CNS WHO Grade 2	Diffuse LGG
NYU	NYU/NIO_NYU_363/13/patches/NIO_NYU_363-13-3000_1000_0_600.tif	NIO_NYU_363	13	no_lymphoma	1	1	True Negative	True	0.12398197	0.87601805	Astrocytoma IDH-mutant CNS WHO Grade 2	Diffuse LGG
NYU	NYU/NIO_NYU_363/13/patches/NIO_NYU_363-13-5000_7000_300_300.tif	NIO_NYU_363	13	no_lymphoma	1	1	True Negative	True	0.094683915	0.90531605	Astrocytoma IDH-mutant CNS WHO Grade 2	Diffuse LGG
NYU	NYU/NIO_NYU_363/13/patches/NIO_NYU_363-13-4000_0_300_600.tif	NIO_NYU_363	13	no_lymphoma	1	1	True Negative	True	0.0898268	0.91017324	Astrocytoma IDH-mutant CNS WHO Grade 2	Diffuse LGG
NYU	NYU/NIO_NYU_363/13/patches/NIO_NYU_363-13-6000_7000_600_600.tif	NIO_NYU_363	13	no_lymphoma	1	1	True Negative	True	0.10542135	0.89457864	Astrocytoma IDH-mutant CNS WHO Grade 2	Diffuse LGG
NYU	NYU/NIO_NYU_363/13/patches/NIO_NYU_363-13-1000_0_300_0.tif	NIO_NYU_363	13	no_lymphoma	1	1	True Negative	True	0.24928841	0.75071156	Astrocytoma IDH-mutant CNS WHO Grade 2	Diffuse LGG
NYU	NYU/NIO_NYU_363/13/patches/NIO_NYU_363-13-7000_2000_0_300.tif	NIO_NYU_363	13	no_lymphoma	1	1	True Negative	True	0.03855571	0.96144426	Astrocytoma IDH-mutant CNS WHO Grade 2	Diffuse LGG
NYU	NYU/NIO_NYU_363/13/patches/NIO_NYU_363-13-3000_6000_0_600.tif	NIO_NYU_363	13	no_lymphoma	1	1	True Negative	True	0.16171785	0.8382821	Astrocytoma IDH-mutant CNS WHO Grade 2	Diffuse LGG
NYU	NYU/NIO_NYU_363/13/patches/NIO_NYU_363-13-5000_8000_0_300.tif	NIO_NYU_363	13	no_lymphoma	1	1	True Negative	True	0.2550129	0.7449871	Astrocytoma IDH-mutant CNS WHO Grade 2	Diffuse LGG
NYU	NYU/NIO_NYU_363/13/patches/NIO_NYU_363-13-7000_2000_300_0.tif	NIO_NYU_363	13	no_lymphoma	1	1	True Negative	True	0.10505989	0.8949401	Astrocytoma IDH-mutant CNS WHO Grade 2	Diffuse LGG
NYU	NYU/NIO_NYU_363/13/patches/NIO_NYU_363-13-4000_3000_300_0.tif	NIO_NYU_363	13	no_lymphoma	1	1	True Negative	True	0.3265168	0.67348325	Astrocytoma IDH-mutant CNS WHO Grade 2	Diffuse LGG
NYU	NYU/NIO_NYU_363/13/patches/NIO_NYU_363-13-2000_5000_300_300.tif	NIO_NYU_363	13	no_lymphoma	1	1	True Negative	True	0.13051127	0.8694887	Astrocytoma IDH-mutant CNS WHO Grade 2	Diffuse LGG
NYU	NYU/NIO_NYU_363/13/patches/NIO_NYU_363-13-7000_0_0_0.tif	NIO_NYU_363	13	no_lymphoma	1	0	False Positive	False	0.7582033	0.24179667	Astrocytoma IDH-mutant CNS WHO Grade 2	Diffuse LGG
NYU	NYU/NIO_NYU_363/13/patches/NIO_NYU_363-13-0_0_0_0.tif	NIO_NYU_363	13	no_lymphoma	1	0	False Positive	False	0.5016223	0.49837765	Astrocytoma IDH-mutant CNS WHO Grade 2	Diffuse LGG
NYU	NYU/NIO_NYU_363/13/patches/NIO_NYU_363-13-5000_1000_600_300.tif	NIO_NYU_363	13	no_lymphoma	1	0	False Positive	False	0.501893	0.498107	Astrocytoma IDH-mutant CNS WHO Grade 2	Diffuse LGG
NYU	NYU/NIO_NYU_363/13/patches/NIO_NYU_363-13-0_3000_0_0.tif	NIO_NYU_363	13	no_lymphoma	1	0	False Positive	False	0.5947251	0.40527487	Astrocytoma IDH-mutant CNS WHO Grade 2	Diffuse LGG
NYU	NYU/NIO_NYU_363/13/patches/NIO_NYU_363-13-9000_4000_300_300.tif	NIO_NYU_363	13	no_lymphoma	1	0	False Positive	False	0.7041627	0.2958373	Astrocytoma IDH-mutant CNS WHO Grade 2	Diffuse LGG
NYU	NYU/NIO_NYU_363/13/patches/NIO_NYU_363-13-8000_3000_600_0.tif	NIO_NYU_363	13	no_lymphoma	1	0	False Positive	False	0.51529026	0.48470977	Astrocytoma IDH-mutant CNS WHO Grade 2	Diffuse LGG
NYU	NYU/NIO_NYU_363/13/patches/NIO_NYU_363-13-8000_6000_300_0.tif	NIO_NYU_363	13	no_lymphoma	1	0	False Positive	False	0.54500484	0.4549952	Astrocytoma IDH-mutant CNS WHO Grade 2	Diffuse LGG
NYU	NYU/NIO_NYU_363/13/patches/NIO_NYU_363-13-8000_2000_0_0.tif	NIO_NYU_363	13	no_lymphoma	1	0	False Positive	False	0.5404439	0.45955613	Astrocytoma IDH-mutant CNS WHO Grade 2	Diffuse LGG
NYU	NYU/NIO_NYU_363/13/patches/NIO_NYU_363-13-1000_5000_300_0.tif	NIO_NYU_363	13	no_lymphoma	1	0	False Positive	False	0.55012715	0.4498729	Astrocytoma IDH-mutant CNS WHO Grade 2	Diffuse LGG
NYU	NYU/NIO_NYU_363/13/patches/NIO_NYU_363-13-7000_0_600_0.tif	NIO_NYU_363	13	no_lymphoma	1	0	False Positive	False	0.52974623	0.47025377	Astrocytoma IDH-mutant CNS WHO Grade 2	Diffuse LGG
NYU	NYU/NIO_NYU_363/13/patches/NIO_NYU_363-13-9000_7000_600_0.tif	NIO_NYU_363	13	no_lymphoma	1	0	False Positive	False	0.61518705	0.38481292	Astrocytoma IDH-mutant CNS WHO Grade 2	Diffuse LGG
NYU	NYU/NIO_NYU_363/13/patches/NIO_NYU_363-13-8000_5000_600_300.tif	NIO_NYU_363	13	no_lymphoma	1	1	True Negative	True	0.14827271	0.8517273	Astrocytoma IDH-mutant CNS WHO Grade 2	Diffuse LGG
NYU	NYU/NIO_NYU_363/13/patches/NIO_NYU_363-13-8000_1000_0_600.tif	NIO_NYU_363	13	no_lymphoma	1	1	True Negative	True	0.21640828	0.78359175	Astrocytoma IDH-mutant CNS WHO Grade 2	Diffuse LGG
NYU	NYU/NIO_NYU_363/13/patches/NIO_NYU_363-13-0_5000_600_300.tif	NIO_NYU_363	13	no_lymphoma	1	1	True Negative	True	0.21564475	0.7843552	Astrocytoma IDH-mutant CNS WHO Grade 2	Diffuse LGG
NYU	NYU/NIO_NYU_363/13/patches/NIO_NYU_363-13-8000_3000_0_0.tif	NIO_NYU_363	13	no_lymphoma	1	1	True Negative	True	0.15611218	0.84388787	Astrocytoma IDH-mutant CNS WHO Grade 2	Diffuse LGG
NYU	NYU/NIO_NYU_363/13/patches/NIO_NYU_363-13-2000_5000_300_600.tif	NIO_NYU_363	13	no_lymphoma	1	1	True Negative	True	0.036713965	0.96328604	Astrocytoma IDH-mutant CNS WHO Grade 2	Diffuse LGG
NYU	NYU/NIO_NYU_363/13/patches/NIO_NYU_363-13-5000_8000_0_0.tif	NIO_NYU_363	13	no_lymphoma	1	1	True Negative	True	0.09255605	0.90744394	Astrocytoma IDH-mutant CNS WHO Grade 2	Diffuse LGG
NYU	NYU/NIO_NYU_363/13/patches/NIO_NYU_363-13-6000_8000_300_0.tif	NIO_NYU_363	13	no_lymphoma	1	1	True Negative	True	0.17934161	0.82065845	Astrocytoma IDH-mutant CNS WHO Grade 2	Diffuse LGG
NYU	NYU/NIO_NYU_363/13/patches/NIO_NYU_363-13-1000_4000_600_600.tif	NIO_NYU_363	13	no_lymphoma	1	1	True Negative	True	0.26306722	0.73693275	Astrocytoma IDH-mutant CNS WHO Grade 2	Diffuse LGG
NYU	NYU/NIO_NYU_363/13/patches/NIO_NYU_363-13-7000_5000_600_600.tif	NIO_NYU_363	13	no_lymphoma	1	1	True Negative	True	0.20018764	0.7998124	Astrocytoma IDH-mutant CNS WHO Grade 2	Diffuse LGG
NYU	NYU/NIO_NYU_363/13/patches/NIO_NYU_363-13-4000_3000_600_0.tif	NIO_NYU_363	13	no_lymphoma	1	1	True Negative	True	0.10556439	0.8944356	Astrocytoma IDH-mutant CNS WHO Grade 2	Diffuse LGG
NYU	NYU/NIO_NYU_363/13/patches/NIO_NYU_363-13-3000_7000_0_600.tif	NIO_NYU_363	13	no_lymphoma	1	1	True Negative	True	0.15782197	0.84217805	Astrocytoma IDH-mutant CNS WHO Grade 2	Diffuse LGG
NYU	NYU/NIO_NYU_363/13/patches/NIO_NYU_363-13-6000_7000_300_300.tif	NIO_NYU_363	13	no_lymphoma	1	1	True Negative	True	0.10213702	0.897863	Astrocytoma IDH-mutant CNS WHO Grade 2	Diffuse LGG
NYU	NYU/NIO_NYU_363/13/patches/NIO_NYU_363-13-7000_4000_0_600.tif	NIO_NYU_363	13	no_lymphoma	1	1	True Negative	True	0.2338646	0.7661354	Astrocytoma IDH-mutant CNS WHO Grade 2	Diffuse LGG
NYU	NYU/NIO_NYU_363/13/patches/NIO_NYU_363-13-5000_3000_0_300.tif	NIO_NYU_363	13	no_lymphoma	1	1	True Negative	True	0.10723936	0.8927606	Astrocytoma IDH-mutant CNS WHO Grade 2	Diffuse LGG
NYU	NYU/NIO_NYU_363/13/patches/NIO_NYU_363-13-7000_5000_0_600.tif	NIO_NYU_363	13	no_lymphoma	1	1	True Negative	True	0.14083952	0.85916054	Astrocytoma IDH-mutant CNS WHO Grade 2	Diffuse LGG
NYU	NYU/NIO_NYU_363/13/patches/NIO_NYU_363-13-4000_8000_600_300.tif	NIO_NYU_363	13	no_lymphoma	1	1	True Negative	True	0.031952985	0.9680471	Astrocytoma IDH-mutant CNS WHO Grade 2	Diffuse LGG
NYU	NYU/NIO_NYU_363/13/patches/NIO_NYU_363-13-2000_6000_300_0.tif	NIO_NYU_363	13	no_lymphoma	1	1	True Negative	True	0.14959793	0.8504021	Astrocytoma IDH-mutant CNS WHO Grade 2	Diffuse LGG
NYU	NYU/NIO_NYU_363/13/patches/NIO_NYU_363-13-0_0_0_300.tif	NIO_NYU_363	13	no_lymphoma	1	1	True Negative	True	0.15504234	0.84495765	Astrocytoma IDH-mutant CNS WHO Grade 2	Diffuse LGG
NYU	NYU/NIO_NYU_363/13/patches/NIO_NYU_363-13-6000_4000_300_300.tif	NIO_NYU_363	13	no_lymphoma	1	1	True Negative	True	0.29848835	0.7015117	Astrocytoma IDH-mutant CNS WHO Grade 2	Diffuse LGG
NYU	NYU/NIO_NYU_363/13/patches/NIO_NYU_363-13-5000_2000_300_300.tif	NIO_NYU_363	13	no_lymphoma	1	1	True Negative	True	0.083471365	0.91652864	Astrocytoma IDH-mutant CNS WHO Grade 2	Diffuse LGG
NYU	NYU/NIO_NYU_363/13/patches/NIO_NYU_363-13-6000_0_600_0.tif	NIO_NYU_363	13	no_lymphoma	1	1	True Negative	True	0.11824189	0.88175815	Astrocytoma IDH-mutant CNS WHO Grade 2	Diffuse LGG
NYU	NYU/NIO_NYU_363/13/patches/NIO_NYU_363-13-6000_4000_600_600.tif	NIO_NYU_363	13	no_lymphoma	1	1	True Negative	True	0.046069752	0.95393026	Astrocytoma IDH-mutant CNS WHO Grade 2	Diffuse LGG
NYU	NYU/NIO_NYU_363/13/patches/NIO_NYU_363-13-1000_2000_600_600.tif	NIO_NYU_363	13	no_lymphoma	1	1	True Negative	True	0.06271482	0.9372852	Astrocytoma IDH-mutant CNS WHO Grade 2	Diffuse LGG
NYU	NYU/NIO_NYU_363/13/patches/NIO_NYU_363-13-2000_5000_600_600.tif	NIO_NYU_363	13	no_lymphoma	1	1	True Negative	True	0.048656326	0.95134366	Astrocytoma IDH-mutant CNS WHO Grade 2	Diffuse LGG
NYU	NYU/NIO_NYU_363/13/patches/NIO_NYU_363-13-2000_1000_0_600.tif	NIO_NYU_363	13	no_lymphoma	1	1	True Negative	True	0.08114129	0.91885877	Astrocytoma IDH-mutant CNS WHO Grade 2	Diffuse LGG
NYU	NYU/NIO_NYU_363/13/patches/NIO_NYU_363-13-8000_6000_300_300.tif	NIO_NYU_363	13	no_lymphoma	1	1	True Negative	True	0.17143194	0.8285681	Astrocytoma IDH-mutant CNS WHO Grade 2	Diffuse LGG
NYU	NYU/NIO_NYU_363/13/patches/NIO_NYU_363-13-3000_1000_0_0.tif	NIO_NYU_363	13	no_lymphoma	1	1	True Negative	True	0.17061624	0.8293838	Astrocytoma IDH-mutant CNS WHO Grade 2	Diffuse LGG
NYU	NYU/NIO_NYU_363/13/patches/NIO_NYU_363-13-9000_3000_300_0.tif	NIO_NYU_363	13	no_lymphoma	1	1	True Negative	True	0.12842195	0.8715781	Astrocytoma IDH-mutant CNS WHO Grade 2	Diffuse LGG
NYU	NYU/NIO_NYU_363/13/patches/NIO_NYU_363-13-8000_5000_600_0.tif	NIO_NYU_363	13	no_lymphoma	1	1	True Negative	True	0.21871193	0.7812881	Astrocytoma IDH-mutant CNS WHO Grade 2	Diffuse LGG
NYU	NYU/NIO_NYU_363/13/patches/NIO_NYU_363-13-9000_0_300_300.tif	NIO_NYU_363	13	no_lymphoma	1	1	True Negative	True	0.09153092	0.9084691	Astrocytoma IDH-mutant CNS WHO Grade 2	Diffuse LGG
NYU	NYU/NIO_NYU_363/13/patches/NIO_NYU_363-13-4000_8000_300_600.tif	NIO_NYU_363	13	no_lymphoma	1	1	True Negative	True	0.16735308	0.8326469	Astrocytoma IDH-mutant CNS WHO Grade 2	Diffuse LGG
NYU	NYU/NIO_NYU_363/13/patches/NIO_NYU_363-13-5000_9000_600_600.tif	NIO_NYU_363	13	no_lymphoma	1	1	True Negative	True	0.098584235	0.9014157	Astrocytoma IDH-mutant CNS WHO Grade 2	Diffuse LGG
NYU	NYU/NIO_NYU_363/13/patches/NIO_NYU_363-13-6000_2000_600_300.tif	NIO_NYU_363	13	no_lymphoma	1	1	True Negative	True	0.08870858	0.9112914	Astrocytoma IDH-mutant CNS WHO Grade 2	Diffuse LGG
NYU	NYU/NIO_NYU_363/13/patches/NIO_NYU_363-13-5000_3000_600_600.tif	NIO_NYU_363	13	no_lymphoma	1	1	True Negative	True	0.04835946	0.9516406	Astrocytoma IDH-mutant CNS WHO Grade 2	Diffuse LGG
NYU	NYU/NIO_NYU_363/13/patches/NIO_NYU_363-13-1000_2000_300_300.tif	NIO_NYU_363	13	no_lymphoma	1	1	True Negative	True	0.028706335	0.9712937	Astrocytoma IDH-mutant CNS WHO Grade 2	Diffuse LGG
NYU	NYU/NIO_NYU_363/13/patches/NIO_NYU_363-13-6000_8000_0_0.tif	NIO_NYU_363	13	no_lymphoma	1	1	True Negative	True	0.21738754	0.7826125	Astrocytoma IDH-mutant CNS WHO Grade 2	Diffuse LGG
NYU	NYU/NIO_NYU_363/13/patches/NIO_NYU_363-13-9000_5000_300_600.tif	NIO_NYU_363	13	no_lymphoma	1	1	True Negative	True	0.11389442	0.88610554	Astrocytoma IDH-mutant CNS WHO Grade 2	Diffuse LGG
NYU	NYU/NIO_NYU_363/13/patches/NIO_NYU_363-13-9000_0_600_0.tif	NIO_NYU_363	13	no_lymphoma	1	1	True Negative	True	0.337816	0.662184	Astrocytoma IDH-mutant CNS WHO Grade 2	Diffuse LGG
NYU	NYU/NIO_NYU_363/13/patches/NIO_NYU_363-13-5000_6000_300_0.tif	NIO_NYU_363	13	no_lymphoma	1	1	True Negative	True	0.32751492	0.6724851	Astrocytoma IDH-mutant CNS WHO Grade 2	Diffuse LGG
NYU	NYU/NIO_NYU_363/13/patches/NIO_NYU_363-13-7000_4000_600_300.tif	NIO_NYU_363	13	no_lymphoma	1	1	True Negative	True	0.11551147	0.8844886	Astrocytoma IDH-mutant CNS WHO Grade 2	Diffuse LGG
NYU	NYU/NIO_NYU_363/13/patches/NIO_NYU_363-13-6000_2000_0_300.tif	NIO_NYU_363	13	no_lymphoma	1	1	True Negative	True	0.27746096	0.722539	Astrocytoma IDH-mutant CNS WHO Grade 2	Diffuse LGG
NYU	NYU/NIO_NYU_363/13/patches/NIO_NYU_363-13-2000_0_600_0.tif	NIO_NYU_363	13	no_lymphoma	1	1	True Negative	True	0.13167027	0.86832976	Astrocytoma IDH-mutant CNS WHO Grade 2	Diffuse LGG
NYU	NYU/NIO_NYU_363/13/patches/NIO_NYU_363-13-9000_6000_600_600.tif	NIO_NYU_363	13	no_lymphoma	1	1	True Negative	True	0.17260769	0.82739234	Astrocytoma IDH-mutant CNS WHO Grade 2	Diffuse LGG
NYU	NYU/NIO_NYU_363/13/patches/NIO_NYU_363-13-6000_2000_0_600.tif	NIO_NYU_363	13	no_lymphoma	1	1	True Negative	True	0.10578872	0.89421123	Astrocytoma IDH-mutant CNS WHO Grade 2	Diffuse LGG
NYU	NYU/NIO_NYU_363/13/patches/NIO_NYU_363-13-0_0_300_0.tif	NIO_NYU_363	13	no_lymphoma	1	1	True Negative	True	0.24581762	0.7541824	Astrocytoma IDH-mutant CNS WHO Grade 2	Diffuse LGG
NYU	NYU/NIO_NYU_363/13/patches/NIO_NYU_363-13-5000_1000_0_300.tif	NIO_NYU_363	13	no_lymphoma	1	1	True Negative	True	0.05168443	0.94831556	Astrocytoma IDH-mutant CNS WHO Grade 2	Diffuse LGG
NYU	NYU/NIO_NYU_363/13/patches/NIO_NYU_363-13-6000_1000_600_300.tif	NIO_NYU_363	13	no_lymphoma	1	1	True Negative	True	0.110854514	0.88914555	Astrocytoma IDH-mutant CNS WHO Grade 2	Diffuse LGG
NYU	NYU/NIO_NYU_363/13/patches/NIO_NYU_363-13-8000_9000_600_300.tif	NIO_NYU_363	13	no_lymphoma	1	1	True Negative	True	0.07742023	0.92257977	Astrocytoma IDH-mutant CNS WHO Grade 2	Diffuse LGG
NYU	NYU/NIO_NYU_363/13/patches/NIO_NYU_363-13-5000_0_300_300.tif	NIO_NYU_363	13	no_lymphoma	1	1	True Negative	True	0.080000766	0.9199992	Astrocytoma IDH-mutant CNS WHO Grade 2	Diffuse LGG
NYU	NYU/NIO_NYU_363/13/patches/NIO_NYU_363-13-4000_5000_0_300.tif	NIO_NYU_363	13	no_lymphoma	1	1	True Negative	True	0.14601552	0.8539844	Astrocytoma IDH-mutant CNS WHO Grade 2	Diffuse LGG
NYU	NYU/NIO_NYU_363/13/patches/NIO_NYU_363-13-9000_3000_300_300.tif	NIO_NYU_363	13	no_lymphoma	1	1	True Negative	True	0.06742543	0.93257457	Astrocytoma IDH-mutant CNS WHO Grade 2	Diffuse LGG
NYU	NYU/NIO_NYU_363/13/patches/NIO_NYU_363-13-4000_3000_0_600.tif	NIO_NYU_363	13	no_lymphoma	1	1	True Negative	True	0.015882552	0.9841174	Astrocytoma IDH-mutant CNS WHO Grade 2	Diffuse LGG
NYU	NYU/NIO_NYU_363/13/patches/NIO_NYU_363-13-2000_3000_600_300.tif	NIO_NYU_363	13	no_lymphoma	1	1	True Negative	True	0.06513612	0.93486387	Astrocytoma IDH-mutant CNS WHO Grade 2	Diffuse LGG
NYU	NYU/NIO_NYU_363/13/patches/NIO_NYU_363-13-3000_7000_0_300.tif	NIO_NYU_363	13	no_lymphoma	1	1	True Negative	True	0.10713245	0.8928675	Astrocytoma IDH-mutant CNS WHO Grade 2	Diffuse LGG
NYU	NYU/NIO_NYU_363/13/patches/NIO_NYU_363-13-6000_4000_300_600.tif	NIO_NYU_363	13	no_lymphoma	1	1	True Negative	True	0.118697934	0.881302	Astrocytoma IDH-mutant CNS WHO Grade 2	Diffuse LGG
NYU	NYU/NIO_NYU_363/13/patches/NIO_NYU_363-13-7000_1000_0_0.tif	NIO_NYU_363	13	no_lymphoma	1	1	True Negative	True	0.100407906	0.8995921	Astrocytoma IDH-mutant CNS WHO Grade 2	Diffuse LGG
NYU	NYU/NIO_NYU_363/13/patches/NIO_NYU_363-13-5000_5000_300_300.tif	NIO_NYU_363	13	no_lymphoma	1	1	True Negative	True	0.10353101	0.896469	Astrocytoma IDH-mutant CNS WHO Grade 2	Diffuse LGG
NYU	NYU/NIO_NYU_363/13/patches/NIO_NYU_363-13-9000_1000_600_600.tif	NIO_NYU_363	13	no_lymphoma	1	1	True Negative	True	0.0870048	0.91299516	Astrocytoma IDH-mutant CNS WHO Grade 2	Diffuse LGG
NYU	NYU/NIO_NYU_363/13/patches/NIO_NYU_363-13-1000_5000_0_300.tif	NIO_NYU_363	13	no_lymphoma	1	1	True Negative	True	0.19513443	0.8048656	Astrocytoma IDH-mutant CNS WHO Grade 2	Diffuse LGG
NYU	NYU/NIO_NYU_363/13/patches/NIO_NYU_363-13-3000_2000_0_600.tif	NIO_NYU_363	13	no_lymphoma	1	1	True Negative	True	0.09393653	0.90606344	Astrocytoma IDH-mutant CNS WHO Grade 2	Diffuse LGG
NYU	NYU/NIO_NYU_363/13/patches/NIO_NYU_363-13-2000_2000_300_300.tif	NIO_NYU_363	13	no_lymphoma	1	1	True Negative	True	0.10430658	0.8956934	Astrocytoma IDH-mutant CNS WHO Grade 2	Diffuse LGG
NYU	NYU/NIO_NYU_363/13/patches/NIO_NYU_363-13-7000_8000_600_600.tif	NIO_NYU_363	13	no_lymphoma	1	1	True Negative	True	0.24700953	0.75299054	Astrocytoma IDH-mutant CNS WHO Grade 2	Diffuse LGG
NYU	NYU/NIO_NYU_363/13/patches/NIO_NYU_363-13-7000_8000_300_300.tif	NIO_NYU_363	13	no_lymphoma	1	1	True Negative	True	0.26584673	0.7341532	Astrocytoma IDH-mutant CNS WHO Grade 2	Diffuse LGG
NYU	NYU/NIO_NYU_363/13/patches/NIO_NYU_363-13-6000_6000_0_0.tif	NIO_NYU_363	13	no_lymphoma	1	1	True Negative	True	0.113921426	0.8860786	Astrocytoma IDH-mutant CNS WHO Grade 2	Diffuse LGG
NYU	NYU/NIO_NYU_363/13/patches/NIO_NYU_363-13-2000_3000_600_600.tif	NIO_NYU_363	13	no_lymphoma	1	1	True Negative	True	0.10223571	0.89776427	Astrocytoma IDH-mutant CNS WHO Grade 2	Diffuse LGG
NYU	NYU/NIO_NYU_363/13/patches/NIO_NYU_363-13-8000_4000_600_600.tif	NIO_NYU_363	13	no_lymphoma	1	1	True Negative	True	0.06463443	0.93536556	Astrocytoma IDH-mutant CNS WHO Grade 2	Diffuse LGG
NYU	NYU/NIO_NYU_363/13/patches/NIO_NYU_363-13-5000_9000_0_0.tif	NIO_NYU_363	13	no_lymphoma	1	1	True Negative	True	0.13358356	0.8664164	Astrocytoma IDH-mutant CNS WHO Grade 2	Diffuse LGG
NYU	NYU/NIO_NYU_363/13/patches/NIO_NYU_363-13-4000_6000_0_300.tif	NIO_NYU_363	13	no_lymphoma	1	1	True Negative	True	0.11037563	0.88962436	Astrocytoma IDH-mutant CNS WHO Grade 2	Diffuse LGG
NYU	NYU/NIO_NYU_363/13/patches/NIO_NYU_363-13-4000_5000_0_600.tif	NIO_NYU_363	13	no_lymphoma	1	1	True Negative	True	0.044019293	0.95598066	Astrocytoma IDH-mutant CNS WHO Grade 2	Diffuse LGG
NYU	NYU/NIO_NYU_363/13/patches/NIO_NYU_363-13-9000_7000_300_300.tif	NIO_NYU_363	13	no_lymphoma	1	1	True Negative	True	0.2641069	0.7358931	Astrocytoma IDH-mutant CNS WHO Grade 2	Diffuse LGG
NYU	NYU/NIO_NYU_363/13/patches/NIO_NYU_363-13-1000_5000_0_0.tif	NIO_NYU_363	13	no_lymphoma	1	1	True Negative	True	0.20043072	0.7995693	Astrocytoma IDH-mutant CNS WHO Grade 2	Diffuse LGG
NYU	NYU/NIO_NYU_363/13/patches/NIO_NYU_363-13-9000_5000_300_0.tif	NIO_NYU_363	13	no_lymphoma	1	1	True Negative	True	0.33048612	0.6695138	Astrocytoma IDH-mutant CNS WHO Grade 2	Diffuse LGG
NYU	NYU/NIO_NYU_363/13/patches/NIO_NYU_363-13-5000_6000_300_300.tif	NIO_NYU_363	13	no_lymphoma	1	1	True Negative	True	0.07144558	0.9285544	Astrocytoma IDH-mutant CNS WHO Grade 2	Diffuse LGG
NYU	NYU/NIO_NYU_363/13/patches/NIO_NYU_363-13-6000_1000_300_600.tif	NIO_NYU_363	13	no_lymphoma	1	1	True Negative	True	0.073462054	0.926538	Astrocytoma IDH-mutant CNS WHO Grade 2	Diffuse LGG
NYU	NYU/NIO_NYU_363/13/patches/NIO_NYU_363-13-6000_7000_0_600.tif	NIO_NYU_363	13	no_lymphoma	1	1	True Negative	True	0.12835029	0.87164974	Astrocytoma IDH-mutant CNS WHO Grade 2	Diffuse LGG
NYU	NYU/NIO_NYU_363/13/patches/NIO_NYU_363-13-4000_7000_300_600.tif	NIO_NYU_363	13	no_lymphoma	1	1	True Negative	True	0.122361116	0.87763894	Astrocytoma IDH-mutant CNS WHO Grade 2	Diffuse LGG
NYU	NYU/NIO_NYU_363/13/patches/NIO_NYU_363-13-4000_8000_0_600.tif	NIO_NYU_363	13	no_lymphoma	1	1	True Negative	True	0.3814731	0.61852694	Astrocytoma IDH-mutant CNS WHO Grade 2	Diffuse LGG
NYU	NYU/NIO_NYU_363/13/patches/NIO_NYU_363-13-8000_8000_300_0.tif	NIO_NYU_363	13	no_lymphoma	1	1	True Negative	True	0.19890563	0.80109435	Astrocytoma IDH-mutant CNS WHO Grade 2	Diffuse LGG
NYU	NYU/NIO_NYU_363/13/patches/NIO_NYU_363-13-9000_5000_0_600.tif	NIO_NYU_363	13	no_lymphoma	1	1	True Negative	True	0.13410635	0.86589366	Astrocytoma IDH-mutant CNS WHO Grade 2	Diffuse LGG
NYU	NYU/NIO_NYU_363/13/patches/NIO_NYU_363-13-6000_4000_600_0.tif	NIO_NYU_363	13	no_lymphoma	1	1	True Negative	True	0.16581468	0.8341853	Astrocytoma IDH-mutant CNS WHO Grade 2	Diffuse LGG
NYU	NYU/NIO_NYU_363/13/patches/NIO_NYU_363-13-4000_2000_300_300.tif	NIO_NYU_363	13	no_lymphoma	1	1	True Negative	True	0.045217503	0.9547825	Astrocytoma IDH-mutant CNS WHO Grade 2	Diffuse LGG
NYU	NYU/NIO_NYU_363/13/patches/NIO_NYU_363-13-5000_0_600_300.tif	NIO_NYU_363	13	no_lymphoma	1	1	True Negative	True	0.12446943	0.87553054	Astrocytoma IDH-mutant CNS WHO Grade 2	Diffuse LGG
NYU	NYU/NIO_NYU_363/13/patches/NIO_NYU_363-13-3000_0_300_0.tif	NIO_NYU_363	13	no_lymphoma	1	1	True Negative	True	0.40102783	0.5989722	Astrocytoma IDH-mutant CNS WHO Grade 2	Diffuse LGG
NYU	NYU/NIO_NYU_363/13/patches/NIO_NYU_363-13-6000_1000_300_0.tif	NIO_NYU_363	13	no_lymphoma	1	1	True Negative	True	0.14099061	0.8590094	Astrocytoma IDH-mutant CNS WHO Grade 2	Diffuse LGG
NYU	NYU/NIO_NYU_363/13/patches/NIO_NYU_363-13-7000_4000_600_600.tif	NIO_NYU_363	13	no_lymphoma	1	1	True Negative	True	0.0648648	0.9351352	Astrocytoma IDH-mutant CNS WHO Grade 2	Diffuse LGG
NYU	NYU/NIO_NYU_363/13/patches/NIO_NYU_363-13-6000_9000_600_0.tif	NIO_NYU_363	13	no_lymphoma	1	1	True Negative	True	0.113540515	0.8864595	Astrocytoma IDH-mutant CNS WHO Grade 2	Diffuse LGG
NYU	NYU/NIO_NYU_363/13/patches/NIO_NYU_363-13-6000_5000_600_300.tif	NIO_NYU_363	13	no_lymphoma	1	1	True Negative	True	0.16881537	0.8311846	Astrocytoma IDH-mutant CNS WHO Grade 2	Diffuse LGG
NYU	NYU/NIO_NYU_363/13/patches/NIO_NYU_363-13-8000_5000_0_0.tif	NIO_NYU_363	13	no_lymphoma	1	1	True Negative	True	0.15867074	0.8413293	Astrocytoma IDH-mutant CNS WHO Grade 2	Diffuse LGG
NYU	NYU/NIO_NYU_363/13/patches/NIO_NYU_363-13-3000_7000_600_0.tif	NIO_NYU_363	13	no_lymphoma	1	1	True Negative	True	0.18483834	0.8151617	Astrocytoma IDH-mutant CNS WHO Grade 2	Diffuse LGG
NYU	NYU/NIO_NYU_363/13/patches/NIO_NYU_363-13-1000_5000_600_300.tif	NIO_NYU_363	13	no_lymphoma	1	1	True Negative	True	0.11449305	0.885507	Astrocytoma IDH-mutant CNS WHO Grade 2	Diffuse LGG
NYU	NYU/NIO_NYU_363/13/patches/NIO_NYU_363-13-5000_9000_300_0.tif	NIO_NYU_363	13	no_lymphoma	1	1	True Negative	True	0.06486827	0.9351318	Astrocytoma IDH-mutant CNS WHO Grade 2	Diffuse LGG
NYU	NYU/NIO_NYU_363/13/patches/NIO_NYU_363-13-4000_1000_0_300.tif	NIO_NYU_363	13	no_lymphoma	1	1	True Negative	True	0.062348403	0.9376516	Astrocytoma IDH-mutant CNS WHO Grade 2	Diffuse LGG
NYU	NYU/NIO_NYU_363/13/patches/NIO_NYU_363-13-4000_4000_0_0.tif	NIO_NYU_363	13	no_lymphoma	1	1	True Negative	True	0.087287985	0.912712	Astrocytoma IDH-mutant CNS WHO Grade 2	Diffuse LGG
NYU	NYU/NIO_NYU_363/13/patches/NIO_NYU_363-13-8000_9000_0_0.tif	NIO_NYU_363	13	no_lymphoma	1	1	True Negative	True	0.38949907	0.61050093	Astrocytoma IDH-mutant CNS WHO Grade 2	Diffuse LGG
NYU	NYU/NIO_NYU_363/13/patches/NIO_NYU_363-13-5000_3000_300_0.tif	NIO_NYU_363	13	no_lymphoma	1	1	True Negative	True	0.22981259	0.77018744	Astrocytoma IDH-mutant CNS WHO Grade 2	Diffuse LGG
NYU	NYU/NIO_NYU_363/13/patches/NIO_NYU_363-13-5000_5000_600_0.tif	NIO_NYU_363	13	no_lymphoma	1	1	True Negative	True	0.1999966	0.80000335	Astrocytoma IDH-mutant CNS WHO Grade 2	Diffuse LGG
NYU	NYU/NIO_NYU_363/13/patches/NIO_NYU_363-13-9000_0_300_0.tif	NIO_NYU_363	13	no_lymphoma	1	1	True Negative	True	0.2853163	0.71468365	Astrocytoma IDH-mutant CNS WHO Grade 2	Diffuse LGG
NYU	NYU/NIO_NYU_363/13/patches/NIO_NYU_363-13-0_1000_300_300.tif	NIO_NYU_363	13	no_lymphoma	1	1	True Negative	True	0.20760056	0.7923994	Astrocytoma IDH-mutant CNS WHO Grade 2	Diffuse LGG
NYU	NYU/NIO_NYU_363/13/patches/NIO_NYU_363-13-8000_2000_300_0.tif	NIO_NYU_363	13	no_lymphoma	1	1	True Negative	True	0.40097293	0.59902704	Astrocytoma IDH-mutant CNS WHO Grade 2	Diffuse LGG
NYU	NYU/NIO_NYU_363/13/patches/NIO_NYU_363-13-9000_0_600_600.tif	NIO_NYU_363	13	no_lymphoma	1	1	True Negative	True	0.14550044	0.8544996	Astrocytoma IDH-mutant CNS WHO Grade 2	Diffuse LGG
NYU	NYU/NIO_NYU_363/13/patches/NIO_NYU_363-13-7000_4000_600_0.tif	NIO_NYU_363	13	no_lymphoma	1	1	True Negative	True	0.10347892	0.8965211	Astrocytoma IDH-mutant CNS WHO Grade 2	Diffuse LGG
NYU	NYU/NIO_NYU_363/13/patches/NIO_NYU_363-13-9000_3000_0_600.tif	NIO_NYU_363	13	no_lymphoma	1	1	True Negative	True	0.01913079	0.9808692	Astrocytoma IDH-mutant CNS WHO Grade 2	Diffuse LGG
NYU	NYU/NIO_NYU_363/13/patches/NIO_NYU_363-13-1000_3000_600_300.tif	NIO_NYU_363	13	no_lymphoma	1	1	True Negative	True	0.08760007	0.91239995	Astrocytoma IDH-mutant CNS WHO Grade 2	Diffuse LGG
NYU	NYU/NIO_NYU_363/13/patches/NIO_NYU_363-13-7000_4000_300_0.tif	NIO_NYU_363	13	no_lymphoma	1	1	True Negative	True	0.07105771	0.92894226	Astrocytoma IDH-mutant CNS WHO Grade 2	Diffuse LGG
NYU	NYU/NIO_NYU_363/13/patches/NIO_NYU_363-13-8000_5000_300_0.tif	NIO_NYU_363	13	no_lymphoma	1	1	True Negative	True	0.253448	0.746552	Astrocytoma IDH-mutant CNS WHO Grade 2	Diffuse LGG
NYU	NYU/NIO_NYU_363/13/patches/NIO_NYU_363-13-6000_3000_300_600.tif	NIO_NYU_363	13	no_lymphoma	1	1	True Negative	True	0.0845981	0.91540194	Astrocytoma IDH-mutant CNS WHO Grade 2	Diffuse LGG
NYU	NYU/NIO_NYU_363/13/patches/NIO_NYU_363-13-7000_3000_300_0.tif	NIO_NYU_363	13	no_lymphoma	1	1	True Negative	True	0.40016326	0.59983677	Astrocytoma IDH-mutant CNS WHO Grade 2	Diffuse LGG
NYU	NYU/NIO_NYU_363/13/patches/NIO_NYU_363-13-5000_6000_0_300.tif	NIO_NYU_363	13	no_lymphoma	1	1	True Negative	True	0.10503833	0.89496166	Astrocytoma IDH-mutant CNS WHO Grade 2	Diffuse LGG
NYU	NYU/NIO_NYU_363/13/patches/NIO_NYU_363-13-8000_7000_600_0.tif	NIO_NYU_363	13	no_lymphoma	1	1	True Negative	True	0.41552287	0.5844771	Astrocytoma IDH-mutant CNS WHO Grade 2	Diffuse LGG
NYU	NYU/NIO_NYU_363/13/patches/NIO_NYU_363-13-5000_2000_300_0.tif	NIO_NYU_363	13	no_lymphoma	1	1	True Negative	True	0.31950378	0.6804963	Astrocytoma IDH-mutant CNS WHO Grade 2	Diffuse LGG
NYU	NYU/NIO_NYU_363/13/patches/NIO_NYU_363-13-7000_1000_600_0.tif	NIO_NYU_363	13	no_lymphoma	1	1	True Negative	True	0.393119	0.606881	Astrocytoma IDH-mutant CNS WHO Grade 2	Diffuse LGG
NYU	NYU/NIO_NYU_363/13/patches/NIO_NYU_363-13-6000_1000_600_0.tif	NIO_NYU_363	13	no_lymphoma	1	1	True Negative	True	0.22759734	0.77240264	Astrocytoma IDH-mutant CNS WHO Grade 2	Diffuse LGG
NYU	NYU/NIO_NYU_363/13/patches/NIO_NYU_363-13-3000_2000_600_300.tif	NIO_NYU_363	13	no_lymphoma	1	1	True Negative	True	0.13991523	0.8600848	Astrocytoma IDH-mutant CNS WHO Grade 2	Diffuse LGG
NYU	NYU/NIO_NYU_363/13/patches/NIO_NYU_363-13-7000_1000_600_300.tif	NIO_NYU_363	13	no_lymphoma	1	1	True Negative	True	0.13171576	0.8682843	Astrocytoma IDH-mutant CNS WHO Grade 2	Diffuse LGG
NYU	NYU/NIO_NYU_363/13/patches/NIO_NYU_363-13-3000_5000_600_300.tif	NIO_NYU_363	13	no_lymphoma	1	1	True Negative	True	0.36242267	0.6375773	Astrocytoma IDH-mutant CNS WHO Grade 2	Diffuse LGG
NYU	NYU/NIO_NYU_363/13/patches/NIO_NYU_363-13-8000_7000_0_300.tif	NIO_NYU_363	13	no_lymphoma	1	1	True Negative	True	0.20810808	0.79189193	Astrocytoma IDH-mutant CNS WHO Grade 2	Diffuse LGG
NYU	NYU/NIO_NYU_363/13/patches/NIO_NYU_363-13-6000_9000_300_600.tif	NIO_NYU_363	13	no_lymphoma	1	1	True Negative	True	0.2562429	0.7437571	Astrocytoma IDH-mutant CNS WHO Grade 2	Diffuse LGG
NYU	NYU/NIO_NYU_363/13/patches/NIO_NYU_363-13-7000_6000_0_600.tif	NIO_NYU_363	13	no_lymphoma	1	1	True Negative	True	0.053600736	0.9463993	Astrocytoma IDH-mutant CNS WHO Grade 2	Diffuse LGG
NYU	NYU/NIO_NYU_363/13/patches/NIO_NYU_363-13-0_4000_0_0.tif	NIO_NYU_363	13	no_lymphoma	1	1	True Negative	True	0.19174886	0.80825114	Astrocytoma IDH-mutant CNS WHO Grade 2	Diffuse LGG
NYU	NYU/NIO_NYU_363/13/patches/NIO_NYU_363-13-1000_4000_300_0.tif	NIO_NYU_363	13	no_lymphoma	1	1	True Negative	True	0.10129228	0.89870775	Astrocytoma IDH-mutant CNS WHO Grade 2	Diffuse LGG
NYU	NYU/NIO_NYU_363/13/patches/NIO_NYU_363-13-1000_4000_300_300.tif	NIO_NYU_363	13	no_lymphoma	1	1	True Negative	True	0.23199965	0.7680003	Astrocytoma IDH-mutant CNS WHO Grade 2	Diffuse LGG
NYU	NYU/NIO_NYU_363/13/patches/NIO_NYU_363-13-6000_9000_0_0.tif	NIO_NYU_363	13	no_lymphoma	1	1	True Negative	True	0.12585993	0.87414	Astrocytoma IDH-mutant CNS WHO Grade 2	Diffuse LGG
NYU	NYU/NIO_NYU_363/13/patches/NIO_NYU_363-13-2000_2000_600_600.tif	NIO_NYU_363	13	no_lymphoma	1	1	True Negative	True	0.03923504	0.96076494	Astrocytoma IDH-mutant CNS WHO Grade 2	Diffuse LGG
NYU	NYU/NIO_NYU_363/13/patches/NIO_NYU_363-13-5000_4000_300_600.tif	NIO_NYU_363	13	no_lymphoma	1	1	True Negative	True	0.30686462	0.6931353	Astrocytoma IDH-mutant CNS WHO Grade 2	Diffuse LGG
NYU	NYU/NIO_NYU_363/13/patches/NIO_NYU_363-13-4000_5000_300_0.tif	NIO_NYU_363	13	no_lymphoma	1	1	True Negative	True	0.087766	0.91223395	Astrocytoma IDH-mutant CNS WHO Grade 2	Diffuse LGG
NYU	NYU/NIO_NYU_363/13/patches/NIO_NYU_363-13-8000_8000_300_300.tif	NIO_NYU_363	13	no_lymphoma	1	1	True Negative	True	0.13462582	0.86537415	Astrocytoma IDH-mutant CNS WHO Grade 2	Diffuse LGG
NYU	NYU/NIO_NYU_363/13/patches/NIO_NYU_363-13-3000_3000_600_300.tif	NIO_NYU_363	13	no_lymphoma	1	1	True Negative	True	0.047327626	0.95267236	Astrocytoma IDH-mutant CNS WHO Grade 2	Diffuse LGG
NYU	NYU/NIO_NYU_363/13/patches/NIO_NYU_363-13-1000_2000_0_600.tif	NIO_NYU_363	13	no_lymphoma	1	1	True Negative	True	0.18472369	0.8152763	Astrocytoma IDH-mutant CNS WHO Grade 2	Diffuse LGG
NYU	NYU/NIO_NYU_363/13/patches/NIO_NYU_363-13-5000_9000_300_600.tif	NIO_NYU_363	13	no_lymphoma	1	1	True Negative	True	0.094141595	0.90585846	Astrocytoma IDH-mutant CNS WHO Grade 2	Diffuse LGG
NYU	NYU/NIO_NYU_363/13/patches/NIO_NYU_363-13-6000_6000_600_600.tif	NIO_NYU_363	13	no_lymphoma	1	1	True Negative	True	0.108860694	0.8911393	Astrocytoma IDH-mutant CNS WHO Grade 2	Diffuse LGG
NYU	NYU/NIO_NYU_363/13/patches/NIO_NYU_363-13-2000_2000_0_600.tif	NIO_NYU_363	13	no_lymphoma	1	1	True Negative	True	0.07630753	0.92369246	Astrocytoma IDH-mutant CNS WHO Grade 2	Diffuse LGG
NYU	NYU/NIO_NYU_363/13/patches/NIO_NYU_363-13-9000_1000_0_600.tif	NIO_NYU_363	13	no_lymphoma	1	1	True Negative	True	0.4316513	0.56834865	Astrocytoma IDH-mutant CNS WHO Grade 2	Diffuse LGG
NYU	NYU/NIO_NYU_363/13/patches/NIO_NYU_363-13-8000_3000_600_600.tif	NIO_NYU_363	13	no_lymphoma	1	1	True Negative	True	0.16905704	0.8309429	Astrocytoma IDH-mutant CNS WHO Grade 2	Diffuse LGG
NYU	NYU/NIO_NYU_363/13/patches/NIO_NYU_363-13-7000_8000_0_0.tif	NIO_NYU_363	13	no_lymphoma	1	1	True Negative	True	0.3610423	0.6389577	Astrocytoma IDH-mutant CNS WHO Grade 2	Diffuse LGG
NYU	NYU/NIO_NYU_363/13/patches/NIO_NYU_363-13-3000_5000_0_600.tif	NIO_NYU_363	13	no_lymphoma	1	1	True Negative	True	0.06895682	0.9310432	Astrocytoma IDH-mutant CNS WHO Grade 2	Diffuse LGG
NYU	NYU/NIO_NYU_363/13/patches/NIO_NYU_363-13-8000_8000_600_300.tif	NIO_NYU_363	13	no_lymphoma	1	1	True Negative	True	0.102969445	0.89703053	Astrocytoma IDH-mutant CNS WHO Grade 2	Diffuse LGG
NYU	NYU/NIO_NYU_363/13/patches/NIO_NYU_363-13-3000_1000_300_300.tif	NIO_NYU_363	13	no_lymphoma	1	1	True Negative	True	0.09498731	0.9050127	Astrocytoma IDH-mutant CNS WHO Grade 2	Diffuse LGG
NYU	NYU/NIO_NYU_363/13/patches/NIO_NYU_363-13-9000_0_300_600.tif	NIO_NYU_363	13	no_lymphoma	1	1	True Negative	True	0.17821747	0.8217825	Astrocytoma IDH-mutant CNS WHO Grade 2	Diffuse LGG
NYU	NYU/NIO_NYU_363/13/patches/NIO_NYU_363-13-9000_6000_300_300.tif	NIO_NYU_363	13	no_lymphoma	1	1	True Negative	True	0.06084113	0.93915886	Astrocytoma IDH-mutant CNS WHO Grade 2	Diffuse LGG
NYU	NYU/NIO_NYU_363/13/patches/NIO_NYU_363-13-1000_1000_600_600.tif	NIO_NYU_363	13	no_lymphoma	1	1	True Negative	True	0.36925578	0.6307442	Astrocytoma IDH-mutant CNS WHO Grade 2	Diffuse LGG
NYU	NYU/NIO_NYU_363/13/patches/NIO_NYU_363-13-5000_6000_600_0.tif	NIO_NYU_363	13	no_lymphoma	1	1	True Negative	True	0.3549609	0.64503914	Astrocytoma IDH-mutant CNS WHO Grade 2	Diffuse LGG
NYU	NYU/NIO_NYU_363/13/patches/NIO_NYU_363-13-4000_9000_600_0.tif	NIO_NYU_363	13	no_lymphoma	1	1	True Negative	True	0.24132866	0.75867134	Astrocytoma IDH-mutant CNS WHO Grade 2	Diffuse LGG
NYU	NYU/NIO_NYU_363/13/patches/NIO_NYU_363-13-8000_4000_600_0.tif	NIO_NYU_363	13	no_lymphoma	1	1	True Negative	True	0.17554712	0.8244528	Astrocytoma IDH-mutant CNS WHO Grade 2	Diffuse LGG
NYU	NYU/NIO_NYU_363/13/patches/NIO_NYU_363-13-9000_8000_0_0.tif	NIO_NYU_363	13	no_lymphoma	1	1	True Negative	True	0.17679496	0.8232051	Astrocytoma IDH-mutant CNS WHO Grade 2	Diffuse LGG
NYU	NYU/NIO_NYU_363/13/patches/NIO_NYU_363-13-9000_8000_600_0.tif	NIO_NYU_363	13	no_lymphoma	1	1	True Negative	True	0.13357523	0.8664248	Astrocytoma IDH-mutant CNS WHO Grade 2	Diffuse LGG
NYU	NYU/NIO_NYU_363/13/patches/NIO_NYU_363-13-6000_6000_600_0.tif	NIO_NYU_363	13	no_lymphoma	1	1	True Negative	True	0.3273159	0.6726841	Astrocytoma IDH-mutant CNS WHO Grade 2	Diffuse LGG
NYU	NYU/NIO_NYU_363/13/patches/NIO_NYU_363-13-0_5000_600_0.tif	NIO_NYU_363	13	no_lymphoma	1	1	True Negative	True	0.3240146	0.6759854	Astrocytoma IDH-mutant CNS WHO Grade 2	Diffuse LGG
NYU	NYU/NIO_NYU_363/13/patches/NIO_NYU_363-13-2000_1000_300_0.tif	NIO_NYU_363	13	no_lymphoma	1	1	True Negative	True	0.20142035	0.79857963	Astrocytoma IDH-mutant CNS WHO Grade 2	Diffuse LGG
NYU	NYU/NIO_NYU_363/13/patches/NIO_NYU_363-13-2000_5000_600_0.tif	NIO_NYU_363	13	no_lymphoma	1	1	True Negative	True	0.041030064	0.95896995	Astrocytoma IDH-mutant CNS WHO Grade 2	Diffuse LGG
NYU	NYU/NIO_NYU_363/13/patches/NIO_NYU_363-13-7000_9000_0_300.tif	NIO_NYU_363	13	no_lymphoma	1	1	True Negative	True	0.074837096	0.92516285	Astrocytoma IDH-mutant CNS WHO Grade 2	Diffuse LGG
NYU	NYU/NIO_NYU_363/13/patches/NIO_NYU_363-13-2000_0_300_300.tif	NIO_NYU_363	13	no_lymphoma	1	1	True Negative	True	0.2370251	0.7629749	Astrocytoma IDH-mutant CNS WHO Grade 2	Diffuse LGG
NYU	NYU/NIO_NYU_363/13/patches/NIO_NYU_363-13-2000_5000_600_300.tif	NIO_NYU_363	13	no_lymphoma	1	1	True Negative	True	0.08985073	0.9101492	Astrocytoma IDH-mutant CNS WHO Grade 2	Diffuse LGG
NYU	NYU/NIO_NYU_363/13/patches/NIO_NYU_363-13-8000_0_300_0.tif	NIO_NYU_363	13	no_lymphoma	1	1	True Negative	True	0.40352592	0.59647405	Astrocytoma IDH-mutant CNS WHO Grade 2	Diffuse LGG
NYU	NYU/NIO_NYU_363/13/patches/NIO_NYU_363-13-8000_4000_300_0.tif	NIO_NYU_363	13	no_lymphoma	1	1	True Negative	True	0.45650762	0.5434924	Astrocytoma IDH-mutant CNS WHO Grade 2	Diffuse LGG
NYU	NYU/NIO_NYU_363/13/patches/NIO_NYU_363-13-6000_3000_600_600.tif	NIO_NYU_363	13	no_lymphoma	1	1	True Negative	True	0.069183856	0.9308161	Astrocytoma IDH-mutant CNS WHO Grade 2	Diffuse LGG
NYU	NYU/NIO_NYU_363/13/patches/NIO_NYU_363-13-3000_7000_300_300.tif	NIO_NYU_363	13	no_lymphoma	1	1	True Negative	True	0.102858275	0.89714175	Astrocytoma IDH-mutant CNS WHO Grade 2	Diffuse LGG
NYU	NYU/NIO_NYU_363/13/patches/NIO_NYU_363-13-3000_2000_0_0.tif	NIO_NYU_363	13	no_lymphoma	1	1	True Negative	True	0.084895425	0.91510457	Astrocytoma IDH-mutant CNS WHO Grade 2	Diffuse LGG
NYU	NYU/NIO_NYU_363/13/patches/NIO_NYU_363-13-7000_0_300_300.tif	NIO_NYU_363	13	no_lymphoma	1	1	True Negative	True	0.40005672	0.59994334	Astrocytoma IDH-mutant CNS WHO Grade 2	Diffuse LGG
NYU	NYU/NIO_NYU_363/13/patches/NIO_NYU_363-13-3000_6000_300_0.tif	NIO_NYU_363	13	no_lymphoma	1	1	True Negative	True	0.3400249	0.6599751	Astrocytoma IDH-mutant CNS WHO Grade 2	Diffuse LGG
NYU	NYU/NIO_NYU_363/13/patches/NIO_NYU_363-13-5000_5000_0_600.tif	NIO_NYU_363	13	no_lymphoma	1	1	True Negative	True	0.12256925	0.87743074	Astrocytoma IDH-mutant CNS WHO Grade 2	Diffuse LGG
NYU	NYU/NIO_NYU_363/13/patches/NIO_NYU_363-13-4000_7000_300_0.tif	NIO_NYU_363	13	no_lymphoma	1	1	True Negative	True	0.18959546	0.8104045	Astrocytoma IDH-mutant CNS WHO Grade 2	Diffuse LGG
NYU	NYU/NIO_NYU_363/13/patches/NIO_NYU_363-13-1000_0_0_300.tif	NIO_NYU_363	13	no_lymphoma	1	1	True Negative	True	0.31009325	0.6899068	Astrocytoma IDH-mutant CNS WHO Grade 2	Diffuse LGG
NYU	NYU/NIO_NYU_363/13/patches/NIO_NYU_363-13-2000_3000_300_300.tif	NIO_NYU_363	13	no_lymphoma	1	1	True Negative	True	0.07654857	0.9234514	Astrocytoma IDH-mutant CNS WHO Grade 2	Diffuse LGG
NYU	NYU/NIO_NYU_363/13/patches/NIO_NYU_363-13-0_0_0_600.tif	NIO_NYU_363	13	no_lymphoma	1	1	True Negative	True	0.11189627	0.8881038	Astrocytoma IDH-mutant CNS WHO Grade 2	Diffuse LGG
NYU	NYU/NIO_NYU_363/13/patches/NIO_NYU_363-13-0_4000_300_0.tif	NIO_NYU_363	13	no_lymphoma	1	1	True Negative	True	0.20427492	0.7957251	Astrocytoma IDH-mutant CNS WHO Grade 2	Diffuse LGG
NYU	NYU/NIO_NYU_363/13/patches/NIO_NYU_363-13-8000_6000_0_600.tif	NIO_NYU_363	13	no_lymphoma	1	1	True Negative	True	0.30444518	0.6955548	Astrocytoma IDH-mutant CNS WHO Grade 2	Diffuse LGG
NYU	NYU/NIO_NYU_363/13/patches/NIO_NYU_363-13-4000_8000_300_300.tif	NIO_NYU_363	13	no_lymphoma	1	1	True Negative	True	0.06790433	0.93209565	Astrocytoma IDH-mutant CNS WHO Grade 2	Diffuse LGG
NYU	NYU/NIO_NYU_363/13/patches/NIO_NYU_363-13-6000_2000_0_0.tif	NIO_NYU_363	13	no_lymphoma	1	1	True Negative	True	0.05517424	0.94482577	Astrocytoma IDH-mutant CNS WHO Grade 2	Diffuse LGG
NYU	NYU/NIO_NYU_363/13/patches/NIO_NYU_363-13-6000_9000_600_600.tif	NIO_NYU_363	13	no_lymphoma	1	1	True Negative	True	0.14886788	0.8511321	Astrocytoma IDH-mutant CNS WHO Grade 2	Diffuse LGG
NYU	NYU/NIO_NYU_363/13/patches/NIO_NYU_363-13-6000_4000_0_600.tif	NIO_NYU_363	13	no_lymphoma	1	1	True Negative	True	0.09974353	0.9002565	Astrocytoma IDH-mutant CNS WHO Grade 2	Diffuse LGG
NYU	NYU/NIO_NYU_363/13/patches/NIO_NYU_363-13-3000_4000_600_300.tif	NIO_NYU_363	13	no_lymphoma	1	1	True Negative	True	0.075927004	0.924073	Astrocytoma IDH-mutant CNS WHO Grade 2	Diffuse LGG
NYU	NYU/NIO_NYU_363/13/patches/NIO_NYU_363-13-4000_5000_300_600.tif	NIO_NYU_363	13	no_lymphoma	1	1	True Negative	True	0.13825603	0.861744	Astrocytoma IDH-mutant CNS WHO Grade 2	Diffuse LGG
NYU	NYU/NIO_NYU_363/13/patches/NIO_NYU_363-13-0_0_600_600.tif	NIO_NYU_363	13	no_lymphoma	1	1	True Negative	True	0.20786458	0.7921354	Astrocytoma IDH-mutant CNS WHO Grade 2	Diffuse LGG
NYU	NYU/NIO_NYU_363/13/patches/NIO_NYU_363-13-5000_4000_0_300.tif	NIO_NYU_363	13	no_lymphoma	1	1	True Negative	True	0.21834542	0.7816546	Astrocytoma IDH-mutant CNS WHO Grade 2	Diffuse LGG
NYU	NYU/NIO_NYU_363/13/patches/NIO_NYU_363-13-9000_8000_300_300.tif	NIO_NYU_363	13	no_lymphoma	1	1	True Negative	True	0.032671683	0.9673283	Astrocytoma IDH-mutant CNS WHO Grade 2	Diffuse LGG
NYU	NYU/NIO_NYU_363/13/patches/NIO_NYU_363-13-7000_5000_300_300.tif	NIO_NYU_363	13	no_lymphoma	1	1	True Negative	True	0.1605866	0.8394134	Astrocytoma IDH-mutant CNS WHO Grade 2	Diffuse LGG
NYU	NYU/NIO_NYU_363/13/patches/NIO_NYU_363-13-6000_2000_300_0.tif	NIO_NYU_363	13	no_lymphoma	1	1	True Negative	True	0.15828852	0.8417115	Astrocytoma IDH-mutant CNS WHO Grade 2	Diffuse LGG
NYU	NYU/NIO_NYU_363/13/patches/NIO_NYU_363-13-8000_7000_300_0.tif	NIO_NYU_363	13	no_lymphoma	1	1	True Negative	True	0.28787875	0.7121213	Astrocytoma IDH-mutant CNS WHO Grade 2	Diffuse LGG
NYU	NYU/NIO_NYU_363/13/patches/NIO_NYU_363-13-6000_0_300_0.tif	NIO_NYU_363	13	no_lymphoma	1	1	True Negative	True	0.13386945	0.8661306	Astrocytoma IDH-mutant CNS WHO Grade 2	Diffuse LGG
NYU	NYU/NIO_NYU_363/13/patches/NIO_NYU_363-13-2000_5000_0_0.tif	NIO_NYU_363	13	no_lymphoma	1	1	True Negative	True	0.08329203	0.916708	Astrocytoma IDH-mutant CNS WHO Grade 2	Diffuse LGG
NYU	NYU/NIO_NYU_363/13/patches/NIO_NYU_363-13-0_2000_600_300.tif	NIO_NYU_363	13	no_lymphoma	1	1	True Negative	True	0.24108215	0.7589179	Astrocytoma IDH-mutant CNS WHO Grade 2	Diffuse LGG
NYU	NYU/NIO_NYU_363/13/patches/NIO_NYU_363-13-6000_9000_300_300.tif	NIO_NYU_363	13	no_lymphoma	1	1	True Negative	True	0.21004301	0.7899569	Astrocytoma IDH-mutant CNS WHO Grade 2	Diffuse LGG
NYU	NYU/NIO_NYU_363/13/patches/NIO_NYU_363-13-1000_4000_0_600.tif	NIO_NYU_363	13	no_lymphoma	1	1	True Negative	True	0.07947092	0.9205291	Astrocytoma IDH-mutant CNS WHO Grade 2	Diffuse LGG
NYU	NYU/NIO_NYU_363/13/patches/NIO_NYU_363-13-7000_5000_300_0.tif	NIO_NYU_363	13	no_lymphoma	1	1	True Negative	True	0.3414769	0.65852314	Astrocytoma IDH-mutant CNS WHO Grade 2	Diffuse LGG
NYU	NYU/NIO_NYU_363/13/patches/NIO_NYU_363-13-2000_3000_600_0.tif	NIO_NYU_363	13	no_lymphoma	1	1	True Negative	True	0.26221803	0.737782	Astrocytoma IDH-mutant CNS WHO Grade 2	Diffuse LGG
NYU	NYU/NIO_NYU_363/13/patches/NIO_NYU_363-13-3000_3000_0_0.tif	NIO_NYU_363	13	no_lymphoma	1	1	True Negative	True	0.15150306	0.8484969	Astrocytoma IDH-mutant CNS WHO Grade 2	Diffuse LGG
NYU	NYU/NIO_NYU_363/13/patches/NIO_NYU_363-13-9000_3000_0_0.tif	NIO_NYU_363	13	no_lymphoma	1	1	True Negative	True	0.19276775	0.8072322	Astrocytoma IDH-mutant CNS WHO Grade 2	Diffuse LGG
NYU	NYU/NIO_NYU_363/13/patches/NIO_NYU_363-13-4000_7000_0_0.tif	NIO_NYU_363	13	no_lymphoma	1	1	True Negative	True	0.1500192	0.8499808	Astrocytoma IDH-mutant CNS WHO Grade 2	Diffuse LGG
NYU	NYU/NIO_NYU_363/13/patches/NIO_NYU_363-13-4000_7000_0_600.tif	NIO_NYU_363	13	no_lymphoma	1	1	True Negative	True	0.44191045	0.55808955	Astrocytoma IDH-mutant CNS WHO Grade 2	Diffuse LGG
NYU	NYU/NIO_NYU_363/13/patches/NIO_NYU_363-13-9000_6000_600_300.tif	NIO_NYU_363	13	no_lymphoma	1	1	True Negative	True	0.17564431	0.82435566	Astrocytoma IDH-mutant CNS WHO Grade 2	Diffuse LGG
NYU	NYU/NIO_NYU_363/13/patches/NIO_NYU_363-13-6000_6000_300_300.tif	NIO_NYU_363	13	no_lymphoma	1	1	True Negative	True	0.20288062	0.7971193	Astrocytoma IDH-mutant CNS WHO Grade 2	Diffuse LGG
NYU	NYU/NIO_NYU_363/13/patches/NIO_NYU_363-13-7000_9000_600_0.tif	NIO_NYU_363	13	no_lymphoma	1	1	True Negative	True	0.27138883	0.7286112	Astrocytoma IDH-mutant CNS WHO Grade 2	Diffuse LGG
NYU	NYU/NIO_NYU_363/13/patches/NIO_NYU_363-13-8000_9000_300_300.tif	NIO_NYU_363	13	no_lymphoma	1	1	True Negative	True	0.18487957	0.8151204	Astrocytoma IDH-mutant CNS WHO Grade 2	Diffuse LGG
NYU	NYU/NIO_NYU_363/13/patches/NIO_NYU_363-13-4000_4000_600_600.tif	NIO_NYU_363	13	no_lymphoma	1	1	True Negative	True	0.10286292	0.8971371	Astrocytoma IDH-mutant CNS WHO Grade 2	Diffuse LGG
NYU	NYU/NIO_NYU_363/13/patches/NIO_NYU_363-13-2000_4000_300_300.tif	NIO_NYU_363	13	no_lymphoma	1	1	True Negative	True	0.07143393	0.92856604	Astrocytoma IDH-mutant CNS WHO Grade 2	Diffuse LGG
NYU	NYU/NIO_NYU_363/13/patches/NIO_NYU_363-13-4000_1000_600_0.tif	NIO_NYU_363	13	no_lymphoma	1	1	True Negative	True	0.106753714	0.8932463	Astrocytoma IDH-mutant CNS WHO Grade 2	Diffuse LGG
NYU	NYU/NIO_NYU_363/13/patches/NIO_NYU_363-13-8000_2000_600_0.tif	NIO_NYU_363	13	no_lymphoma	1	1	True Negative	True	0.20052771	0.7994722	Astrocytoma IDH-mutant CNS WHO Grade 2	Diffuse LGG
NYU	NYU/NIO_NYU_363/13/patches/NIO_NYU_363-13-3000_0_600_300.tif	NIO_NYU_363	13	no_lymphoma	1	1	True Negative	True	0.12460347	0.87539655	Astrocytoma IDH-mutant CNS WHO Grade 2	Diffuse LGG
NYU	NYU/NIO_NYU_363/13/patches/NIO_NYU_363-13-5000_7000_600_600.tif	NIO_NYU_363	13	no_lymphoma	1	1	True Negative	True	0.3058192	0.6941808	Astrocytoma IDH-mutant CNS WHO Grade 2	Diffuse LGG
NYU	NYU/NIO_NYU_363/13/patches/NIO_NYU_363-13-0_1000_600_600.tif	NIO_NYU_363	13	no_lymphoma	1	1	True Negative	True	0.4015621	0.5984379	Astrocytoma IDH-mutant CNS WHO Grade 2	Diffuse LGG
NYU	NYU/NIO_NYU_363/13/patches/NIO_NYU_363-13-6000_1000_600_600.tif	NIO_NYU_363	13	no_lymphoma	1	1	True Negative	True	0.19307569	0.80692434	Astrocytoma IDH-mutant CNS WHO Grade 2	Diffuse LGG
NYU	NYU/NIO_NYU_363/13/patches/NIO_NYU_363-13-4000_0_600_0.tif	NIO_NYU_363	13	no_lymphoma	1	1	True Negative	True	0.20566233	0.7943377	Astrocytoma IDH-mutant CNS WHO Grade 2	Diffuse LGG
NYU	NYU/NIO_NYU_363/13/patches/NIO_NYU_363-13-4000_7000_0_300.tif	NIO_NYU_363	13	no_lymphoma	1	1	True Negative	True	0.26101106	0.73898894	Astrocytoma IDH-mutant CNS WHO Grade 2	Diffuse LGG
NYU	NYU/NIO_NYU_363/13/patches/NIO_NYU_363-13-6000_7000_0_0.tif	NIO_NYU_363	13	no_lymphoma	1	1	True Negative	True	0.27006426	0.7299357	Astrocytoma IDH-mutant CNS WHO Grade 2	Diffuse LGG
NYU	NYU/NIO_NYU_363/13/patches/NIO_NYU_363-13-7000_2000_300_300.tif	NIO_NYU_363	13	no_lymphoma	1	1	True Negative	True	0.08279122	0.9172088	Astrocytoma IDH-mutant CNS WHO Grade 2	Diffuse LGG
NYU	NYU/NIO_NYU_363/13/patches/NIO_NYU_363-13-7000_8000_600_300.tif	NIO_NYU_363	13	no_lymphoma	1	1	True Negative	True	0.051231794	0.9487682	Astrocytoma IDH-mutant CNS WHO Grade 2	Diffuse LGG
NYU	NYU/NIO_NYU_363/13/patches/NIO_NYU_363-13-8000_1000_600_600.tif	NIO_NYU_363	13	no_lymphoma	1	1	True Negative	True	0.08724965	0.9127503	Astrocytoma IDH-mutant CNS WHO Grade 2	Diffuse LGG
NYU	NYU/NIO_NYU_363/13/patches/NIO_NYU_363-13-5000_5000_0_300.tif	NIO_NYU_363	13	no_lymphoma	1	1	True Negative	True	0.21260516	0.7873949	Astrocytoma IDH-mutant CNS WHO Grade 2	Diffuse LGG
NYU	NYU/NIO_NYU_363/13/patches/NIO_NYU_363-13-9000_6000_0_0.tif	NIO_NYU_363	13	no_lymphoma	1	1	True Negative	True	0.11722925	0.8827707	Astrocytoma IDH-mutant CNS WHO Grade 2	Diffuse LGG
NYU	NYU/NIO_NYU_363/13/patches/NIO_NYU_363-13-5000_0_0_600.tif	NIO_NYU_363	13	no_lymphoma	1	1	True Negative	True	0.085755564	0.9142445	Astrocytoma IDH-mutant CNS WHO Grade 2	Diffuse LGG
NYU	NYU/NIO_NYU_363/13/patches/NIO_NYU_363-13-5000_3000_0_0.tif	NIO_NYU_363	13	no_lymphoma	1	1	True Negative	True	0.2668839	0.73311615	Astrocytoma IDH-mutant CNS WHO Grade 2	Diffuse LGG
NYU	NYU/NIO_NYU_363/13/patches/NIO_NYU_363-13-8000_8000_600_0.tif	NIO_NYU_363	13	no_lymphoma	1	1	True Negative	True	0.114999846	0.8850001	Astrocytoma IDH-mutant CNS WHO Grade 2	Diffuse LGG
NYU	NYU/NIO_NYU_363/13/patches/NIO_NYU_363-13-6000_0_600_300.tif	NIO_NYU_363	13	no_lymphoma	1	1	True Negative	True	0.061035458	0.93896455	Astrocytoma IDH-mutant CNS WHO Grade 2	Diffuse LGG
NYU	NYU/NIO_NYU_363/13/patches/NIO_NYU_363-13-3000_6000_300_600.tif	NIO_NYU_363	13	no_lymphoma	1	1	True Negative	True	0.03756827	0.9624317	Astrocytoma IDH-mutant CNS WHO Grade 2	Diffuse LGG
NYU	NYU/NIO_NYU_363/13/patches/NIO_NYU_363-13-1000_6000_600_300.tif	NIO_NYU_363	13	no_lymphoma	1	1	True Negative	True	0.11670677	0.8832932	Astrocytoma IDH-mutant CNS WHO Grade 2	Diffuse LGG
NYU	NYU/NIO_NYU_363/13/patches/NIO_NYU_363-13-4000_2000_600_0.tif	NIO_NYU_363	13	no_lymphoma	1	1	True Negative	True	0.07370783	0.92629224	Astrocytoma IDH-mutant CNS WHO Grade 2	Diffuse LGG
NYU	NYU/NIO_NYU_381/5/patches/NIO_NYU_381-5-3000_1000_300_0.tif	NIO_NYU_381	5	no_lymphoma	1	0	False Positive	False	0.63416594	0.3658341	Adenocarcinoma	Metastasis
NYU	NYU/NIO_NYU_381/5/patches/NIO_NYU_381-5-3000_0_600_300.tif	NIO_NYU_381	5	no_lymphoma	1	0	False Positive	False	0.62786746	0.37213254	Adenocarcinoma	Metastasis
NYU	NYU/NIO_NYU_381/5/patches/NIO_NYU_381-5-2000_1000_600_0.tif	NIO_NYU_381	5	no_lymphoma	1	0	False Positive	False	0.57042855	0.42957142	Adenocarcinoma	Metastasis
NYU	NYU/NIO_NYU_381/5/patches/NIO_NYU_381-5-1000_0_0_0.tif	NIO_NYU_381	5	no_lymphoma	1	0	False Positive	False	0.7548704	0.24512959	Adenocarcinoma	Metastasis
NYU	NYU/NIO_NYU_381/5/patches/NIO_NYU_381-5-1000_0_0_300.tif	NIO_NYU_381	5	no_lymphoma	1	0	False Positive	False	0.6185125	0.3814875	Adenocarcinoma	Metastasis
NYU	NYU/NIO_NYU_381/5/patches/NIO_NYU_381-5-0_5000_0_0.tif	NIO_NYU_381	5	no_lymphoma	1	0	False Positive	False	0.53305244	0.46694756	Adenocarcinoma	Metastasis
NYU	NYU/NIO_NYU_381/5/patches/NIO_NYU_381-5-1000_0_300_300.tif	NIO_NYU_381	5	no_lymphoma	1	0	False Positive	False	0.63148355	0.36851645	Adenocarcinoma	Metastasis
NYU	NYU/NIO_NYU_381/5/patches/NIO_NYU_381-5-2000_2000_300_600.tif	NIO_NYU_381	5	no_lymphoma	1	0	False Positive	False	0.5863207	0.4136793	Adenocarcinoma	Metastasis
NYU	NYU/NIO_NYU_381/5/patches/NIO_NYU_381-5-1000_0_300_0.tif	NIO_NYU_381	5	no_lymphoma	1	0	False Positive	False	0.7185384	0.28146166	Adenocarcinoma	Metastasis
NYU	NYU/NIO_NYU_381/5/patches/NIO_NYU_381-5-3000_2000_0_600.tif	NIO_NYU_381	5	no_lymphoma	1	0	False Positive	False	0.53593653	0.4640635	Adenocarcinoma	Metastasis
NYU	NYU/NIO_NYU_381/5/patches/NIO_NYU_381-5-2000_5000_0_0.tif	NIO_NYU_381	5	no_lymphoma	1	0	False Positive	False	0.71027637	0.28972363	Adenocarcinoma	Metastasis
NYU	NYU/NIO_NYU_381/5/patches/NIO_NYU_381-5-2000_2000_600_300.tif	NIO_NYU_381	5	no_lymphoma	1	0	False Positive	False	0.5819396	0.41806045	Adenocarcinoma	Metastasis
NYU	NYU/NIO_NYU_381/5/patches/NIO_NYU_381-5-2000_3000_0_0.tif	NIO_NYU_381	5	no_lymphoma	1	0	False Positive	False	0.86817634	0.1318237	Adenocarcinoma	Metastasis
NYU	NYU/NIO_NYU_381/5/patches/NIO_NYU_381-5-2000_3000_0_300.tif	NIO_NYU_381	5	no_lymphoma	1	0	False Positive	False	0.7785912	0.22140875	Adenocarcinoma	Metastasis
NYU	NYU/NIO_NYU_381/5/patches/NIO_NYU_381-5-2000_3000_300_0.tif	NIO_NYU_381	5	no_lymphoma	1	0	False Positive	False	0.62024117	0.37975886	Adenocarcinoma	Metastasis
NYU	NYU/NIO_NYU_381/5/patches/NIO_NYU_381-5-2000_3000_300_300.tif	NIO_NYU_381	5	no_lymphoma	1	0	False Positive	False	0.68913877	0.31086123	Adenocarcinoma	Metastasis
NYU	NYU/NIO_NYU_381/5/patches/NIO_NYU_381-5-2000_3000_300_600.tif	NIO_NYU_381	5	no_lymphoma	1	0	False Positive	False	0.77724415	0.2227558	Adenocarcinoma	Metastasis
NYU	NYU/NIO_NYU_381/5/patches/NIO_NYU_381-5-0_0_0_0.tif	NIO_NYU_381	5	no_lymphoma	1	0	False Positive	False	0.6298996	0.3701004	Adenocarcinoma	Metastasis
NYU	NYU/NIO_NYU_381/5/patches/NIO_NYU_381-5-2000_5000_300_300.tif	NIO_NYU_381	5	no_lymphoma	1	0	False Positive	False	0.5902038	0.40979615	Adenocarcinoma	Metastasis
NYU	NYU/NIO_NYU_381/5/patches/NIO_NYU_381-5-3000_0_0_0.tif	NIO_NYU_381	5	no_lymphoma	1	0	False Positive	False	0.85266286	0.14733712	Adenocarcinoma	Metastasis
NYU	NYU/NIO_NYU_381/5/patches/NIO_NYU_381-5-3000_0_0_300.tif	NIO_NYU_381	5	no_lymphoma	1	0	False Positive	False	0.54480034	0.4551997	Adenocarcinoma	Metastasis
NYU	NYU/NIO_NYU_381/5/patches/NIO_NYU_381-5-3000_0_0_600.tif	NIO_NYU_381	5	no_lymphoma	1	0	False Positive	False	0.52114874	0.47885123	Adenocarcinoma	Metastasis
NYU	NYU/NIO_NYU_381/5/patches/NIO_NYU_381-5-1000_0_300_600.tif	NIO_NYU_381	5	no_lymphoma	1	0	False Positive	False	0.62513226	0.37486774	Adenocarcinoma	Metastasis
NYU	NYU/NIO_NYU_381/5/patches/NIO_NYU_381-5-1000_4000_0_600.tif	NIO_NYU_381	5	no_lymphoma	1	0	False Positive	False	0.51778704	0.482213	Adenocarcinoma	Metastasis
NYU	NYU/NIO_NYU_381/5/patches/NIO_NYU_381-5-2000_1000_300_0.tif	NIO_NYU_381	5	no_lymphoma	1	0	False Positive	False	0.7209388	0.27906123	Adenocarcinoma	Metastasis
NYU	NYU/NIO_NYU_381/5/patches/NIO_NYU_381-5-4000_3000_0_600.tif	NIO_NYU_381	5	no_lymphoma	1	0	False Positive	False	0.7166306	0.28336945	Adenocarcinoma	Metastasis
NYU	NYU/NIO_NYU_381/5/patches/NIO_NYU_381-5-4000_3000_300_300.tif	NIO_NYU_381	5	no_lymphoma	1	0	False Positive	False	0.5847157	0.41528425	Adenocarcinoma	Metastasis
NYU	NYU/NIO_NYU_381/5/patches/NIO_NYU_381-5-4000_3000_300_600.tif	NIO_NYU_381	5	no_lymphoma	1	0	False Positive	False	0.54823756	0.45176247	Adenocarcinoma	Metastasis
NYU	NYU/NIO_NYU_381/5/patches/NIO_NYU_381-5-4000_0_0_0.tif	NIO_NYU_381	5	no_lymphoma	1	0	False Positive	False	0.607394	0.39260596	Adenocarcinoma	Metastasis
NYU	NYU/NIO_NYU_381/5/patches/NIO_NYU_381-5-4000_0_0_300.tif	NIO_NYU_381	5	no_lymphoma	1	0	False Positive	False	0.62333685	0.37666315	Adenocarcinoma	Metastasis
NYU	NYU/NIO_NYU_381/5/patches/NIO_NYU_381-5-5000_3000_300_600.tif	NIO_NYU_381	5	no_lymphoma	1	0	False Positive	False	0.68662596	0.3133741	Adenocarcinoma	Metastasis
NYU	NYU/NIO_NYU_381/5/patches/NIO_NYU_381-5-5000_4000_0_0.tif	NIO_NYU_381	5	no_lymphoma	1	0	False Positive	False	0.5347168	0.4652832	Adenocarcinoma	Metastasis
NYU	NYU/NIO_NYU_381/5/patches/NIO_NYU_381-5-1000_3000_300_0.tif	NIO_NYU_381	5	no_lymphoma	1	0	False Positive	False	0.5411435	0.4588565	Adenocarcinoma	Metastasis
NYU	NYU/NIO_NYU_381/5/patches/NIO_NYU_381-5-1000_1000_300_0.tif	NIO_NYU_381	5	no_lymphoma	1	0	False Positive	False	0.52344006	0.47655994	Adenocarcinoma	Metastasis
NYU	NYU/NIO_NYU_381/5/patches/NIO_NYU_381-5-1000_1000_300_300.tif	NIO_NYU_381	5	no_lymphoma	1	0	False Positive	False	0.5145851	0.48541492	Adenocarcinoma	Metastasis
NYU	NYU/NIO_NYU_381/5/patches/NIO_NYU_381-5-1000_1000_0_0.tif	NIO_NYU_381	5	no_lymphoma	1	0	False Positive	False	0.6676119	0.33238813	Adenocarcinoma	Metastasis
NYU	NYU/NIO_NYU_381/5/patches/NIO_NYU_381-5-1000_2000_600_300.tif	NIO_NYU_381	5	no_lymphoma	1	0	False Positive	False	0.61131006	0.3886899	Adenocarcinoma	Metastasis
NYU	NYU/NIO_NYU_381/5/patches/NIO_NYU_381-5-1000_3000_0_0.tif	NIO_NYU_381	5	no_lymphoma	1	0	False Positive	False	0.5245657	0.47543433	Adenocarcinoma	Metastasis
NYU	NYU/NIO_NYU_381/5/patches/NIO_NYU_381-5-1000_4000_0_300.tif	NIO_NYU_381	5	no_lymphoma	1	0	False Positive	False	0.57257265	0.4274274	Adenocarcinoma	Metastasis
NYU	NYU/NIO_NYU_381/5/patches/NIO_NYU_381-5-1000_0_600_600.tif	NIO_NYU_381	5	no_lymphoma	1	0	False Positive	False	0.6145407	0.38545927	Adenocarcinoma	Metastasis
NYU	NYU/NIO_NYU_381/5/patches/NIO_NYU_381-5-1000_4000_300_600.tif	NIO_NYU_381	5	no_lymphoma	1	0	False Positive	False	0.763535	0.236465	Adenocarcinoma	Metastasis
NYU	NYU/NIO_NYU_381/5/patches/NIO_NYU_381-5-1000_4000_600_300.tif	NIO_NYU_381	5	no_lymphoma	1	0	False Positive	False	0.6746673	0.32533267	Adenocarcinoma	Metastasis
NYU	NYU/NIO_NYU_381/5/patches/NIO_NYU_381-5-1000_4000_600_600.tif	NIO_NYU_381	5	no_lymphoma	1	0	False Positive	False	0.8331422	0.16685784	Adenocarcinoma	Metastasis
NYU	NYU/NIO_NYU_381/5/patches/NIO_NYU_381-5-1000_5000_600_0.tif	NIO_NYU_381	5	no_lymphoma	1	0	False Positive	False	0.7667527	0.23324728	Adenocarcinoma	Metastasis
NYU	NYU/NIO_NYU_381/5/patches/NIO_NYU_381-5-2000_0_300_600.tif	NIO_NYU_381	5	no_lymphoma	1	0	False Positive	False	0.5121414	0.4878586	Adenocarcinoma	Metastasis
NYU	NYU/NIO_NYU_381/5/patches/NIO_NYU_381-5-2000_0_600_300.tif	NIO_NYU_381	5	no_lymphoma	1	0	False Positive	False	0.5513189	0.4486811	Adenocarcinoma	Metastasis
NYU	NYU/NIO_NYU_381/5/patches/NIO_NYU_381-5-2000_0_600_600.tif	NIO_NYU_381	5	no_lymphoma	1	0	False Positive	False	0.5934691	0.40653095	Adenocarcinoma	Metastasis
NYU	NYU/NIO_NYU_381/5/patches/NIO_NYU_381-5-1000_2000_600_600.tif	NIO_NYU_381	5	no_lymphoma	1	0	False Positive	False	0.6381167	0.36188325	Adenocarcinoma	Metastasis
NYU	NYU/NIO_NYU_381/5/patches/NIO_NYU_381-5-5000_3000_0_600.tif	NIO_NYU_381	5	no_lymphoma	1	0	False Positive	False	0.71216124	0.28783873	Adenocarcinoma	Metastasis
NYU	NYU/NIO_NYU_381/5/patches/NIO_NYU_381-5-3000_3000_0_600.tif	NIO_NYU_381	5	no_lymphoma	1	1	True Negative	True	0.081437714	0.91856223	Adenocarcinoma	Metastasis
NYU	NYU/NIO_NYU_381/5/patches/NIO_NYU_381-5-5000_4000_600_600.tif	NIO_NYU_381	5	no_lymphoma	1	1	True Negative	True	0.07831343	0.9216866	Adenocarcinoma	Metastasis
NYU	NYU/NIO_NYU_381/5/patches/NIO_NYU_381-5-0_3000_0_300.tif	NIO_NYU_381	5	no_lymphoma	1	1	True Negative	True	0.17031127	0.8296887	Adenocarcinoma	Metastasis
NYU	NYU/NIO_NYU_381/5/patches/NIO_NYU_381-5-0_2000_600_600.tif	NIO_NYU_381	5	no_lymphoma	1	1	True Negative	True	0.14884534	0.8511546	Adenocarcinoma	Metastasis
NYU	NYU/NIO_NYU_381/5/patches/NIO_NYU_381-5-0_2000_600_300.tif	NIO_NYU_381	5	no_lymphoma	1	1	True Negative	True	0.14761995	0.85238004	Adenocarcinoma	Metastasis
NYU	NYU/NIO_NYU_381/5/patches/NIO_NYU_381-5-0_2000_600_0.tif	NIO_NYU_381	5	no_lymphoma	1	1	True Negative	True	0.29604042	0.7039595	Adenocarcinoma	Metastasis
NYU	NYU/NIO_NYU_381/5/patches/NIO_NYU_381-5-0_2000_300_0.tif	NIO_NYU_381	5	no_lymphoma	1	1	True Negative	True	0.17875756	0.82124245	Adenocarcinoma	Metastasis
NYU	NYU/NIO_NYU_381/5/patches/NIO_NYU_381-5-0_1000_0_0.tif	NIO_NYU_381	5	no_lymphoma	1	1	True Negative	True	0.22155577	0.7784442	Adenocarcinoma	Metastasis
NYU	NYU/NIO_NYU_381/5/patches/NIO_NYU_381-5-0_2000_0_600.tif	NIO_NYU_381	5	no_lymphoma	1	1	True Negative	True	0.23198688	0.7680131	Adenocarcinoma	Metastasis
NYU	NYU/NIO_NYU_381/5/patches/NIO_NYU_381-5-0_2000_0_0.tif	NIO_NYU_381	5	no_lymphoma	1	1	True Negative	True	0.2302294	0.7697706	Adenocarcinoma	Metastasis
NYU	NYU/NIO_NYU_381/5/patches/NIO_NYU_381-5-0_1000_600_600.tif	NIO_NYU_381	5	no_lymphoma	1	1	True Negative	True	0.111759946	0.88824004	Adenocarcinoma	Metastasis
NYU	NYU/NIO_NYU_381/5/patches/NIO_NYU_381-5-0_1000_600_300.tif	NIO_NYU_381	5	no_lymphoma	1	1	True Negative	True	0.15054816	0.84945184	Adenocarcinoma	Metastasis
NYU	NYU/NIO_NYU_381/5/patches/NIO_NYU_381-5-0_1000_600_0.tif	NIO_NYU_381	5	no_lymphoma	1	1	True Negative	True	0.29620063	0.70379937	Adenocarcinoma	Metastasis
NYU	NYU/NIO_NYU_381/5/patches/NIO_NYU_381-5-0_1000_300_600.tif	NIO_NYU_381	5	no_lymphoma	1	1	True Negative	True	0.17928733	0.8207126	Adenocarcinoma	Metastasis
NYU	NYU/NIO_NYU_381/5/patches/NIO_NYU_381-5-0_1000_300_300.tif	NIO_NYU_381	5	no_lymphoma	1	1	True Negative	True	0.11938767	0.8806123	Adenocarcinoma	Metastasis
NYU	NYU/NIO_NYU_381/5/patches/NIO_NYU_381-5-0_1000_300_0.tif	NIO_NYU_381	5	no_lymphoma	1	1	True Negative	True	0.23281948	0.7671805	Adenocarcinoma	Metastasis
NYU	NYU/NIO_NYU_381/5/patches/NIO_NYU_381-5-0_2000_0_300.tif	NIO_NYU_381	5	no_lymphoma	1	1	True Negative	True	0.22520997	0.77479	Adenocarcinoma	Metastasis
NYU	NYU/NIO_NYU_381/5/patches/NIO_NYU_381-5-0_3000_300_300.tif	NIO_NYU_381	5	no_lymphoma	1	1	True Negative	True	0.25888115	0.74111885	Adenocarcinoma	Metastasis
NYU	NYU/NIO_NYU_381/5/patches/NIO_NYU_381-5-0_3000_300_600.tif	NIO_NYU_381	5	no_lymphoma	1	1	True Negative	True	0.07245961	0.9275404	Adenocarcinoma	Metastasis
NYU	NYU/NIO_NYU_381/5/patches/NIO_NYU_381-5-0_3000_600_600.tif	NIO_NYU_381	5	no_lymphoma	1	1	True Negative	True	0.06939395	0.93060607	Adenocarcinoma	Metastasis
NYU	NYU/NIO_NYU_381/5/patches/NIO_NYU_381-5-2000_4000_600_600.tif	NIO_NYU_381	5	no_lymphoma	1	1	True Negative	True	0.1562554	0.84374464	Adenocarcinoma	Metastasis
NYU	NYU/NIO_NYU_381/5/patches/NIO_NYU_381-5-2000_4000_600_300.tif	NIO_NYU_381	5	no_lymphoma	1	1	True Negative	True	0.10436548	0.89563453	Adenocarcinoma	Metastasis
NYU	NYU/NIO_NYU_381/5/patches/NIO_NYU_381-5-2000_4000_600_0.tif	NIO_NYU_381	5	no_lymphoma	1	1	True Negative	True	0.1979327	0.80206734	Adenocarcinoma	Metastasis
NYU	NYU/NIO_NYU_381/5/patches/NIO_NYU_381-5-2000_4000_300_600.tif	NIO_NYU_381	5	no_lymphoma	1	1	True Negative	True	0.19372465	0.80627537	Adenocarcinoma	Metastasis
NYU	NYU/NIO_NYU_381/5/patches/NIO_NYU_381-5-2000_4000_300_300.tif	NIO_NYU_381	5	no_lymphoma	1	1	True Negative	True	0.37029728	0.6297027	Adenocarcinoma	Metastasis
NYU	NYU/NIO_NYU_381/5/patches/NIO_NYU_381-5-2000_4000_0_600.tif	NIO_NYU_381	5	no_lymphoma	1	1	True Negative	True	0.42961174	0.57038826	Adenocarcinoma	Metastasis
NYU	NYU/NIO_NYU_381/5/patches/NIO_NYU_381-5-2000_4000_0_300.tif	NIO_NYU_381	5	no_lymphoma	1	1	True Negative	True	0.26326457	0.7367354	Adenocarcinoma	Metastasis
NYU	NYU/NIO_NYU_381/5/patches/NIO_NYU_381-5-2000_5000_0_300.tif	NIO_NYU_381	5	no_lymphoma	1	1	True Negative	True	0.1920191	0.8079809	Adenocarcinoma	Metastasis
NYU	NYU/NIO_NYU_381/5/patches/NIO_NYU_381-5-2000_3000_600_600.tif	NIO_NYU_381	5	no_lymphoma	1	1	True Negative	True	0.25168854	0.7483115	Adenocarcinoma	Metastasis
NYU	NYU/NIO_NYU_381/5/patches/NIO_NYU_381-5-2000_3000_600_0.tif	NIO_NYU_381	5	no_lymphoma	1	1	True Negative	True	0.27796763	0.72203237	Adenocarcinoma	Metastasis
NYU	NYU/NIO_NYU_381/5/patches/NIO_NYU_381-5-2000_3000_0_600.tif	NIO_NYU_381	5	no_lymphoma	1	1	True Negative	True	0.2799786	0.7200214	Adenocarcinoma	Metastasis
NYU	NYU/NIO_NYU_381/5/patches/NIO_NYU_381-5-0_3000_0_600.tif	NIO_NYU_381	5	no_lymphoma	1	1	True Negative	True	0.36681056	0.63318944	Adenocarcinoma	Metastasis
NYU	NYU/NIO_NYU_381/5/patches/NIO_NYU_381-5-2000_2000_600_600.tif	NIO_NYU_381	5	no_lymphoma	1	1	True Negative	True	0.39943585	0.6005641	Adenocarcinoma	Metastasis
NYU	NYU/NIO_NYU_381/5/patches/NIO_NYU_381-5-0_3000_300_0.tif	NIO_NYU_381	5	no_lymphoma	1	1	True Negative	True	0.32522842	0.67477155	Adenocarcinoma	Metastasis
NYU	NYU/NIO_NYU_381/5/patches/NIO_NYU_381-5-0_0_600_600.tif	NIO_NYU_381	5	no_lymphoma	1	1	True Negative	True	0.20885617	0.79114383	Adenocarcinoma	Metastasis
NYU	NYU/NIO_NYU_381/5/patches/NIO_NYU_381-5-5000_4000_300_600.tif	NIO_NYU_381	5	no_lymphoma	1	1	True Negative	True	0.04187506	0.95812494	Adenocarcinoma	Metastasis
NYU	NYU/NIO_NYU_381/5/patches/NIO_NYU_381-5-5000_4000_300_300.tif	NIO_NYU_381	5	no_lymphoma	1	1	True Negative	True	0.0633409	0.93665904	Adenocarcinoma	Metastasis
NYU	NYU/NIO_NYU_381/5/patches/NIO_NYU_381-5-5000_4000_300_0.tif	NIO_NYU_381	5	no_lymphoma	1	1	True Negative	True	0.42374215	0.5762578	Adenocarcinoma	Metastasis
NYU	NYU/NIO_NYU_381/5/patches/NIO_NYU_381-5-5000_4000_0_600.tif	NIO_NYU_381	5	no_lymphoma	1	1	True Negative	True	0.024975961	0.9750241	Adenocarcinoma	Metastasis
NYU	NYU/NIO_NYU_381/5/patches/NIO_NYU_381-5-5000_5000_0_0.tif	NIO_NYU_381	5	no_lymphoma	1	1	True Negative	True	0.05704913	0.9429509	Adenocarcinoma	Metastasis
NYU	NYU/NIO_NYU_381/5/patches/NIO_NYU_381-5-5000_4000_0_300.tif	NIO_NYU_381	5	no_lymphoma	1	1	True Negative	True	0.27053258	0.72946745	Adenocarcinoma	Metastasis
NYU	NYU/NIO_NYU_381/5/patches/NIO_NYU_381-5-5000_3000_600_300.tif	NIO_NYU_381	5	no_lymphoma	1	1	True Negative	True	0.23233151	0.7676684	Adenocarcinoma	Metastasis
NYU	NYU/NIO_NYU_381/5/patches/NIO_NYU_381-5-5000_3000_300_300.tif	NIO_NYU_381	5	no_lymphoma	1	1	True Negative	True	0.064059384	0.93594056	Adenocarcinoma	Metastasis
NYU	NYU/NIO_NYU_381/5/patches/NIO_NYU_381-5-5000_3000_300_0.tif	NIO_NYU_381	5	no_lymphoma	1	1	True Negative	True	0.13426183	0.86573815	Adenocarcinoma	Metastasis
NYU	NYU/NIO_NYU_381/5/patches/NIO_NYU_381-5-5000_3000_0_300.tif	NIO_NYU_381	5	no_lymphoma	1	1	True Negative	True	0.32287887	0.67712116	Adenocarcinoma	Metastasis
NYU	NYU/NIO_NYU_381/5/patches/NIO_NYU_381-5-5000_3000_0_0.tif	NIO_NYU_381	5	no_lymphoma	1	1	True Negative	True	0.4237119	0.5762881	Adenocarcinoma	Metastasis
NYU	NYU/NIO_NYU_381/5/patches/NIO_NYU_381-5-5000_2000_600_600.tif	NIO_NYU_381	5	no_lymphoma	1	1	True Negative	True	0.30236283	0.69763714	Adenocarcinoma	Metastasis
NYU	NYU/NIO_NYU_381/5/patches/NIO_NYU_381-5-5000_2000_300_600.tif	NIO_NYU_381	5	no_lymphoma	1	1	True Negative	True	0.43643478	0.56356525	Adenocarcinoma	Metastasis
NYU	NYU/NIO_NYU_381/5/patches/NIO_NYU_381-5-5000_3000_600_600.tif	NIO_NYU_381	5	no_lymphoma	1	1	True Negative	True	0.42733377	0.5726662	Adenocarcinoma	Metastasis
NYU	NYU/NIO_NYU_381/5/patches/NIO_NYU_381-5-5000_5000_0_300.tif	NIO_NYU_381	5	no_lymphoma	1	1	True Negative	True	0.017961213	0.9820388	Adenocarcinoma	Metastasis
NYU	NYU/NIO_NYU_381/5/patches/NIO_NYU_381-5-5000_5000_0_600.tif	NIO_NYU_381	5	no_lymphoma	1	1	True Negative	True	0.023568548	0.9764315	Adenocarcinoma	Metastasis
NYU	NYU/NIO_NYU_381/5/patches/NIO_NYU_381-5-5000_5000_300_0.tif	NIO_NYU_381	5	no_lymphoma	1	1	True Negative	True	0.050288826	0.9497112	Adenocarcinoma	Metastasis
NYU	NYU/NIO_NYU_381/5/patches/NIO_NYU_381-5-5000_5000_600_300.tif	NIO_NYU_381	5	no_lymphoma	1	1	True Negative	True	0.059056863	0.9409432	Adenocarcinoma	Metastasis
NYU	NYU/NIO_NYU_381/5/patches/NIO_NYU_381-5-5000_5000_600_0.tif	NIO_NYU_381	5	no_lymphoma	1	1	True Negative	True	0.15855874	0.8414413	Adenocarcinoma	Metastasis
NYU	NYU/NIO_NYU_381/5/patches/NIO_NYU_381-5-5000_5000_300_600.tif	NIO_NYU_381	5	no_lymphoma	1	1	True Negative	True	0.033351842	0.9666481	Adenocarcinoma	Metastasis
NYU	NYU/NIO_NYU_381/5/patches/NIO_NYU_381-5-5000_5000_300_300.tif	NIO_NYU_381	5	no_lymphoma	1	1	True Negative	True	0.018307138	0.9816929	Adenocarcinoma	Metastasis
NYU	NYU/NIO_NYU_381/5/patches/NIO_NYU_381-5-3000_3000_0_0.tif	NIO_NYU_381	5	no_lymphoma	1	1	True Negative	True	0.23049332	0.7695067	Adenocarcinoma	Metastasis
NYU	NYU/NIO_NYU_381/5/patches/NIO_NYU_381-5-3000_2000_600_600.tif	NIO_NYU_381	5	no_lymphoma	1	1	True Negative	True	0.22694372	0.77305627	Adenocarcinoma	Metastasis
NYU	NYU/NIO_NYU_381/5/patches/NIO_NYU_381-5-3000_2000_600_300.tif	NIO_NYU_381	5	no_lymphoma	1	1	True Negative	True	0.14893246	0.8510676	Adenocarcinoma	Metastasis
NYU	NYU/NIO_NYU_381/5/patches/NIO_NYU_381-5-3000_2000_300_600.tif	NIO_NYU_381	5	no_lymphoma	1	1	True Negative	True	0.23526952	0.76473045	Adenocarcinoma	Metastasis
NYU	NYU/NIO_NYU_381/5/patches/NIO_NYU_381-5-0_0_300_300.tif	NIO_NYU_381	5	no_lymphoma	1	1	True Negative	True	0.31922856	0.68077147	Adenocarcinoma	Metastasis
NYU	NYU/NIO_NYU_381/5/patches/NIO_NYU_381-5-0_0_0_600.tif	NIO_NYU_381	5	no_lymphoma	1	1	True Negative	True	0.2756261	0.72437394	Adenocarcinoma	Metastasis
NYU	NYU/NIO_NYU_381/5/patches/NIO_NYU_381-5-0_0_0_300.tif	NIO_NYU_381	5	no_lymphoma	1	1	True Negative	True	0.32262063	0.67737937	Adenocarcinoma	Metastasis
NYU	NYU/NIO_NYU_381/5/patches/NIO_NYU_381-5-0_0_300_600.tif	NIO_NYU_381	5	no_lymphoma	1	1	True Negative	True	0.23111704	0.76888293	Adenocarcinoma	Metastasis
NYU	NYU/NIO_NYU_381/5/patches/NIO_NYU_381-5-0_1000_0_300.tif	NIO_NYU_381	5	no_lymphoma	1	1	True Negative	True	0.08340829	0.9165917	Adenocarcinoma	Metastasis
NYU	NYU/NIO_NYU_381/5/patches/NIO_NYU_381-5-2000_2000_300_300.tif	NIO_NYU_381	5	no_lymphoma	1	1	True Negative	True	0.24416193	0.75583804	Adenocarcinoma	Metastasis
NYU	NYU/NIO_NYU_381/5/patches/NIO_NYU_381-5-2000_2000_0_600.tif	NIO_NYU_381	5	no_lymphoma	1	1	True Negative	True	0.050442066	0.9495579	Adenocarcinoma	Metastasis
NYU	NYU/NIO_NYU_381/5/patches/NIO_NYU_381-5-2000_2000_0_300.tif	NIO_NYU_381	5	no_lymphoma	1	1	True Negative	True	0.44426185	0.55573815	Adenocarcinoma	Metastasis
NYU	NYU/NIO_NYU_381/5/patches/NIO_NYU_381-5-0_4000_600_300.tif	NIO_NYU_381	5	no_lymphoma	1	1	True Negative	True	0.39647034	0.60352963	Adenocarcinoma	Metastasis
NYU	NYU/NIO_NYU_381/5/patches/NIO_NYU_381-5-0_4000_600_0.tif	NIO_NYU_381	5	no_lymphoma	1	1	True Negative	True	0.41833976	0.5816602	Adenocarcinoma	Metastasis
NYU	NYU/NIO_NYU_381/5/patches/NIO_NYU_381-5-0_4000_300_600.tif	NIO_NYU_381	5	no_lymphoma	1	1	True Negative	True	0.16809683	0.83190316	Adenocarcinoma	Metastasis
NYU	NYU/NIO_NYU_381/5/patches/NIO_NYU_381-5-0_4000_300_300.tif	NIO_NYU_381	5	no_lymphoma	1	1	True Negative	True	0.42197093	0.5780291	Adenocarcinoma	Metastasis
NYU	NYU/NIO_NYU_381/5/patches/NIO_NYU_381-5-0_4000_0_600.tif	NIO_NYU_381	5	no_lymphoma	1	1	True Negative	True	0.20690337	0.7930966	Adenocarcinoma	Metastasis
NYU	NYU/NIO_NYU_381/5/patches/NIO_NYU_381-5-0_4000_0_300.tif	NIO_NYU_381	5	no_lymphoma	1	1	True Negative	True	0.33867192	0.6613281	Adenocarcinoma	Metastasis
NYU	NYU/NIO_NYU_381/5/patches/NIO_NYU_381-5-0_4000_0_0.tif	NIO_NYU_381	5	no_lymphoma	1	1	True Negative	True	0.07703831	0.9229617	Adenocarcinoma	Metastasis
NYU	NYU/NIO_NYU_381/5/patches/NIO_NYU_381-5-0_4000_600_600.tif	NIO_NYU_381	5	no_lymphoma	1	1	True Negative	True	0.34765044	0.6523496	Adenocarcinoma	Metastasis
NYU	NYU/NIO_NYU_381/5/patches/NIO_NYU_381-5-1000_1000_0_600.tif	NIO_NYU_381	5	no_lymphoma	1	1	True Negative	True	0.18990098	0.81009907	Adenocarcinoma	Metastasis
NYU	NYU/NIO_NYU_381/5/patches/NIO_NYU_381-5-1000_1000_300_600.tif	NIO_NYU_381	5	no_lymphoma	1	1	True Negative	True	0.18443353	0.8155664	Adenocarcinoma	Metastasis
NYU	NYU/NIO_NYU_381/5/patches/NIO_NYU_381-5-1000_1000_600_0.tif	NIO_NYU_381	5	no_lymphoma	1	1	True Negative	True	0.3364736	0.66352636	Adenocarcinoma	Metastasis
NYU	NYU/NIO_NYU_381/5/patches/NIO_NYU_381-5-2000_0_300_300.tif	NIO_NYU_381	5	no_lymphoma	1	1	True Negative	True	0.40825495	0.5917451	Adenocarcinoma	Metastasis
NYU	NYU/NIO_NYU_381/5/patches/NIO_NYU_381-5-2000_0_0_600.tif	NIO_NYU_381	5	no_lymphoma	1	1	True Negative	True	0.34512794	0.654872	Adenocarcinoma	Metastasis
NYU	NYU/NIO_NYU_381/5/patches/NIO_NYU_381-5-1000_5000_600_600.tif	NIO_NYU_381	5	no_lymphoma	1	1	True Negative	True	0.4770773	0.5229227	Adenocarcinoma	Metastasis
NYU	NYU/NIO_NYU_381/5/patches/NIO_NYU_381-5-1000_5000_300_600.tif	NIO_NYU_381	5	no_lymphoma	1	1	True Negative	True	0.2959216	0.70407844	Adenocarcinoma	Metastasis
NYU	NYU/NIO_NYU_381/5/patches/NIO_NYU_381-5-1000_5000_0_600.tif	NIO_NYU_381	5	no_lymphoma	1	1	True Negative	True	0.378618	0.62138194	Adenocarcinoma	Metastasis
NYU	NYU/NIO_NYU_381/5/patches/NIO_NYU_381-5-1000_3000_600_600.tif	NIO_NYU_381	5	no_lymphoma	1	1	True Negative	True	0.3207136	0.67928636	Adenocarcinoma	Metastasis
NYU	NYU/NIO_NYU_381/5/patches/NIO_NYU_381-5-1000_3000_600_300.tif	NIO_NYU_381	5	no_lymphoma	1	1	True Negative	True	0.26550832	0.73449165	Adenocarcinoma	Metastasis
NYU	NYU/NIO_NYU_381/5/patches/NIO_NYU_381-5-1000_3000_600_0.tif	NIO_NYU_381	5	no_lymphoma	1	1	True Negative	True	0.2694627	0.7305373	Adenocarcinoma	Metastasis
NYU	NYU/NIO_NYU_381/5/patches/NIO_NYU_381-5-1000_3000_300_300.tif	NIO_NYU_381	5	no_lymphoma	1	1	True Negative	True	0.3195061	0.6804939	Adenocarcinoma	Metastasis
NYU	NYU/NIO_NYU_381/5/patches/NIO_NYU_381-5-1000_3000_0_600.tif	NIO_NYU_381	5	no_lymphoma	1	1	True Negative	True	0.4339746	0.5660254	Adenocarcinoma	Metastasis
NYU	NYU/NIO_NYU_381/5/patches/NIO_NYU_381-5-1000_3000_0_300.tif	NIO_NYU_381	5	no_lymphoma	1	1	True Negative	True	0.47927412	0.5207259	Adenocarcinoma	Metastasis
NYU	NYU/NIO_NYU_381/5/patches/NIO_NYU_381-5-1000_2000_300_600.tif	NIO_NYU_381	5	no_lymphoma	1	1	True Negative	True	0.17598194	0.8240181	Adenocarcinoma	Metastasis
NYU	NYU/NIO_NYU_381/5/patches/NIO_NYU_381-5-1000_2000_300_300.tif	NIO_NYU_381	5	no_lymphoma	1	1	True Negative	True	0.17518315	0.8248169	Adenocarcinoma	Metastasis
NYU	NYU/NIO_NYU_381/5/patches/NIO_NYU_381-5-1000_2000_0_600.tif	NIO_NYU_381	5	no_lymphoma	1	1	True Negative	True	0.44710624	0.55289376	Adenocarcinoma	Metastasis
NYU	NYU/NIO_NYU_381/5/patches/NIO_NYU_381-5-1000_2000_0_300.tif	NIO_NYU_381	5	no_lymphoma	1	1	True Negative	True	0.33821526	0.6617847	Adenocarcinoma	Metastasis
NYU	NYU/NIO_NYU_381/5/patches/NIO_NYU_381-5-1000_1000_600_600.tif	NIO_NYU_381	5	no_lymphoma	1	1	True Negative	True	0.45197	0.54803	Adenocarcinoma	Metastasis
NYU	NYU/NIO_NYU_381/5/patches/NIO_NYU_381-5-1000_1000_600_300.tif	NIO_NYU_381	5	no_lymphoma	1	1	True Negative	True	0.39532313	0.6046769	Adenocarcinoma	Metastasis
NYU	NYU/NIO_NYU_381/5/patches/NIO_NYU_381-5-0_3000_600_300.tif	NIO_NYU_381	5	no_lymphoma	1	1	True Negative	True	0.24478817	0.75521183	Adenocarcinoma	Metastasis
NYU	NYU/NIO_NYU_381/5/patches/NIO_NYU_381-5-0_5000_0_300.tif	NIO_NYU_381	5	no_lymphoma	1	1	True Negative	True	0.22403176	0.77596825	Adenocarcinoma	Metastasis
NYU	NYU/NIO_NYU_381/5/patches/NIO_NYU_381-5-1000_1000_0_300.tif	NIO_NYU_381	5	no_lymphoma	1	1	True Negative	True	0.20116182	0.7988382	Adenocarcinoma	Metastasis
NYU	NYU/NIO_NYU_381/5/patches/NIO_NYU_381-5-0_5000_0_600.tif	NIO_NYU_381	5	no_lymphoma	1	1	True Negative	True	0.21120888	0.7887911	Adenocarcinoma	Metastasis
NYU	NYU/NIO_NYU_381/5/patches/NIO_NYU_381-5-0_5000_300_0.tif	NIO_NYU_381	5	no_lymphoma	1	1	True Negative	True	0.27502835	0.72497165	Adenocarcinoma	Metastasis
NYU	NYU/NIO_NYU_381/5/patches/NIO_NYU_381-5-2000_1000_600_600.tif	NIO_NYU_381	5	no_lymphoma	1	1	True Negative	True	0.4501828	0.5498172	Adenocarcinoma	Metastasis
NYU	NYU/NIO_NYU_381/5/patches/NIO_NYU_381-5-2000_3000_600_300.tif	NIO_NYU_381	5	no_lymphoma	1	1	True Negative	True	0.38188615	0.6181139	Adenocarcinoma	Metastasis
NYU	NYU/NIO_NYU_381/5/patches/NIO_NYU_381-5-2000_1000_600_300.tif	NIO_NYU_381	5	no_lymphoma	1	1	True Negative	True	0.32988968	0.67011034	Adenocarcinoma	Metastasis
NYU	NYU/NIO_NYU_381/5/patches/NIO_NYU_381-5-2000_5000_0_600.tif	NIO_NYU_381	5	no_lymphoma	1	1	True Negative	True	0.37143114	0.6285689	Adenocarcinoma	Metastasis
NYU	NYU/NIO_NYU_381/5/patches/NIO_NYU_381-5-2000_5000_300_600.tif	NIO_NYU_381	5	no_lymphoma	1	1	True Negative	True	0.084688336	0.91531163	Adenocarcinoma	Metastasis
NYU	NYU/NIO_NYU_381/5/patches/NIO_NYU_381-5-3000_2000_300_300.tif	NIO_NYU_381	5	no_lymphoma	1	1	True Negative	True	0.34147528	0.65852475	Adenocarcinoma	Metastasis
NYU	NYU/NIO_NYU_381/5/patches/NIO_NYU_381-5-3000_2000_300_0.tif	NIO_NYU_381	5	no_lymphoma	1	1	True Negative	True	0.32363826	0.6763618	Adenocarcinoma	Metastasis
NYU	NYU/NIO_NYU_381/5/patches/NIO_NYU_381-5-3000_2000_0_300.tif	NIO_NYU_381	5	no_lymphoma	1	1	True Negative	True	0.43876562	0.56123435	Adenocarcinoma	Metastasis
NYU	NYU/NIO_NYU_381/5/patches/NIO_NYU_381-5-3000_2000_0_0.tif	NIO_NYU_381	5	no_lymphoma	1	1	True Negative	True	0.49515444	0.50484556	Adenocarcinoma	Metastasis
NYU	NYU/NIO_NYU_381/5/patches/NIO_NYU_381-5-3000_1000_600_600.tif	NIO_NYU_381	5	no_lymphoma	1	1	True Negative	True	0.13422239	0.8657777	Adenocarcinoma	Metastasis
NYU	NYU/NIO_NYU_381/5/patches/NIO_NYU_381-5-3000_1000_600_300.tif	NIO_NYU_381	5	no_lymphoma	1	1	True Negative	True	0.30640107	0.693599	Adenocarcinoma	Metastasis
NYU	NYU/NIO_NYU_381/5/patches/NIO_NYU_381-5-3000_1000_600_0.tif	NIO_NYU_381	5	no_lymphoma	1	1	True Negative	True	0.27164447	0.7283555	Adenocarcinoma	Metastasis
NYU	NYU/NIO_NYU_381/5/patches/NIO_NYU_381-5-2000_5000_300_0.tif	NIO_NYU_381	5	no_lymphoma	1	1	True Negative	True	0.48184243	0.51815754	Adenocarcinoma	Metastasis
NYU	NYU/NIO_NYU_381/5/patches/NIO_NYU_381-5-3000_1000_300_600.tif	NIO_NYU_381	5	no_lymphoma	1	1	True Negative	True	0.44112042	0.55887955	Adenocarcinoma	Metastasis
NYU	NYU/NIO_NYU_381/5/patches/NIO_NYU_381-5-5000_4000_600_0.tif	NIO_NYU_381	5	no_lymphoma	1	1	True Negative	True	0.49397027	0.5060297	Adenocarcinoma	Metastasis
NYU	NYU/NIO_NYU_381/5/patches/NIO_NYU_381-5-3000_1000_0_600.tif	NIO_NYU_381	5	no_lymphoma	1	1	True Negative	True	0.14496423	0.8550358	Adenocarcinoma	Metastasis
NYU	NYU/NIO_NYU_381/5/patches/NIO_NYU_381-5-3000_0_600_600.tif	NIO_NYU_381	5	no_lymphoma	1	1	True Negative	True	0.4533395	0.5466605	Adenocarcinoma	Metastasis
NYU	NYU/NIO_NYU_381/5/patches/NIO_NYU_381-5-3000_0_300_600.tif	NIO_NYU_381	5	no_lymphoma	1	1	True Negative	True	0.24097542	0.7590246	Adenocarcinoma	Metastasis
NYU	NYU/NIO_NYU_381/5/patches/NIO_NYU_381-5-2000_5000_600_600.tif	NIO_NYU_381	5	no_lymphoma	1	1	True Negative	True	0.33166823	0.6683318	Adenocarcinoma	Metastasis
NYU	NYU/NIO_NYU_381/5/patches/NIO_NYU_381-5-2000_5000_600_300.tif	NIO_NYU_381	5	no_lymphoma	1	1	True Negative	True	0.2038433	0.7961567	Adenocarcinoma	Metastasis
NYU	NYU/NIO_NYU_381/5/patches/NIO_NYU_381-5-2000_5000_600_0.tif	NIO_NYU_381	5	no_lymphoma	1	1	True Negative	True	0.0873838	0.91261613	Adenocarcinoma	Metastasis
NYU	NYU/NIO_NYU_381/5/patches/NIO_NYU_381-5-3000_1000_300_300.tif	NIO_NYU_381	5	no_lymphoma	1	1	True Negative	True	0.22834203	0.77165794	Adenocarcinoma	Metastasis
NYU	NYU/NIO_NYU_381/5/patches/NIO_NYU_381-5-2000_1000_300_600.tif	NIO_NYU_381	5	no_lymphoma	1	1	True Negative	True	0.11259312	0.88740695	Adenocarcinoma	Metastasis
NYU	NYU/NIO_NYU_381/5/patches/NIO_NYU_381-5-2000_1000_0_600.tif	NIO_NYU_381	5	no_lymphoma	1	1	True Negative	True	0.37872797	0.621272	Adenocarcinoma	Metastasis
NYU	NYU/NIO_NYU_381/5/patches/NIO_NYU_381-5-2000_1000_0_300.tif	NIO_NYU_381	5	no_lymphoma	1	1	True Negative	True	0.41709325	0.5829067	Adenocarcinoma	Metastasis
NYU	NYU/NIO_NYU_381/5/patches/NIO_NYU_381-5-1000_0_600_300.tif	NIO_NYU_381	5	no_lymphoma	1	1	True Negative	True	0.24302422	0.75697577	Adenocarcinoma	Metastasis
NYU	NYU/NIO_NYU_381/5/patches/NIO_NYU_381-5-1000_0_0_600.tif	NIO_NYU_381	5	no_lymphoma	1	1	True Negative	True	0.2470572	0.7529428	Adenocarcinoma	Metastasis
NYU	NYU/NIO_NYU_381/5/patches/NIO_NYU_381-5-0_5000_600_600.tif	NIO_NYU_381	5	no_lymphoma	1	1	True Negative	True	0.06303902	0.936961	Adenocarcinoma	Metastasis
NYU	NYU/NIO_NYU_381/5/patches/NIO_NYU_381-5-0_5000_600_300.tif	NIO_NYU_381	5	no_lymphoma	1	1	True Negative	True	0.04769906	0.95230097	Adenocarcinoma	Metastasis
NYU	NYU/NIO_NYU_381/5/patches/NIO_NYU_381-5-0_5000_300_300.tif	NIO_NYU_381	5	no_lymphoma	1	1	True Negative	True	0.17466037	0.8253396	Adenocarcinoma	Metastasis
NYU	NYU/NIO_NYU_381/5/patches/NIO_NYU_381-5-3000_1000_0_300.tif	NIO_NYU_381	5	no_lymphoma	1	1	True Negative	True	0.35302126	0.64697874	Adenocarcinoma	Metastasis
NYU	NYU/NIO_NYU_381/5/patches/NIO_NYU_381-5-5000_4000_600_300.tif	NIO_NYU_381	5	no_lymphoma	1	1	True Negative	True	0.17313536	0.82686466	Adenocarcinoma	Metastasis
NYU	NYU/NIO_NYU_381/5/patches/NIO_NYU_381-5-3000_3000_0_300.tif	NIO_NYU_381	5	no_lymphoma	1	1	True Negative	True	0.35343206	0.6465679	Adenocarcinoma	Metastasis
NYU	NYU/NIO_NYU_381/5/patches/NIO_NYU_381-5-3000_5000_600_600.tif	NIO_NYU_381	5	no_lymphoma	1	1	True Negative	True	0.022745715	0.9772543	Adenocarcinoma	Metastasis
NYU	NYU/NIO_NYU_381/5/patches/NIO_NYU_381-5-4000_2000_300_600.tif	NIO_NYU_381	5	no_lymphoma	1	1	True Negative	True	0.08106869	0.9189313	Adenocarcinoma	Metastasis
NYU	NYU/NIO_NYU_381/5/patches/NIO_NYU_381-5-3000_4000_0_600.tif	NIO_NYU_381	5	no_lymphoma	1	1	True Negative	True	0.23224229	0.7677577	Adenocarcinoma	Metastasis
NYU	NYU/NIO_NYU_381/5/patches/NIO_NYU_381-5-4000_2000_600_300.tif	NIO_NYU_381	5	no_lymphoma	1	1	True Negative	True	0.055293787	0.94470626	Adenocarcinoma	Metastasis
NYU	NYU/NIO_NYU_381/5/patches/NIO_NYU_381-5-3000_4000_0_300.tif	NIO_NYU_381	5	no_lymphoma	1	1	True Negative	True	0.3143349	0.68566513	Adenocarcinoma	Metastasis
NYU	NYU/NIO_NYU_381/5/patches/NIO_NYU_381-5-4000_3000_0_0.tif	NIO_NYU_381	5	no_lymphoma	1	1	True Negative	True	0.4090226	0.5909774	Adenocarcinoma	Metastasis
NYU	NYU/NIO_NYU_381/5/patches/NIO_NYU_381-5-4000_3000_300_0.tif	NIO_NYU_381	5	no_lymphoma	1	1	True Negative	True	0.18464321	0.81535673	Adenocarcinoma	Metastasis
NYU	NYU/NIO_NYU_381/5/patches/NIO_NYU_381-5-4000_4000_600_0.tif	NIO_NYU_381	5	no_lymphoma	1	1	True Negative	True	0.2852358	0.7147642	Adenocarcinoma	Metastasis
NYU	NYU/NIO_NYU_381/5/patches/NIO_NYU_381-5-4000_3000_600_300.tif	NIO_NYU_381	5	no_lymphoma	1	1	True Negative	True	0.13748118	0.86251885	Adenocarcinoma	Metastasis
NYU	NYU/NIO_NYU_381/5/patches/NIO_NYU_381-5-4000_3000_600_600.tif	NIO_NYU_381	5	no_lymphoma	1	1	True Negative	True	0.036835425	0.9631646	Adenocarcinoma	Metastasis
NYU	NYU/NIO_NYU_381/5/patches/NIO_NYU_381-5-4000_4000_0_300.tif	NIO_NYU_381	5	no_lymphoma	1	1	True Negative	True	0.006180535	0.9938194	Adenocarcinoma	Metastasis
NYU	NYU/NIO_NYU_381/5/patches/NIO_NYU_381-5-4000_4000_0_600.tif	NIO_NYU_381	5	no_lymphoma	1	1	True Negative	True	0.047765203	0.9522348	Adenocarcinoma	Metastasis
NYU	NYU/NIO_NYU_381/5/patches/NIO_NYU_381-5-4000_4000_300_0.tif	NIO_NYU_381	5	no_lymphoma	1	1	True Negative	True	0.4952114	0.5047886	Adenocarcinoma	Metastasis
NYU	NYU/NIO_NYU_381/5/patches/NIO_NYU_381-5-4000_4000_300_300.tif	NIO_NYU_381	5	no_lymphoma	1	1	True Negative	True	0.06532332	0.93467665	Adenocarcinoma	Metastasis
NYU	NYU/NIO_NYU_381/5/patches/NIO_NYU_381-5-4000_4000_300_600.tif	NIO_NYU_381	5	no_lymphoma	1	1	True Negative	True	0.059527956	0.940472	Adenocarcinoma	Metastasis
NYU	NYU/NIO_NYU_381/5/patches/NIO_NYU_381-5-3000_3000_600_600.tif	NIO_NYU_381	5	no_lymphoma	1	1	True Negative	True	0.10077479	0.89922523	Adenocarcinoma	Metastasis
NYU	NYU/NIO_NYU_381/5/patches/NIO_NYU_381-5-4000_1000_300_600.tif	NIO_NYU_381	5	no_lymphoma	1	1	True Negative	True	0.484073	0.515927	Adenocarcinoma	Metastasis
NYU	NYU/NIO_NYU_381/5/patches/NIO_NYU_381-5-3000_5000_0_300.tif	NIO_NYU_381	5	no_lymphoma	1	1	True Negative	True	0.031961393	0.96803856	Adenocarcinoma	Metastasis
NYU	NYU/NIO_NYU_381/5/patches/NIO_NYU_381-5-3000_5000_300_0.tif	NIO_NYU_381	5	no_lymphoma	1	1	True Negative	True	0.017043192	0.98295677	Adenocarcinoma	Metastasis
NYU	NYU/NIO_NYU_381/5/patches/NIO_NYU_381-5-4000_1000_300_0.tif	NIO_NYU_381	5	no_lymphoma	1	1	True Negative	True	0.21705896	0.78294104	Adenocarcinoma	Metastasis
NYU	NYU/NIO_NYU_381/5/patches/NIO_NYU_381-5-4000_1000_0_600.tif	NIO_NYU_381	5	no_lymphoma	1	1	True Negative	True	0.38291213	0.6170879	Adenocarcinoma	Metastasis
NYU	NYU/NIO_NYU_381/5/patches/NIO_NYU_381-5-4000_1000_0_300.tif	NIO_NYU_381	5	no_lymphoma	1	1	True Negative	True	0.20878518	0.7912148	Adenocarcinoma	Metastasis
NYU	NYU/NIO_NYU_381/5/patches/NIO_NYU_381-5-4000_1000_0_0.tif	NIO_NYU_381	5	no_lymphoma	1	1	True Negative	True	0.23700242	0.76299757	Adenocarcinoma	Metastasis
NYU	NYU/NIO_NYU_381/5/patches/NIO_NYU_381-5-4000_0_600_600.tif	NIO_NYU_381	5	no_lymphoma	1	1	True Negative	True	0.07483424	0.9251657	Adenocarcinoma	Metastasis
NYU	NYU/NIO_NYU_381/5/patches/NIO_NYU_381-5-4000_0_600_300.tif	NIO_NYU_381	5	no_lymphoma	1	1	True Negative	True	0.04945662	0.95054334	Adenocarcinoma	Metastasis
NYU	NYU/NIO_NYU_381/5/patches/NIO_NYU_381-5-4000_0_600_0.tif	NIO_NYU_381	5	no_lymphoma	1	1	True Negative	True	0.22326991	0.77673006	Adenocarcinoma	Metastasis
NYU	NYU/NIO_NYU_381/5/patches/NIO_NYU_381-5-3000_5000_0_600.tif	NIO_NYU_381	5	no_lymphoma	1	1	True Negative	True	0.0025347169	0.99746525	Adenocarcinoma	Metastasis
NYU	NYU/NIO_NYU_381/5/patches/NIO_NYU_381-5-4000_0_300_600.tif	NIO_NYU_381	5	no_lymphoma	1	1	True Negative	True	0.14617337	0.8538267	Adenocarcinoma	Metastasis
NYU	NYU/NIO_NYU_381/5/patches/NIO_NYU_381-5-4000_2000_300_300.tif	NIO_NYU_381	5	no_lymphoma	1	1	True Negative	True	0.07324435	0.9267556	Adenocarcinoma	Metastasis
NYU	NYU/NIO_NYU_381/5/patches/NIO_NYU_381-5-4000_0_300_0.tif	NIO_NYU_381	5	no_lymphoma	1	1	True Negative	True	0.12818807	0.871812	Adenocarcinoma	Metastasis
NYU	NYU/NIO_NYU_381/5/patches/NIO_NYU_381-5-4000_2000_0_600.tif	NIO_NYU_381	5	no_lymphoma	1	1	True Negative	True	0.24269533	0.75730467	Adenocarcinoma	Metastasis
NYU	NYU/NIO_NYU_381/5/patches/NIO_NYU_381-5-4000_1000_600_600.tif	NIO_NYU_381	5	no_lymphoma	1	1	True Negative	True	0.2111634	0.7888366	Adenocarcinoma	Metastasis
NYU	NYU/NIO_NYU_381/5/patches/NIO_NYU_381-5-3000_4000_300_600.tif	NIO_NYU_381	5	no_lymphoma	1	1	True Negative	True	0.01574025	0.9842598	Adenocarcinoma	Metastasis
NYU	NYU/NIO_NYU_381/5/patches/NIO_NYU_381-5-3000_4000_600_300.tif	NIO_NYU_381	5	no_lymphoma	1	1	True Negative	True	0.023203993	0.97679603	Adenocarcinoma	Metastasis
NYU	NYU/NIO_NYU_381/5/patches/NIO_NYU_381-5-3000_4000_600_600.tif	NIO_NYU_381	5	no_lymphoma	1	1	True Negative	True	0.010967466	0.9890325	Adenocarcinoma	Metastasis
NYU	NYU/NIO_NYU_381/5/patches/NIO_NYU_381-5-4000_1000_300_300.tif	NIO_NYU_381	5	no_lymphoma	1	1	True Negative	True	0.3221923	0.67780775	Adenocarcinoma	Metastasis
NYU	NYU/NIO_NYU_381/5/patches/NIO_NYU_381-5-4000_1000_600_0.tif	NIO_NYU_381	5	no_lymphoma	1	1	True Negative	True	0.16613296	0.833867	Adenocarcinoma	Metastasis
NYU	NYU/NIO_NYU_381/5/patches/NIO_NYU_381-5-5000_1000_300_600.tif	NIO_NYU_381	5	no_lymphoma	1	1	True Negative	True	0.051538724	0.9484613	Adenocarcinoma	Metastasis
NYU	NYU/NIO_NYU_381/5/patches/NIO_NYU_381-5-5000_0_0_300.tif	NIO_NYU_381	5	no_lymphoma	1	1	True Negative	True	0.14872546	0.8512745	Adenocarcinoma	Metastasis
NYU	NYU/NIO_NYU_381/5/patches/NIO_NYU_381-5-4000_5000_0_600.tif	NIO_NYU_381	5	no_lymphoma	1	1	True Negative	True	0.013733838	0.9862662	Adenocarcinoma	Metastasis
NYU	NYU/NIO_NYU_381/5/patches/NIO_NYU_381-5-4000_5000_300_0.tif	NIO_NYU_381	5	no_lymphoma	1	1	True Negative	True	0.0044175955	0.9955824	Adenocarcinoma	Metastasis
NYU	NYU/NIO_NYU_381/5/patches/NIO_NYU_381-5-4000_5000_300_300.tif	NIO_NYU_381	5	no_lymphoma	1	1	True Negative	True	0.08377446	0.9162255	Adenocarcinoma	Metastasis
NYU	NYU/NIO_NYU_381/5/patches/NIO_NYU_381-5-4000_5000_300_600.tif	NIO_NYU_381	5	no_lymphoma	1	1	True Negative	True	0.105201334	0.8947987	Adenocarcinoma	Metastasis
NYU	NYU/NIO_NYU_381/5/patches/NIO_NYU_381-5-4000_5000_600_300.tif	NIO_NYU_381	5	no_lymphoma	1	1	True Negative	True	0.01821449	0.9817855	Adenocarcinoma	Metastasis
NYU	NYU/NIO_NYU_381/5/patches/NIO_NYU_381-5-4000_5000_600_600.tif	NIO_NYU_381	5	no_lymphoma	1	1	True Negative	True	0.36601526	0.6339847	Adenocarcinoma	Metastasis
NYU	NYU/NIO_NYU_381/5/patches/NIO_NYU_381-5-5000_0_0_0.tif	NIO_NYU_381	5	no_lymphoma	1	1	True Negative	True	0.4304345	0.5695655	Adenocarcinoma	Metastasis
NYU	NYU/NIO_NYU_381/5/patches/NIO_NYU_381-5-5000_0_300_300.tif	NIO_NYU_381	5	no_lymphoma	1	1	True Negative	True	0.077024676	0.9229753	Adenocarcinoma	Metastasis
NYU	NYU/NIO_NYU_381/5/patches/NIO_NYU_381-5-4000_4000_600_600.tif	NIO_NYU_381	5	no_lymphoma	1	1	True Negative	True	0.022441512	0.97755843	Adenocarcinoma	Metastasis
NYU	NYU/NIO_NYU_381/5/patches/NIO_NYU_381-5-5000_0_300_600.tif	NIO_NYU_381	5	no_lymphoma	1	1	True Negative	True	0.108547345	0.89145267	Adenocarcinoma	Metastasis
NYU	NYU/NIO_NYU_381/5/patches/NIO_NYU_381-5-5000_0_600_300.tif	NIO_NYU_381	5	no_lymphoma	1	1	True Negative	True	0.13070795	0.869292	Adenocarcinoma	Metastasis
NYU	NYU/NIO_NYU_381/5/patches/NIO_NYU_381-5-5000_0_600_600.tif	NIO_NYU_381	5	no_lymphoma	1	1	True Negative	True	0.08894653	0.9110535	Adenocarcinoma	Metastasis
NYU	NYU/NIO_NYU_381/5/patches/NIO_NYU_381-5-5000_1000_0_0.tif	NIO_NYU_381	5	no_lymphoma	1	1	True Negative	True	0.10739524	0.8926048	Adenocarcinoma	Metastasis
NYU	NYU/NIO_NYU_381/5/patches/NIO_NYU_381-5-5000_1000_0_300.tif	NIO_NYU_381	5	no_lymphoma	1	1	True Negative	True	0.08616918	0.9138308	Adenocarcinoma	Metastasis
NYU	NYU/NIO_NYU_381/5/patches/NIO_NYU_381-5-5000_1000_0_600.tif	NIO_NYU_381	5	no_lymphoma	1	1	True Negative	True	0.31444764	0.68555236	Adenocarcinoma	Metastasis
NYU	NYU/NIO_NYU_381/5/patches/NIO_NYU_381-5-5000_1000_300_300.tif	NIO_NYU_381	5	no_lymphoma	1	1	True Negative	True	0.111418344	0.88858163	Adenocarcinoma	Metastasis
NYU	NYU/NIO_NYU_381/5/patches/NIO_NYU_381-5-4000_5000_0_300.tif	NIO_NYU_381	5	no_lymphoma	1	1	True Negative	True	0.045055535	0.95494443	Adenocarcinoma	Metastasis
NYU	NYU/NIO_NYU_381/5/patches/NIO_NYU_381-5-4000_4000_600_300.tif	NIO_NYU_381	5	no_lymphoma	1	1	True Negative	True	0.14636645	0.8536335	Adenocarcinoma	Metastasis
NYU	NYU/NIO_NYU_381/5/patches/NIO_NYU_381-5-4000_1000_600_300.tif	NIO_NYU_381	5	no_lymphoma	1	1	True Negative	True	0.3980173	0.6019828	Adenocarcinoma	Metastasis
NYU	NYU/NIO_NYU_381/5/patches/NIO_NYU_381-5-4000_3000_0_300.tif	NIO_NYU_381	5	no_lymphoma	1	1	True Negative	True	0.4894901	0.5105099	Adenocarcinoma	Metastasis
NYU	NYU/NIO_NYU_381/5/patches/NIO_NYU_381-5-4000_2000_0_300.tif	NIO_NYU_381	5	no_lymphoma	1	1	True Negative	True	0.38063675	0.6193633	Adenocarcinoma	Metastasis
NYU	NYU/NIO_NYU_381/5/patches/NIO_NYU_381-5-4000_0_0_600.tif	NIO_NYU_381	5	no_lymphoma	1	1	True Negative	True	0.19895647	0.8010435	Adenocarcinoma	Metastasis
NYU	NYU/NIO_NYU_381/5/patches/NIO_NYU_381-5-3000_4000_300_0.tif	NIO_NYU_381	5	no_lymphoma	1	1	True Negative	True	0.050526563	0.9494734	Adenocarcinoma	Metastasis
NYU	NYU/NIO_NYU_381/5/patches/NIO_NYU_381-5-3000_5000_600_300.tif	NIO_NYU_381	5	no_lymphoma	1	1	True Negative	True	0.004055262	0.9959447	Adenocarcinoma	Metastasis
NYU	NYU/NIO_NYU_381/5/patches/NIO_NYU_381-5-3000_4000_300_300.tif	NIO_NYU_381	5	no_lymphoma	1	1	True Negative	True	0.05049007	0.9495099	Adenocarcinoma	Metastasis
NYU	NYU/NIO_NYU_381/5/patches/NIO_NYU_381-5-5000_2000_0_600.tif	NIO_NYU_381	5	no_lymphoma	1	1	True Negative	True	0.2564327	0.7435673	Adenocarcinoma	Metastasis
NYU	NYU/NIO_NYU_381/5/patches/NIO_NYU_381-5-5000_1000_600_600.tif	NIO_NYU_381	5	no_lymphoma	1	1	True Negative	True	0.08230343	0.91769654	Adenocarcinoma	Metastasis
NYU	NYU/NIO_NYU_381/5/patches/NIO_NYU_381-5-3000_3000_300_0.tif	NIO_NYU_381	5	no_lymphoma	1	1	True Negative	True	0.26608256	0.7339175	Adenocarcinoma	Metastasis
NYU	NYU/NIO_NYU_381/5/patches/NIO_NYU_381-5-3000_3000_300_300.tif	NIO_NYU_381	5	no_lymphoma	1	1	True Negative	True	0.12693883	0.8730611	Adenocarcinoma	Metastasis
NYU	NYU/NIO_NYU_381/5/patches/NIO_NYU_381-5-3000_3000_300_600.tif	NIO_NYU_381	5	no_lymphoma	1	1	True Negative	True	0.097263806	0.90273625	Adenocarcinoma	Metastasis
NYU	NYU/NIO_NYU_381/5/patches/NIO_NYU_381-5-3000_3000_600_0.tif	NIO_NYU_381	5	no_lymphoma	1	1	True Negative	True	0.23101369	0.76898634	Adenocarcinoma	Metastasis
NYU	NYU/NIO_NYU_381/5/patches/NIO_NYU_381-5-5000_1000_600_300.tif	NIO_NYU_381	5	no_lymphoma	1	1	True Negative	True	0.09791106	0.90208894	Adenocarcinoma	Metastasis
NYU	NYU/NIO_NYU_381/5/patches/NIO_NYU_381-5-3000_4000_0_0.tif	NIO_NYU_381	5	no_lymphoma	1	1	True Negative	True	0.29305705	0.7069429	Adenocarcinoma	Metastasis
NYU	NYU/NIO_NYU_381/5/patches/NIO_NYU_381-5-3000_5000_0_0.tif	NIO_NYU_381	5	no_lymphoma	1	1	True Negative	True	0.029220877	0.9707791	Adenocarcinoma	Metastasis
NYU	NYU/NIO_NYU_381/5/patches/NIO_NYU_381-5-4000_0_300_300.tif	NIO_NYU_381	5	no_lymphoma	1	1	True Negative	True	0.18175094	0.8182491	Adenocarcinoma	Metastasis
NYU	NYU/NIO_NYU_381/5/patches/NIO_NYU_381-5-3000_5000_600_0.tif	NIO_NYU_381	5	no_lymphoma	1	1	True Negative	True	0.0043162596	0.9956838	Adenocarcinoma	Metastasis
NYU	NYU/NIO_NYU_381/5/patches/NIO_NYU_381-5-3000_5000_300_300.tif	NIO_NYU_381	5	no_lymphoma	1	1	True Negative	True	0.053159047	0.9468409	Adenocarcinoma	Metastasis
NYU	NYU/NIO_NYU_381/5/patches/NIO_NYU_381-5-3000_5000_300_600.tif	NIO_NYU_381	5	no_lymphoma	1	1	True Negative	True	0.06274987	0.93725014	Adenocarcinoma	Metastasis
NYU	NYU/NIO_NYU_381/5/patches/NIO_NYU_381-5-3000_3000_600_300.tif	NIO_NYU_381	5	no_lymphoma	1	1	True Negative	True	0.020738633	0.97926134	Adenocarcinoma	Metastasis
NYU	NYU/NIO_NYU_388a/8/patches/NIO_NYU_388a-8-6000_8000_600_600.tif	NIO_NYU_388a	8	no_lymphoma	1	1	True Negative	True	0.21114409	0.7888559	Glioblastoma, IDH-wildtype, WHO 4	HGG
NYU	NYU/NIO_NYU_388a/8/patches/NIO_NYU_388a-8-2000_7000_0_0.tif	NIO_NYU_388a	8	no_lymphoma	1	1	True Negative	True	0.38068494	0.6193151	Glioblastoma, IDH-wildtype, WHO 4	HGG
NYU	NYU/NIO_NYU_388a/8/patches/NIO_NYU_388a-8-3000_3000_0_600.tif	NIO_NYU_388a	8	no_lymphoma	1	1	True Negative	True	0.41161573	0.5883842	Glioblastoma, IDH-wildtype, WHO 4	HGG
NYU	NYU/NIO_NYU_388a/8/patches/NIO_NYU_388a-8-7000_4000_600_0.tif	NIO_NYU_388a	8	no_lymphoma	1	1	True Negative	True	0.34623685	0.6537631	Glioblastoma, IDH-wildtype, WHO 4	HGG
NYU	NYU/NIO_NYU_388a/8/patches/NIO_NYU_388a-8-3000_7000_0_600.tif	NIO_NYU_388a	8	no_lymphoma	1	1	True Negative	True	0.44334048	0.5566595	Glioblastoma, IDH-wildtype, WHO 4	HGG
NYU	NYU/NIO_NYU_388a/8/patches/NIO_NYU_388a-8-1000_4000_300_600.tif	NIO_NYU_388a	8	no_lymphoma	1	1	True Negative	True	0.1545873	0.84541273	Glioblastoma, IDH-wildtype, WHO 4	HGG
NYU	NYU/NIO_NYU_388a/8/patches/NIO_NYU_388a-8-3000_6000_300_300.tif	NIO_NYU_388a	8	no_lymphoma	1	1	True Negative	True	0.48843512	0.51156485	Glioblastoma, IDH-wildtype, WHO 4	HGG
NYU	NYU/NIO_NYU_388a/8/patches/NIO_NYU_388a-8-0_6000_300_300.tif	NIO_NYU_388a	8	no_lymphoma	1	1	True Negative	True	0.11303345	0.8869666	Glioblastoma, IDH-wildtype, WHO 4	HGG
NYU	NYU/NIO_NYU_388a/8/patches/NIO_NYU_388a-8-1000_4000_0_600.tif	NIO_NYU_388a	8	no_lymphoma	1	1	True Negative	True	0.42399696	0.5760031	Glioblastoma, IDH-wildtype, WHO 4	HGG
NYU	NYU/NIO_NYU_388a/8/patches/NIO_NYU_388a-8-7000_4000_0_300.tif	NIO_NYU_388a	8	no_lymphoma	1	1	True Negative	True	0.22316179	0.7768382	Glioblastoma, IDH-wildtype, WHO 4	HGG
NYU	NYU/NIO_NYU_388a/8/patches/NIO_NYU_388a-8-3000_6000_0_600.tif	NIO_NYU_388a	8	no_lymphoma	1	1	True Negative	True	0.15765464	0.8423454	Glioblastoma, IDH-wildtype, WHO 4	HGG
NYU	NYU/NIO_NYU_388a/8/patches/NIO_NYU_388a-8-7000_7000_600_600.tif	NIO_NYU_388a	8	no_lymphoma	1	1	True Negative	True	0.3862498	0.6137502	Glioblastoma, IDH-wildtype, WHO 4	HGG
NYU	NYU/NIO_NYU_388a/8/patches/NIO_NYU_388a-8-6000_2000_0_600.tif	NIO_NYU_388a	8	no_lymphoma	1	1	True Negative	True	0.2879003	0.71209973	Glioblastoma, IDH-wildtype, WHO 4	HGG
NYU	NYU/NIO_NYU_388a/8/patches/NIO_NYU_388a-8-5000_1000_300_600.tif	NIO_NYU_388a	8	no_lymphoma	1	1	True Negative	True	0.31374216	0.6862578	Glioblastoma, IDH-wildtype, WHO 4	HGG
NYU	NYU/NIO_NYU_388a/8/patches/NIO_NYU_388a-8-8000_4000_0_300.tif	NIO_NYU_388a	8	no_lymphoma	1	1	True Negative	True	0.29904008	0.7009599	Glioblastoma, IDH-wildtype, WHO 4	HGG
NYU	NYU/NIO_NYU_388a/8/patches/NIO_NYU_388a-8-0_9000_300_300.tif	NIO_NYU_388a	8	no_lymphoma	1	1	True Negative	True	0.280517	0.719483	Glioblastoma, IDH-wildtype, WHO 4	HGG
NYU	NYU/NIO_NYU_388a/8/patches/NIO_NYU_388a-8-4000_2000_0_300.tif	NIO_NYU_388a	8	no_lymphoma	1	1	True Negative	True	0.23527868	0.7647213	Glioblastoma, IDH-wildtype, WHO 4	HGG
NYU	NYU/NIO_NYU_388a/8/patches/NIO_NYU_388a-8-7000_8000_600_0.tif	NIO_NYU_388a	8	no_lymphoma	1	1	True Negative	True	0.2999899	0.7000101	Glioblastoma, IDH-wildtype, WHO 4	HGG
NYU	NYU/NIO_NYU_388a/8/patches/NIO_NYU_388a-8-2000_6000_600_0.tif	NIO_NYU_388a	8	no_lymphoma	1	1	True Negative	True	0.49422467	0.5057753	Glioblastoma, IDH-wildtype, WHO 4	HGG
NYU	NYU/NIO_NYU_388a/8/patches/NIO_NYU_388a-8-8000_1000_600_300.tif	NIO_NYU_388a	8	no_lymphoma	1	1	True Negative	True	0.26079288	0.7392071	Glioblastoma, IDH-wildtype, WHO 4	HGG
NYU	NYU/NIO_NYU_388a/8/patches/NIO_NYU_388a-8-9000_4000_0_600.tif	NIO_NYU_388a	8	no_lymphoma	1	1	True Negative	True	0.28196326	0.7180368	Glioblastoma, IDH-wildtype, WHO 4	HGG
NYU	NYU/NIO_NYU_388a/8/patches/NIO_NYU_388a-8-6000_9000_600_300.tif	NIO_NYU_388a	8	no_lymphoma	1	1	True Negative	True	0.3786708	0.6213292	Glioblastoma, IDH-wildtype, WHO 4	HGG
NYU	NYU/NIO_NYU_388a/8/patches/NIO_NYU_388a-8-9000_3000_300_600.tif	NIO_NYU_388a	8	no_lymphoma	1	1	True Negative	True	0.39091423	0.60908574	Glioblastoma, IDH-wildtype, WHO 4	HGG
NYU	NYU/NIO_NYU_388a/8/patches/NIO_NYU_388a-8-3000_4000_600_0.tif	NIO_NYU_388a	8	no_lymphoma	1	1	True Negative	True	0.47763383	0.52236617	Glioblastoma, IDH-wildtype, WHO 4	HGG
NYU	NYU/NIO_NYU_388a/8/patches/NIO_NYU_388a-8-1000_7000_600_600.tif	NIO_NYU_388a	8	no_lymphoma	1	1	True Negative	True	0.1557636	0.8442364	Glioblastoma, IDH-wildtype, WHO 4	HGG
NYU	NYU/NIO_NYU_388a/8/patches/NIO_NYU_388a-8-1000_4000_300_300.tif	NIO_NYU_388a	8	no_lymphoma	1	1	True Negative	True	0.12018851	0.87981147	Glioblastoma, IDH-wildtype, WHO 4	HGG
NYU	NYU/NIO_NYU_388a/8/patches/NIO_NYU_388a-8-5000_8000_0_600.tif	NIO_NYU_388a	8	no_lymphoma	1	1	True Negative	True	0.061978146	0.9380219	Glioblastoma, IDH-wildtype, WHO 4	HGG
NYU	NYU/NIO_NYU_388a/8/patches/NIO_NYU_388a-8-3000_2000_600_600.tif	NIO_NYU_388a	8	no_lymphoma	1	1	True Negative	True	0.3418312	0.6581688	Glioblastoma, IDH-wildtype, WHO 4	HGG
NYU	NYU/NIO_NYU_388a/8/patches/NIO_NYU_388a-8-0_3000_300_300.tif	NIO_NYU_388a	8	no_lymphoma	1	1	True Negative	True	0.34782103	0.652179	Glioblastoma, IDH-wildtype, WHO 4	HGG
NYU	NYU/NIO_NYU_388a/8/patches/NIO_NYU_388a-8-0_8000_300_300.tif	NIO_NYU_388a	8	no_lymphoma	1	1	True Negative	True	0.16552922	0.8344708	Glioblastoma, IDH-wildtype, WHO 4	HGG
NYU	NYU/NIO_NYU_388a/8/patches/NIO_NYU_388a-8-4000_4000_300_0.tif	NIO_NYU_388a	8	no_lymphoma	1	1	True Negative	True	0.44079784	0.5592022	Glioblastoma, IDH-wildtype, WHO 4	HGG
NYU	NYU/NIO_NYU_388a/8/patches/NIO_NYU_388a-8-7000_1000_300_300.tif	NIO_NYU_388a	8	no_lymphoma	1	1	True Negative	True	0.32427	0.67573	Glioblastoma, IDH-wildtype, WHO 4	HGG
NYU	NYU/NIO_NYU_388a/8/patches/NIO_NYU_388a-8-6000_6000_300_600.tif	NIO_NYU_388a	8	no_lymphoma	1	1	True Negative	True	0.44919887	0.5508011	Glioblastoma, IDH-wildtype, WHO 4	HGG
NYU	NYU/NIO_NYU_388a/8/patches/NIO_NYU_388a-8-2000_2000_600_300.tif	NIO_NYU_388a	8	no_lymphoma	1	1	True Negative	True	0.111786075	0.888214	Glioblastoma, IDH-wildtype, WHO 4	HGG
NYU	NYU/NIO_NYU_388a/8/patches/NIO_NYU_388a-8-0_6000_600_0.tif	NIO_NYU_388a	8	no_lymphoma	1	1	True Negative	True	0.46350002	0.5364999	Glioblastoma, IDH-wildtype, WHO 4	HGG
NYU	NYU/NIO_NYU_388a/8/patches/NIO_NYU_388a-8-9000_2000_300_600.tif	NIO_NYU_388a	8	no_lymphoma	1	1	True Negative	True	0.44534844	0.55465156	Glioblastoma, IDH-wildtype, WHO 4	HGG
NYU	NYU/NIO_NYU_388a/8/patches/NIO_NYU_388a-8-5000_8000_300_0.tif	NIO_NYU_388a	8	no_lymphoma	1	1	True Negative	True	0.40294278	0.59705716	Glioblastoma, IDH-wildtype, WHO 4	HGG
NYU	NYU/NIO_NYU_388a/8/patches/NIO_NYU_388a-8-3000_3000_600_600.tif	NIO_NYU_388a	8	no_lymphoma	1	1	True Negative	True	0.4095816	0.5904184	Glioblastoma, IDH-wildtype, WHO 4	HGG
NYU	NYU/NIO_NYU_388a/8/patches/NIO_NYU_388a-8-9000_4000_0_300.tif	NIO_NYU_388a	8	no_lymphoma	1	1	True Negative	True	0.47172347	0.5282765	Glioblastoma, IDH-wildtype, WHO 4	HGG
NYU	NYU/NIO_NYU_388a/8/patches/NIO_NYU_388a-8-5000_1000_600_300.tif	NIO_NYU_388a	8	no_lymphoma	1	1	True Negative	True	0.41086912	0.5891308	Glioblastoma, IDH-wildtype, WHO 4	HGG
NYU	NYU/NIO_NYU_388a/8/patches/NIO_NYU_388a-8-5000_5000_600_300.tif	NIO_NYU_388a	8	no_lymphoma	1	1	True Negative	True	0.2839368	0.7160632	Glioblastoma, IDH-wildtype, WHO 4	HGG
NYU	NYU/NIO_NYU_388a/8/patches/NIO_NYU_388a-8-3000_2000_300_600.tif	NIO_NYU_388a	8	no_lymphoma	1	1	True Negative	True	0.29528788	0.7047121	Glioblastoma, IDH-wildtype, WHO 4	HGG
NYU	NYU/NIO_NYU_388a/8/patches/NIO_NYU_388a-8-1000_4000_600_0.tif	NIO_NYU_388a	8	no_lymphoma	1	1	True Negative	True	0.25639474	0.74360526	Glioblastoma, IDH-wildtype, WHO 4	HGG
NYU	NYU/NIO_NYU_388a/8/patches/NIO_NYU_388a-8-6000_2000_0_0.tif	NIO_NYU_388a	8	no_lymphoma	1	1	True Negative	True	0.47749534	0.5225047	Glioblastoma, IDH-wildtype, WHO 4	HGG
NYU	NYU/NIO_NYU_388a/8/patches/NIO_NYU_388a-8-2000_3000_300_600.tif	NIO_NYU_388a	8	no_lymphoma	1	1	True Negative	True	0.34942383	0.6505761	Glioblastoma, IDH-wildtype, WHO 4	HGG
NYU	NYU/NIO_NYU_388a/8/patches/NIO_NYU_388a-8-2000_4000_300_0.tif	NIO_NYU_388a	8	no_lymphoma	1	1	True Negative	True	0.4551815	0.5448185	Glioblastoma, IDH-wildtype, WHO 4	HGG
NYU	NYU/NIO_NYU_388a/8/patches/NIO_NYU_388a-8-5000_3000_0_600.tif	NIO_NYU_388a	8	no_lymphoma	1	1	True Negative	True	0.32689962	0.6731004	Glioblastoma, IDH-wildtype, WHO 4	HGG
NYU	NYU/NIO_NYU_388a/8/patches/NIO_NYU_388a-8-8000_6000_0_0.tif	NIO_NYU_388a	8	no_lymphoma	1	1	True Negative	True	0.47813022	0.5218698	Glioblastoma, IDH-wildtype, WHO 4	HGG
NYU	NYU/NIO_NYU_388a/8/patches/NIO_NYU_388a-8-8000_7000_600_600.tif	NIO_NYU_388a	8	no_lymphoma	1	1	True Negative	True	0.36924562	0.63075435	Glioblastoma, IDH-wildtype, WHO 4	HGG
NYU	NYU/NIO_NYU_388a/8/patches/NIO_NYU_388a-8-4000_4000_0_300.tif	NIO_NYU_388a	8	no_lymphoma	1	1	True Negative	True	0.2894755	0.7105245	Glioblastoma, IDH-wildtype, WHO 4	HGG
NYU	NYU/NIO_NYU_388a/8/patches/NIO_NYU_388a-8-7000_4000_600_300.tif	NIO_NYU_388a	8	no_lymphoma	1	1	True Negative	True	0.21059002	0.78940994	Glioblastoma, IDH-wildtype, WHO 4	HGG
NYU	NYU/NIO_NYU_388a/8/patches/NIO_NYU_388a-8-9000_6000_0_600.tif	NIO_NYU_388a	8	no_lymphoma	1	1	True Negative	True	0.29937202	0.70062804	Glioblastoma, IDH-wildtype, WHO 4	HGG
NYU	NYU/NIO_NYU_388a/8/patches/NIO_NYU_388a-8-1000_5000_600_300.tif	NIO_NYU_388a	8	no_lymphoma	1	1	True Negative	True	0.3201082	0.67989177	Glioblastoma, IDH-wildtype, WHO 4	HGG
NYU	NYU/NIO_NYU_388a/8/patches/NIO_NYU_388a-8-6000_6000_0_600.tif	NIO_NYU_388a	8	no_lymphoma	1	1	True Negative	True	0.3856131	0.61438686	Glioblastoma, IDH-wildtype, WHO 4	HGG
NYU	NYU/NIO_NYU_388a/8/patches/NIO_NYU_388a-8-4000_2000_300_600.tif	NIO_NYU_388a	8	no_lymphoma	1	1	True Negative	True	0.1925469	0.80745304	Glioblastoma, IDH-wildtype, WHO 4	HGG
NYU	NYU/NIO_NYU_388a/8/patches/NIO_NYU_388a-8-3000_3000_300_600.tif	NIO_NYU_388a	8	no_lymphoma	1	1	True Negative	True	0.36489484	0.6351052	Glioblastoma, IDH-wildtype, WHO 4	HGG
NYU	NYU/NIO_NYU_388a/8/patches/NIO_NYU_388a-8-4000_6000_600_300.tif	NIO_NYU_388a	8	no_lymphoma	1	1	True Negative	True	0.45592836	0.5440716	Glioblastoma, IDH-wildtype, WHO 4	HGG
NYU	NYU/NIO_NYU_388a/8/patches/NIO_NYU_388a-8-8000_3000_300_0.tif	NIO_NYU_388a	8	no_lymphoma	1	1	True Negative	True	0.4711377	0.5288623	Glioblastoma, IDH-wildtype, WHO 4	HGG
NYU	NYU/NIO_NYU_388a/8/patches/NIO_NYU_388a-8-6000_7000_600_600.tif	NIO_NYU_388a	8	no_lymphoma	1	1	True Negative	True	0.3012473	0.69875264	Glioblastoma, IDH-wildtype, WHO 4	HGG
NYU	NYU/NIO_NYU_388a/8/patches/NIO_NYU_388a-8-2000_5000_0_600.tif	NIO_NYU_388a	8	no_lymphoma	1	1	True Negative	True	0.28104064	0.7189594	Glioblastoma, IDH-wildtype, WHO 4	HGG
NYU	NYU/NIO_NYU_388a/8/patches/NIO_NYU_388a-8-2000_6000_600_300.tif	NIO_NYU_388a	8	no_lymphoma	1	1	True Negative	True	0.397003	0.60299695	Glioblastoma, IDH-wildtype, WHO 4	HGG
NYU	NYU/NIO_NYU_388a/8/patches/NIO_NYU_388a-8-2000_7000_0_600.tif	NIO_NYU_388a	8	no_lymphoma	1	1	True Negative	True	0.23040621	0.76959383	Glioblastoma, IDH-wildtype, WHO 4	HGG
NYU	NYU/NIO_NYU_388a/8/patches/NIO_NYU_388a-8-1000_2000_300_600.tif	NIO_NYU_388a	8	no_lymphoma	1	1	True Negative	True	0.26641294	0.7335871	Glioblastoma, IDH-wildtype, WHO 4	HGG
NYU	NYU/NIO_NYU_388a/8/patches/NIO_NYU_388a-8-0_6000_0_600.tif	NIO_NYU_388a	8	no_lymphoma	1	1	True Negative	True	0.4159997	0.5840003	Glioblastoma, IDH-wildtype, WHO 4	HGG
NYU	NYU/NIO_NYU_388a/8/patches/NIO_NYU_388a-8-3000_4000_0_600.tif	NIO_NYU_388a	8	no_lymphoma	1	1	True Negative	True	0.41641462	0.5835854	Glioblastoma, IDH-wildtype, WHO 4	HGG
NYU	NYU/NIO_NYU_388a/8/patches/NIO_NYU_388a-8-0_3000_600_0.tif	NIO_NYU_388a	8	no_lymphoma	1	1	True Negative	True	0.25100344	0.74899656	Glioblastoma, IDH-wildtype, WHO 4	HGG
NYU	NYU/NIO_NYU_388a/8/patches/NIO_NYU_388a-8-8000_5000_0_0.tif	NIO_NYU_388a	8	no_lymphoma	1	1	True Negative	True	0.46285066	0.53714937	Glioblastoma, IDH-wildtype, WHO 4	HGG
NYU	NYU/NIO_NYU_388a/8/patches/NIO_NYU_388a-8-7000_6000_0_600.tif	NIO_NYU_388a	8	no_lymphoma	1	1	True Negative	True	0.25884274	0.7411573	Glioblastoma, IDH-wildtype, WHO 4	HGG
NYU	NYU/NIO_NYU_388a/8/patches/NIO_NYU_388a-8-7000_3000_600_300.tif	NIO_NYU_388a	8	no_lymphoma	1	1	True Negative	True	0.2196425	0.7803575	Glioblastoma, IDH-wildtype, WHO 4	HGG
NYU	NYU/NIO_NYU_388a/8/patches/NIO_NYU_388a-8-1000_6000_600_300.tif	NIO_NYU_388a	8	no_lymphoma	1	1	True Negative	True	0.2623522	0.7376478	Glioblastoma, IDH-wildtype, WHO 4	HGG
NYU	NYU/NIO_NYU_388a/8/patches/NIO_NYU_388a-8-8000_3000_0_600.tif	NIO_NYU_388a	8	no_lymphoma	1	1	True Negative	True	0.25094098	0.74905896	Glioblastoma, IDH-wildtype, WHO 4	HGG
NYU	NYU/NIO_NYU_388a/8/patches/NIO_NYU_388a-8-2000_9000_300_0.tif	NIO_NYU_388a	8	no_lymphoma	1	1	True Negative	True	0.41209754	0.5879024	Glioblastoma, IDH-wildtype, WHO 4	HGG
NYU	NYU/NIO_NYU_388a/8/patches/NIO_NYU_388a-8-4000_7000_300_300.tif	NIO_NYU_388a	8	no_lymphoma	1	1	True Negative	True	0.21817225	0.78182775	Glioblastoma, IDH-wildtype, WHO 4	HGG
NYU	NYU/NIO_NYU_388a/8/patches/NIO_NYU_388a-8-7000_7000_300_0.tif	NIO_NYU_388a	8	no_lymphoma	1	1	True Negative	True	0.3045107	0.6954893	Glioblastoma, IDH-wildtype, WHO 4	HGG
NYU	NYU/NIO_NYU_388a/8/patches/NIO_NYU_388a-8-5000_1000_0_300.tif	NIO_NYU_388a	8	no_lymphoma	1	1	True Negative	True	0.42281157	0.5771885	Glioblastoma, IDH-wildtype, WHO 4	HGG
NYU	NYU/NIO_NYU_388a/8/patches/NIO_NYU_388a-8-5000_3000_300_300.tif	NIO_NYU_388a	8	no_lymphoma	1	1	True Negative	True	0.4678221	0.5321779	Glioblastoma, IDH-wildtype, WHO 4	HGG
NYU	NYU/NIO_NYU_388a/8/patches/NIO_NYU_388a-8-5000_1000_300_300.tif	NIO_NYU_388a	8	no_lymphoma	1	1	True Negative	True	0.31334257	0.6866574	Glioblastoma, IDH-wildtype, WHO 4	HGG
NYU	NYU/NIO_NYU_388a/8/patches/NIO_NYU_388a-8-1000_5000_300_300.tif	NIO_NYU_388a	8	no_lymphoma	1	1	True Negative	True	0.4092087	0.5907913	Glioblastoma, IDH-wildtype, WHO 4	HGG
NYU	NYU/NIO_NYU_388a/8/patches/NIO_NYU_388a-8-4000_4000_0_600.tif	NIO_NYU_388a	8	no_lymphoma	1	1	True Negative	True	0.4541939	0.54580605	Glioblastoma, IDH-wildtype, WHO 4	HGG
NYU	NYU/NIO_NYU_388a/8/patches/NIO_NYU_388a-8-4000_7000_600_600.tif	NIO_NYU_388a	8	no_lymphoma	1	1	True Negative	True	0.1501055	0.84989446	Glioblastoma, IDH-wildtype, WHO 4	HGG
NYU	NYU/NIO_NYU_388a/8/patches/NIO_NYU_388a-8-1000_1000_600_600.tif	NIO_NYU_388a	8	no_lymphoma	1	1	True Negative	True	0.24876745	0.7512325	Glioblastoma, IDH-wildtype, WHO 4	HGG
NYU	NYU/NIO_NYU_388a/8/patches/NIO_NYU_388a-8-8000_7000_0_600.tif	NIO_NYU_388a	8	no_lymphoma	1	1	True Negative	True	0.47330642	0.5266936	Glioblastoma, IDH-wildtype, WHO 4	HGG
NYU	NYU/NIO_NYU_388a/8/patches/NIO_NYU_388a-8-2000_3000_0_0.tif	NIO_NYU_388a	8	no_lymphoma	1	1	True Negative	True	0.38584307	0.6141569	Glioblastoma, IDH-wildtype, WHO 4	HGG
NYU	NYU/NIO_NYU_388a/8/patches/NIO_NYU_388a-8-2000_2000_0_600.tif	NIO_NYU_388a	8	no_lymphoma	1	1	True Negative	True	0.4076864	0.5923136	Glioblastoma, IDH-wildtype, WHO 4	HGG
NYU	NYU/NIO_NYU_388a/8/patches/NIO_NYU_388a-8-6000_4000_600_0.tif	NIO_NYU_388a	8	no_lymphoma	1	1	True Negative	True	0.25951362	0.7404864	Glioblastoma, IDH-wildtype, WHO 4	HGG
NYU	NYU/NIO_NYU_388a/8/patches/NIO_NYU_388a-8-5000_6000_300_600.tif	NIO_NYU_388a	8	no_lymphoma	1	1	True Negative	True	0.3584093	0.64159065	Glioblastoma, IDH-wildtype, WHO 4	HGG
NYU	NYU/NIO_NYU_388a/8/patches/NIO_NYU_388a-8-7000_5000_300_600.tif	NIO_NYU_388a	8	no_lymphoma	1	1	True Negative	True	0.3104407	0.6895593	Glioblastoma, IDH-wildtype, WHO 4	HGG
NYU	NYU/NIO_NYU_388a/8/patches/NIO_NYU_388a-8-2000_2000_600_0.tif	NIO_NYU_388a	8	no_lymphoma	1	1	True Negative	True	0.36367586	0.63632417	Glioblastoma, IDH-wildtype, WHO 4	HGG
NYU	NYU/NIO_NYU_388a/8/patches/NIO_NYU_388a-8-6000_3000_600_0.tif	NIO_NYU_388a	8	no_lymphoma	1	1	True Negative	True	0.32486168	0.67513835	Glioblastoma, IDH-wildtype, WHO 4	HGG
NYU	NYU/NIO_NYU_388a/8/patches/NIO_NYU_388a-8-7000_4000_300_600.tif	NIO_NYU_388a	8	no_lymphoma	1	1	True Negative	True	0.41917166	0.5808283	Glioblastoma, IDH-wildtype, WHO 4	HGG
NYU	NYU/NIO_NYU_388a/8/patches/NIO_NYU_388a-8-3000_9000_300_0.tif	NIO_NYU_388a	8	no_lymphoma	1	1	True Negative	True	0.40333492	0.59666514	Glioblastoma, IDH-wildtype, WHO 4	HGG
NYU	NYU/NIO_NYU_388a/8/patches/NIO_NYU_388a-8-8000_2000_600_300.tif	NIO_NYU_388a	8	no_lymphoma	1	1	True Negative	True	0.116934545	0.88306546	Glioblastoma, IDH-wildtype, WHO 4	HGG
NYU	NYU/NIO_NYU_388a/8/patches/NIO_NYU_388a-8-4000_9000_0_600.tif	NIO_NYU_388a	8	no_lymphoma	1	1	True Negative	True	0.2876653	0.7123347	Glioblastoma, IDH-wildtype, WHO 4	HGG
NYU	NYU/NIO_NYU_388a/8/patches/NIO_NYU_388a-8-4000_8000_0_300.tif	NIO_NYU_388a	8	no_lymphoma	1	1	True Negative	True	0.1309178	0.86908215	Glioblastoma, IDH-wildtype, WHO 4	HGG
NYU	NYU/NIO_NYU_388a/8/patches/NIO_NYU_388a-8-8000_6000_0_300.tif	NIO_NYU_388a	8	no_lymphoma	1	1	True Negative	True	0.43438902	0.56561095	Glioblastoma, IDH-wildtype, WHO 4	HGG
NYU	NYU/NIO_NYU_388a/8/patches/NIO_NYU_388a-8-7000_2000_600_300.tif	NIO_NYU_388a	8	no_lymphoma	1	1	True Negative	True	0.1957051	0.80429494	Glioblastoma, IDH-wildtype, WHO 4	HGG
NYU	NYU/NIO_NYU_388a/8/patches/NIO_NYU_388a-8-8000_1000_300_600.tif	NIO_NYU_388a	8	no_lymphoma	1	1	True Negative	True	0.40896755	0.59103245	Glioblastoma, IDH-wildtype, WHO 4	HGG
NYU	NYU/NIO_NYU_388a/8/patches/NIO_NYU_388a-8-9000_9000_300_600.tif	NIO_NYU_388a	8	no_lymphoma	1	1	True Negative	True	0.29455966	0.7054403	Glioblastoma, IDH-wildtype, WHO 4	HGG
NYU	NYU/NIO_NYU_388a/8/patches/NIO_NYU_388a-8-1000_3000_300_300.tif	NIO_NYU_388a	8	no_lymphoma	1	1	True Negative	True	0.34526694	0.6547331	Glioblastoma, IDH-wildtype, WHO 4	HGG
NYU	NYU/NIO_NYU_388a/8/patches/NIO_NYU_388a-8-6000_3000_600_300.tif	NIO_NYU_388a	8	no_lymphoma	1	1	True Negative	True	0.1524818	0.8475182	Glioblastoma, IDH-wildtype, WHO 4	HGG
NYU	NYU/NIO_NYU_388a/8/patches/NIO_NYU_388a-8-1000_6000_600_600.tif	NIO_NYU_388a	8	no_lymphoma	1	1	True Negative	True	0.11162775	0.8883723	Glioblastoma, IDH-wildtype, WHO 4	HGG
NYU	NYU/NIO_NYU_388a/8/patches/NIO_NYU_388a-8-4000_4000_300_600.tif	NIO_NYU_388a	8	no_lymphoma	1	1	True Negative	True	0.29176593	0.70823413	Glioblastoma, IDH-wildtype, WHO 4	HGG
NYU	NYU/NIO_NYU_388a/8/patches/NIO_NYU_388a-8-3000_1000_0_300.tif	NIO_NYU_388a	8	no_lymphoma	1	1	True Negative	True	0.424229	0.575771	Glioblastoma, IDH-wildtype, WHO 4	HGG
NYU	NYU/NIO_NYU_388a/8/patches/NIO_NYU_388a-8-2000_8000_600_300.tif	NIO_NYU_388a	8	no_lymphoma	1	1	True Negative	True	0.36733016	0.6326698	Glioblastoma, IDH-wildtype, WHO 4	HGG
NYU	NYU/NIO_NYU_388a/8/patches/NIO_NYU_388a-8-4000_1000_300_300.tif	NIO_NYU_388a	8	no_lymphoma	1	1	True Negative	True	0.1717127	0.8282873	Glioblastoma, IDH-wildtype, WHO 4	HGG
NYU	NYU/NIO_NYU_388a/8/patches/NIO_NYU_388a-8-2000_9000_600_600.tif	NIO_NYU_388a	8	no_lymphoma	1	1	True Negative	True	0.47287086	0.5271292	Glioblastoma, IDH-wildtype, WHO 4	HGG
NYU	NYU/NIO_NYU_388a/8/patches/NIO_NYU_388a-8-9000_3000_600_300.tif	NIO_NYU_388a	8	no_lymphoma	1	1	True Negative	True	0.4989276	0.5010724	Glioblastoma, IDH-wildtype, WHO 4	HGG
NYU	NYU/NIO_NYU_388a/8/patches/NIO_NYU_388a-8-3000_1000_600_0.tif	NIO_NYU_388a	8	no_lymphoma	1	1	True Negative	True	0.27114254	0.7288574	Glioblastoma, IDH-wildtype, WHO 4	HGG
NYU	NYU/NIO_NYU_388a/8/patches/NIO_NYU_388a-8-0_6000_300_0.tif	NIO_NYU_388a	8	no_lymphoma	1	1	True Negative	True	0.23642263	0.7635774	Glioblastoma, IDH-wildtype, WHO 4	HGG
NYU	NYU/NIO_NYU_388a/8/patches/NIO_NYU_388a-8-5000_9000_0_600.tif	NIO_NYU_388a	8	no_lymphoma	1	1	True Negative	True	0.28968582	0.71031415	Glioblastoma, IDH-wildtype, WHO 4	HGG
NYU	NYU/NIO_NYU_388a/8/patches/NIO_NYU_388a-8-0_8000_600_300.tif	NIO_NYU_388a	8	no_lymphoma	1	1	True Negative	True	0.15406387	0.8459361	Glioblastoma, IDH-wildtype, WHO 4	HGG
NYU	NYU/NIO_NYU_388a/8/patches/NIO_NYU_388a-8-7000_1000_0_300.tif	NIO_NYU_388a	8	no_lymphoma	1	1	True Negative	True	0.24353093	0.7564691	Glioblastoma, IDH-wildtype, WHO 4	HGG
NYU	NYU/NIO_NYU_388a/8/patches/NIO_NYU_388a-8-1000_5000_0_300.tif	NIO_NYU_388a	8	no_lymphoma	1	1	True Negative	True	0.45921794	0.54078203	Glioblastoma, IDH-wildtype, WHO 4	HGG
NYU	NYU/NIO_NYU_388a/8/patches/NIO_NYU_388a-8-7000_3000_0_0.tif	NIO_NYU_388a	8	no_lymphoma	1	1	True Negative	True	0.48419446	0.51580554	Glioblastoma, IDH-wildtype, WHO 4	HGG
NYU	NYU/NIO_NYU_388a/8/patches/NIO_NYU_388a-8-6000_2000_0_300.tif	NIO_NYU_388a	8	no_lymphoma	1	1	True Negative	True	0.24606496	0.75393504	Glioblastoma, IDH-wildtype, WHO 4	HGG
NYU	NYU/NIO_NYU_388a/8/patches/NIO_NYU_388a-8-2000_2000_0_300.tif	NIO_NYU_388a	8	no_lymphoma	1	1	True Negative	True	0.3456597	0.6543403	Glioblastoma, IDH-wildtype, WHO 4	HGG
NYU	NYU/NIO_NYU_388a/8/patches/NIO_NYU_388a-8-7000_4000_300_0.tif	NIO_NYU_388a	8	no_lymphoma	1	1	True Negative	True	0.3512766	0.6487234	Glioblastoma, IDH-wildtype, WHO 4	HGG
NYU	NYU/NIO_NYU_388a/8/patches/NIO_NYU_388a-8-7000_5000_300_300.tif	NIO_NYU_388a	8	no_lymphoma	1	1	True Negative	True	0.46430263	0.53569734	Glioblastoma, IDH-wildtype, WHO 4	HGG
NYU	NYU/NIO_NYU_388a/8/patches/NIO_NYU_388a-8-3000_8000_300_600.tif	NIO_NYU_388a	8	no_lymphoma	1	1	True Negative	True	0.32139707	0.6786029	Glioblastoma, IDH-wildtype, WHO 4	HGG
NYU	NYU/NIO_NYU_388a/8/patches/NIO_NYU_388a-8-1000_6000_0_600.tif	NIO_NYU_388a	8	no_lymphoma	1	1	True Negative	True	0.035999045	0.96400094	Glioblastoma, IDH-wildtype, WHO 4	HGG
NYU	NYU/NIO_NYU_388a/8/patches/NIO_NYU_388a-8-2000_5000_0_300.tif	NIO_NYU_388a	8	no_lymphoma	1	1	True Negative	True	0.32888404	0.671116	Glioblastoma, IDH-wildtype, WHO 4	HGG
NYU	NYU/NIO_NYU_388a/8/patches/NIO_NYU_388a-8-1000_3000_0_0.tif	NIO_NYU_388a	8	no_lymphoma	1	1	True Negative	True	0.35377902	0.646221	Glioblastoma, IDH-wildtype, WHO 4	HGG
NYU	NYU/NIO_NYU_388a/8/patches/NIO_NYU_388a-8-4000_3000_300_600.tif	NIO_NYU_388a	8	no_lymphoma	1	1	True Negative	True	0.36009517	0.6399048	Glioblastoma, IDH-wildtype, WHO 4	HGG
NYU	NYU/NIO_NYU_388a/8/patches/NIO_NYU_388a-8-5000_4000_600_600.tif	NIO_NYU_388a	8	no_lymphoma	1	1	True Negative	True	0.22289285	0.7771071	Glioblastoma, IDH-wildtype, WHO 4	HGG
NYU	NYU/NIO_NYU_388a/8/patches/NIO_NYU_388a-8-6000_5000_300_0.tif	NIO_NYU_388a	8	no_lymphoma	1	1	True Negative	True	0.39111492	0.6088851	Glioblastoma, IDH-wildtype, WHO 4	HGG
NYU	NYU/NIO_NYU_388a/8/patches/NIO_NYU_388a-8-8000_6000_300_600.tif	NIO_NYU_388a	8	no_lymphoma	1	1	True Negative	True	0.34878215	0.6512178	Glioblastoma, IDH-wildtype, WHO 4	HGG
NYU	NYU/NIO_NYU_388a/8/patches/NIO_NYU_388a-8-8000_4000_0_600.tif	NIO_NYU_388a	8	no_lymphoma	1	1	True Negative	True	0.29353684	0.70646316	Glioblastoma, IDH-wildtype, WHO 4	HGG
NYU	NYU/NIO_NYU_388a/8/patches/NIO_NYU_388a-8-5000_7000_600_600.tif	NIO_NYU_388a	8	no_lymphoma	1	1	True Negative	True	0.31418693	0.68581307	Glioblastoma, IDH-wildtype, WHO 4	HGG
NYU	NYU/NIO_NYU_388a/8/patches/NIO_NYU_388a-8-7000_7000_0_600.tif	NIO_NYU_388a	8	no_lymphoma	1	1	True Negative	True	0.426177	0.573823	Glioblastoma, IDH-wildtype, WHO 4	HGG
NYU	NYU/NIO_NYU_388a/8/patches/NIO_NYU_388a-8-7000_7000_300_600.tif	NIO_NYU_388a	8	no_lymphoma	1	1	True Negative	True	0.19969802	0.8003019	Glioblastoma, IDH-wildtype, WHO 4	HGG
NYU	NYU/NIO_NYU_388a/8/patches/NIO_NYU_388a-8-4000_2000_0_0.tif	NIO_NYU_388a	8	no_lymphoma	1	1	True Negative	True	0.41698572	0.5830143	Glioblastoma, IDH-wildtype, WHO 4	HGG
NYU	NYU/NIO_NYU_388a/8/patches/NIO_NYU_388a-8-1000_4000_600_300.tif	NIO_NYU_388a	8	no_lymphoma	1	1	True Negative	True	0.083475195	0.9165248	Glioblastoma, IDH-wildtype, WHO 4	HGG
NYU	NYU/NIO_NYU_388a/8/patches/NIO_NYU_388a-8-2000_2000_300_300.tif	NIO_NYU_388a	8	no_lymphoma	1	1	True Negative	True	0.14191365	0.8580864	Glioblastoma, IDH-wildtype, WHO 4	HGG
NYU	NYU/NIO_NYU_388a/8/patches/NIO_NYU_388a-8-8000_2000_0_0.tif	NIO_NYU_388a	8	no_lymphoma	1	1	True Negative	True	0.3844768	0.6155232	Glioblastoma, IDH-wildtype, WHO 4	HGG
NYU	NYU/NIO_NYU_388a/8/patches/NIO_NYU_388a-8-5000_8000_0_0.tif	NIO_NYU_388a	8	no_lymphoma	1	1	True Negative	True	0.3852442	0.61475575	Glioblastoma, IDH-wildtype, WHO 4	HGG
NYU	NYU/NIO_NYU_388a/8/patches/NIO_NYU_388a-8-8000_8000_600_0.tif	NIO_NYU_388a	8	no_lymphoma	1	1	True Negative	True	0.4388238	0.56117624	Glioblastoma, IDH-wildtype, WHO 4	HGG
NYU	NYU/NIO_NYU_388a/8/patches/NIO_NYU_388a-8-6000_3000_0_0.tif	NIO_NYU_388a	8	no_lymphoma	1	1	True Negative	True	0.32559854	0.67440146	Glioblastoma, IDH-wildtype, WHO 4	HGG
NYU	NYU/NIO_NYU_388a/8/patches/NIO_NYU_388a-8-8000_2000_300_300.tif	NIO_NYU_388a	8	no_lymphoma	1	1	True Negative	True	0.1706117	0.82938826	Glioblastoma, IDH-wildtype, WHO 4	HGG
NYU	NYU/NIO_NYU_388a/8/patches/NIO_NYU_388a-8-4000_9000_0_300.tif	NIO_NYU_388a	8	no_lymphoma	1	1	True Negative	True	0.3197263	0.6802737	Glioblastoma, IDH-wildtype, WHO 4	HGG
NYU	NYU/NIO_NYU_388a/8/patches/NIO_NYU_388a-8-2000_1000_0_600.tif	NIO_NYU_388a	8	no_lymphoma	1	1	True Negative	True	0.31510326	0.68489677	Glioblastoma, IDH-wildtype, WHO 4	HGG
NYU	NYU/NIO_NYU_388a/8/patches/NIO_NYU_388a-8-5000_7000_0_600.tif	NIO_NYU_388a	8	no_lymphoma	1	1	True Negative	True	0.114206925	0.88579303	Glioblastoma, IDH-wildtype, WHO 4	HGG
NYU	NYU/NIO_NYU_388a/8/patches/NIO_NYU_388a-8-7000_9000_600_0.tif	NIO_NYU_388a	8	no_lymphoma	1	1	True Negative	True	0.47899002	0.5210099	Glioblastoma, IDH-wildtype, WHO 4	HGG
NYU	NYU/NIO_NYU_388a/8/patches/NIO_NYU_388a-8-4000_1000_300_600.tif	NIO_NYU_388a	8	no_lymphoma	1	1	True Negative	True	0.44910133	0.5508987	Glioblastoma, IDH-wildtype, WHO 4	HGG
NYU	NYU/NIO_NYU_388a/8/patches/NIO_NYU_388a-8-2000_1000_600_0.tif	NIO_NYU_388a	8	no_lymphoma	1	1	True Negative	True	0.2737929	0.72620714	Glioblastoma, IDH-wildtype, WHO 4	HGG
NYU	NYU/NIO_NYU_388a/8/patches/NIO_NYU_388a-8-4000_8000_0_0.tif	NIO_NYU_388a	8	no_lymphoma	1	1	True Negative	True	0.4886578	0.51134217	Glioblastoma, IDH-wildtype, WHO 4	HGG
NYU	NYU/NIO_NYU_388a/8/patches/NIO_NYU_388a-8-5000_7000_300_600.tif	NIO_NYU_388a	8	no_lymphoma	1	1	True Negative	True	0.31935006	0.68064994	Glioblastoma, IDH-wildtype, WHO 4	HGG
NYU	NYU/NIO_NYU_388a/8/patches/NIO_NYU_388a-8-4000_9000_300_300.tif	NIO_NYU_388a	8	no_lymphoma	1	1	True Negative	True	0.36583725	0.6341627	Glioblastoma, IDH-wildtype, WHO 4	HGG
NYU	NYU/NIO_NYU_388a/8/patches/NIO_NYU_388a-8-1000_1000_300_300.tif	NIO_NYU_388a	8	no_lymphoma	1	1	True Negative	True	0.47640234	0.52359766	Glioblastoma, IDH-wildtype, WHO 4	HGG
NYU	NYU/NIO_NYU_388a/8/patches/NIO_NYU_388a-8-1000_2000_0_300.tif	NIO_NYU_388a	8	no_lymphoma	1	1	True Negative	True	0.19175895	0.80824107	Glioblastoma, IDH-wildtype, WHO 4	HGG
NYU	NYU/NIO_NYU_388a/8/patches/NIO_NYU_388a-8-7000_2000_0_300.tif	NIO_NYU_388a	8	no_lymphoma	1	1	True Negative	True	0.16927415	0.83072585	Glioblastoma, IDH-wildtype, WHO 4	HGG
NYU	NYU/NIO_NYU_388a/8/patches/NIO_NYU_388a-8-7000_8000_600_300.tif	NIO_NYU_388a	8	no_lymphoma	1	1	True Negative	True	0.4743553	0.52564466	Glioblastoma, IDH-wildtype, WHO 4	HGG
NYU	NYU/NIO_NYU_388a/8/patches/NIO_NYU_388a-8-4000_2000_600_600.tif	NIO_NYU_388a	8	no_lymphoma	1	1	True Negative	True	0.3410028	0.6589972	Glioblastoma, IDH-wildtype, WHO 4	HGG
NYU	NYU/NIO_NYU_388a/8/patches/NIO_NYU_388a-8-0_2000_600_300.tif	NIO_NYU_388a	8	no_lymphoma	1	1	True Negative	True	0.34000003	0.65999997	Glioblastoma, IDH-wildtype, WHO 4	HGG
NYU	NYU/NIO_NYU_388a/8/patches/NIO_NYU_388a-8-5000_4000_300_300.tif	NIO_NYU_388a	8	no_lymphoma	1	1	True Negative	True	0.39545372	0.6045463	Glioblastoma, IDH-wildtype, WHO 4	HGG
NYU	NYU/NIO_NYU_388a/8/patches/NIO_NYU_388a-8-2000_6000_0_600.tif	NIO_NYU_388a	8	no_lymphoma	1	1	True Negative	True	0.3143319	0.6856681	Glioblastoma, IDH-wildtype, WHO 4	HGG
NYU	NYU/NIO_NYU_388a/8/patches/NIO_NYU_388a-8-0_8000_600_600.tif	NIO_NYU_388a	8	no_lymphoma	1	1	True Negative	True	0.30798668	0.6920133	Glioblastoma, IDH-wildtype, WHO 4	HGG
NYU	NYU/NIO_NYU_388a/8/patches/NIO_NYU_388a-8-6000_1000_0_300.tif	NIO_NYU_388a	8	no_lymphoma	1	1	True Negative	True	0.39017895	0.609821	Glioblastoma, IDH-wildtype, WHO 4	HGG
NYU	NYU/NIO_NYU_388a/8/patches/NIO_NYU_388a-8-1000_3000_0_300.tif	NIO_NYU_388a	8	no_lymphoma	1	1	True Negative	True	0.42059785	0.5794021	Glioblastoma, IDH-wildtype, WHO 4	HGG
NYU	NYU/NIO_NYU_388a/8/patches/NIO_NYU_388a-8-3000_6000_0_0.tif	NIO_NYU_388a	8	no_lymphoma	1	1	True Negative	True	0.42265782	0.57734215	Glioblastoma, IDH-wildtype, WHO 4	HGG
NYU	NYU/NIO_NYU_388a/8/patches/NIO_NYU_388a-8-9000_8000_0_600.tif	NIO_NYU_388a	8	no_lymphoma	1	1	True Negative	True	0.18171425	0.81828576	Glioblastoma, IDH-wildtype, WHO 4	HGG
NYU	NYU/NIO_NYU_388a/8/patches/NIO_NYU_388a-8-4000_8000_600_300.tif	NIO_NYU_388a	8	no_lymphoma	1	1	True Negative	True	0.47994223	0.5200578	Glioblastoma, IDH-wildtype, WHO 4	HGG
NYU	NYU/NIO_NYU_388a/8/patches/NIO_NYU_388a-8-5000_2000_0_0.tif	NIO_NYU_388a	8	no_lymphoma	1	1	True Negative	True	0.30878106	0.6912189	Glioblastoma, IDH-wildtype, WHO 4	HGG
NYU	NYU/NIO_NYU_388a/8/patches/NIO_NYU_388a-8-0_7000_0_300.tif	NIO_NYU_388a	8	no_lymphoma	1	1	True Negative	True	0.10021044	0.8997895	Glioblastoma, IDH-wildtype, WHO 4	HGG
NYU	NYU/NIO_NYU_388a/8/patches/NIO_NYU_388a-8-7000_4000_0_600.tif	NIO_NYU_388a	8	no_lymphoma	1	1	True Negative	True	0.3690852	0.6309148	Glioblastoma, IDH-wildtype, WHO 4	HGG
NYU	NYU/NIO_NYU_388a/8/patches/NIO_NYU_388a-8-6000_7000_0_600.tif	NIO_NYU_388a	8	no_lymphoma	1	1	True Negative	True	0.375639	0.62436104	Glioblastoma, IDH-wildtype, WHO 4	HGG
NYU	NYU/NIO_NYU_388a/8/patches/NIO_NYU_388a-8-6000_4000_600_600.tif	NIO_NYU_388a	8	no_lymphoma	1	1	True Negative	True	0.4108102	0.5891898	Glioblastoma, IDH-wildtype, WHO 4	HGG
NYU	NYU/NIO_NYU_388a/8/patches/NIO_NYU_388a-8-2000_1000_0_300.tif	NIO_NYU_388a	8	no_lymphoma	1	1	True Negative	True	0.23347695	0.7665231	Glioblastoma, IDH-wildtype, WHO 4	HGG
NYU	NYU/NIO_NYU_388a/8/patches/NIO_NYU_388a-8-1000_4000_300_0.tif	NIO_NYU_388a	8	no_lymphoma	1	1	True Negative	True	0.33587182	0.6641281	Glioblastoma, IDH-wildtype, WHO 4	HGG
NYU	NYU/NIO_NYU_388a/8/patches/NIO_NYU_388a-8-7000_2000_600_600.tif	NIO_NYU_388a	8	no_lymphoma	1	1	True Negative	True	0.34579542	0.6542046	Glioblastoma, IDH-wildtype, WHO 4	HGG
NYU	NYU/NIO_NYU_388a/8/patches/NIO_NYU_388a-8-8000_2000_300_600.tif	NIO_NYU_388a	8	no_lymphoma	1	1	True Negative	True	0.11484983	0.8851502	Glioblastoma, IDH-wildtype, WHO 4	HGG
NYU	NYU/NIO_NYU_388a/8/patches/NIO_NYU_388a-8-2000_8000_300_600.tif	NIO_NYU_388a	8	no_lymphoma	1	1	True Negative	True	0.1341922	0.86580783	Glioblastoma, IDH-wildtype, WHO 4	HGG
NYU	NYU/NIO_NYU_388a/8/patches/NIO_NYU_388a-8-6000_4000_300_600.tif	NIO_NYU_388a	8	no_lymphoma	1	1	True Negative	True	0.27328718	0.7267128	Glioblastoma, IDH-wildtype, WHO 4	HGG
NYU	NYU/NIO_NYU_388a/8/patches/NIO_NYU_388a-8-1000_7000_0_300.tif	NIO_NYU_388a	8	no_lymphoma	1	1	True Negative	True	0.3531136	0.6468864	Glioblastoma, IDH-wildtype, WHO 4	HGG
NYU	NYU/NIO_NYU_388a/8/patches/NIO_NYU_388a-8-4000_4000_0_0.tif	NIO_NYU_388a	8	no_lymphoma	1	1	True Negative	True	0.26742825	0.7325717	Glioblastoma, IDH-wildtype, WHO 4	HGG
NYU	NYU/NIO_NYU_388a/8/patches/NIO_NYU_388a-8-4000_3000_0_300.tif	NIO_NYU_388a	8	no_lymphoma	1	1	True Negative	True	0.315563	0.68443704	Glioblastoma, IDH-wildtype, WHO 4	HGG
NYU	NYU/NIO_NYU_388a/8/patches/NIO_NYU_388a-8-7000_3000_300_0.tif	NIO_NYU_388a	8	no_lymphoma	1	1	True Negative	True	0.36991048	0.6300896	Glioblastoma, IDH-wildtype, WHO 4	HGG
NYU	NYU/NIO_NYU_388a/8/patches/NIO_NYU_388a-8-5000_3000_600_300.tif	NIO_NYU_388a	8	no_lymphoma	1	1	True Negative	True	0.3301007	0.66989934	Glioblastoma, IDH-wildtype, WHO 4	HGG
NYU	NYU/NIO_NYU_388a/8/patches/NIO_NYU_388a-8-1000_5000_300_0.tif	NIO_NYU_388a	8	no_lymphoma	1	1	True Negative	True	0.4391437	0.56085634	Glioblastoma, IDH-wildtype, WHO 4	HGG
NYU	NYU/NIO_NYU_388a/8/patches/NIO_NYU_388a-8-6000_1000_0_0.tif	NIO_NYU_388a	8	no_lymphoma	1	1	True Negative	True	0.48517087	0.5148291	Glioblastoma, IDH-wildtype, WHO 4	HGG
NYU	NYU/NIO_NYU_388a/8/patches/NIO_NYU_388a-8-2000_6000_300_300.tif	NIO_NYU_388a	8	no_lymphoma	1	1	True Negative	True	0.4247369	0.57526314	Glioblastoma, IDH-wildtype, WHO 4	HGG
NYU	NYU/NIO_NYU_388a/8/patches/NIO_NYU_388a-8-1000_2000_0_0.tif	NIO_NYU_388a	8	no_lymphoma	1	1	True Negative	True	0.43716246	0.56283754	Glioblastoma, IDH-wildtype, WHO 4	HGG
NYU	NYU/NIO_NYU_388a/8/patches/NIO_NYU_388a-8-9000_9000_600_600.tif	NIO_NYU_388a	8	no_lymphoma	1	1	True Negative	True	0.1266088	0.8733912	Glioblastoma, IDH-wildtype, WHO 4	HGG
NYU	NYU/NIO_NYU_388a/8/patches/NIO_NYU_388a-8-2000_4000_300_300.tif	NIO_NYU_388a	8	no_lymphoma	1	1	True Negative	True	0.3746182	0.6253818	Glioblastoma, IDH-wildtype, WHO 4	HGG
NYU	NYU/NIO_NYU_388a/8/patches/NIO_NYU_388a-8-7000_8000_600_600.tif	NIO_NYU_388a	8	no_lymphoma	1	1	True Negative	True	0.37097228	0.6290277	Glioblastoma, IDH-wildtype, WHO 4	HGG
NYU	NYU/NIO_NYU_388a/8/patches/NIO_NYU_388a-8-4000_1000_600_600.tif	NIO_NYU_388a	8	no_lymphoma	1	1	True Negative	True	0.41144812	0.5885519	Glioblastoma, IDH-wildtype, WHO 4	HGG
NYU	NYU/NIO_NYU_388a/8/patches/NIO_NYU_388a-8-3000_5000_600_300.tif	NIO_NYU_388a	8	no_lymphoma	1	1	True Negative	True	0.25339663	0.7466033	Glioblastoma, IDH-wildtype, WHO 4	HGG
NYU	NYU/NIO_NYU_388a/8/patches/NIO_NYU_388a-8-3000_1000_300_0.tif	NIO_NYU_388a	8	no_lymphoma	1	1	True Negative	True	0.3995152	0.6004848	Glioblastoma, IDH-wildtype, WHO 4	HGG
NYU	NYU/NIO_NYU_388a/8/patches/NIO_NYU_388a-8-2000_3000_600_600.tif	NIO_NYU_388a	8	no_lymphoma	1	1	True Negative	True	0.2871517	0.7128483	Glioblastoma, IDH-wildtype, WHO 4	HGG
NYU	NYU/NIO_NYU_388a/8/patches/NIO_NYU_388a-8-0_2000_300_600.tif	NIO_NYU_388a	8	no_lymphoma	1	1	True Negative	True	0.13766477	0.86233526	Glioblastoma, IDH-wildtype, WHO 4	HGG
NYU	NYU/NIO_NYU_388a/8/patches/NIO_NYU_388a-8-2000_5000_300_600.tif	NIO_NYU_388a	8	no_lymphoma	1	1	True Negative	True	0.22956894	0.7704311	Glioblastoma, IDH-wildtype, WHO 4	HGG
NYU	NYU/NIO_NYU_388a/8/patches/NIO_NYU_388a-8-4000_3000_600_600.tif	NIO_NYU_388a	8	no_lymphoma	1	1	True Negative	True	0.393238	0.606762	Glioblastoma, IDH-wildtype, WHO 4	HGG
NYU	NYU/NIO_NYU_388a/8/patches/NIO_NYU_388a-8-1000_8000_0_300.tif	NIO_NYU_388a	8	no_lymphoma	1	1	True Negative	True	0.32930923	0.6706908	Glioblastoma, IDH-wildtype, WHO 4	HGG
NYU	NYU/NIO_NYU_388a/8/patches/NIO_NYU_388a-8-3000_3000_600_300.tif	NIO_NYU_388a	8	no_lymphoma	1	1	True Negative	True	0.37078267	0.6292173	Glioblastoma, IDH-wildtype, WHO 4	HGG
NYU	NYU/NIO_NYU_388a/8/patches/NIO_NYU_388a-8-5000_2000_300_0.tif	NIO_NYU_388a	8	no_lymphoma	1	1	True Negative	True	0.48783192	0.5121681	Glioblastoma, IDH-wildtype, WHO 4	HGG
NYU	NYU/NIO_NYU_388a/8/patches/NIO_NYU_388a-8-6000_7000_600_300.tif	NIO_NYU_388a	8	no_lymphoma	1	1	True Negative	True	0.48920935	0.5107906	Glioblastoma, IDH-wildtype, WHO 4	HGG
NYU	NYU/NIO_NYU_388a/8/patches/NIO_NYU_388a-8-9000_8000_300_600.tif	NIO_NYU_388a	8	no_lymphoma	1	1	True Negative	True	0.32902288	0.6709771	Glioblastoma, IDH-wildtype, WHO 4	HGG
NYU	NYU/NIO_NYU_388a/8/patches/NIO_NYU_388a-8-0_3000_0_300.tif	NIO_NYU_388a	8	no_lymphoma	1	1	True Negative	True	0.18174276	0.8182573	Glioblastoma, IDH-wildtype, WHO 4	HGG
NYU	NYU/NIO_NYU_388a/8/patches/NIO_NYU_388a-8-4000_3000_300_300.tif	NIO_NYU_388a	8	no_lymphoma	1	1	True Negative	True	0.42568558	0.5743145	Glioblastoma, IDH-wildtype, WHO 4	HGG
NYU	NYU/NIO_NYU_388a/8/patches/NIO_NYU_388a-8-6000_1000_0_600.tif	NIO_NYU_388a	8	no_lymphoma	1	1	True Negative	True	0.42777777	0.57222223	Glioblastoma, IDH-wildtype, WHO 4	HGG
NYU	NYU/NIO_NYU_388a/8/patches/NIO_NYU_388a-8-6000_1000_300_600.tif	NIO_NYU_388a	8	no_lymphoma	1	1	True Negative	True	0.25568205	0.74431795	Glioblastoma, IDH-wildtype, WHO 4	HGG
NYU	NYU/NIO_NYU_388a/8/patches/NIO_NYU_388a-8-8000_4000_600_300.tif	NIO_NYU_388a	8	no_lymphoma	1	1	True Negative	True	0.35051012	0.6494898	Glioblastoma, IDH-wildtype, WHO 4	HGG
NYU	NYU/NIO_NYU_388a/8/patches/NIO_NYU_388a-8-4000_3000_300_0.tif	NIO_NYU_388a	8	no_lymphoma	1	1	True Negative	True	0.40390164	0.5960984	Glioblastoma, IDH-wildtype, WHO 4	HGG
NYU	NYU/NIO_NYU_388a/8/patches/NIO_NYU_388a-8-1000_3000_300_600.tif	NIO_NYU_388a	8	no_lymphoma	1	1	True Negative	True	0.31487647	0.68512356	Glioblastoma, IDH-wildtype, WHO 4	HGG
NYU	NYU/NIO_NYU_388a/8/patches/NIO_NYU_388a-8-4000_6000_600_600.tif	NIO_NYU_388a	8	no_lymphoma	1	1	True Negative	True	0.46389124	0.5361088	Glioblastoma, IDH-wildtype, WHO 4	HGG
NYU	NYU/NIO_NYU_388a/8/patches/NIO_NYU_388a-8-8000_3000_600_300.tif	NIO_NYU_388a	8	no_lymphoma	1	1	True Negative	True	0.30680677	0.69319326	Glioblastoma, IDH-wildtype, WHO 4	HGG
NYU	NYU/NIO_NYU_388a/8/patches/NIO_NYU_388a-8-7000_1000_600_300.tif	NIO_NYU_388a	8	no_lymphoma	1	1	True Negative	True	0.32719436	0.67280567	Glioblastoma, IDH-wildtype, WHO 4	HGG
NYU	NYU/NIO_NYU_388a/8/patches/NIO_NYU_388a-8-0_6000_300_600.tif	NIO_NYU_388a	8	no_lymphoma	1	1	True Negative	True	0.034708414	0.9652916	Glioblastoma, IDH-wildtype, WHO 4	HGG
NYU	NYU/NIO_NYU_388a/8/patches/NIO_NYU_388a-8-3000_4000_300_600.tif	NIO_NYU_388a	8	no_lymphoma	1	1	True Negative	True	0.37902623	0.62097377	Glioblastoma, IDH-wildtype, WHO 4	HGG
NYU	NYU/NIO_NYU_388a/8/patches/NIO_NYU_388a-8-6000_8000_0_300.tif	NIO_NYU_388a	8	no_lymphoma	1	1	True Negative	True	0.314464	0.685536	Glioblastoma, IDH-wildtype, WHO 4	HGG
NYU	NYU/NIO_NYU_388a/8/patches/NIO_NYU_388a-8-1000_7000_0_600.tif	NIO_NYU_388a	8	no_lymphoma	1	1	True Negative	True	0.1570682	0.8429318	Glioblastoma, IDH-wildtype, WHO 4	HGG
NYU	NYU/NIO_NYU_388a/8/patches/NIO_NYU_388a-8-8000_1000_0_300.tif	NIO_NYU_388a	8	no_lymphoma	1	1	True Negative	True	0.27538958	0.72461045	Glioblastoma, IDH-wildtype, WHO 4	HGG
NYU	NYU/NIO_NYU_388a/8/patches/NIO_NYU_388a-8-6000_1000_600_0.tif	NIO_NYU_388a	8	no_lymphoma	1	1	True Negative	True	0.49506444	0.50493556	Glioblastoma, IDH-wildtype, WHO 4	HGG
NYU	NYU/NIO_NYU_388a/8/patches/NIO_NYU_388a-8-1000_2000_600_0.tif	NIO_NYU_388a	8	no_lymphoma	1	1	True Negative	True	0.49636698	0.503633	Glioblastoma, IDH-wildtype, WHO 4	HGG
NYU	NYU/NIO_NYU_388a/8/patches/NIO_NYU_388a-8-1000_7000_300_600.tif	NIO_NYU_388a	8	no_lymphoma	1	1	True Negative	True	0.44153064	0.55846936	Glioblastoma, IDH-wildtype, WHO 4	HGG
NYU	NYU/NIO_NYU_388a/8/patches/NIO_NYU_388a-8-7000_4000_300_300.tif	NIO_NYU_388a	8	no_lymphoma	1	1	True Negative	True	0.26248154	0.7375185	Glioblastoma, IDH-wildtype, WHO 4	HGG
NYU	NYU/NIO_NYU_388a/8/patches/NIO_NYU_388a-8-3000_7000_300_300.tif	NIO_NYU_388a	8	no_lymphoma	1	1	True Negative	True	0.31625423	0.68374574	Glioblastoma, IDH-wildtype, WHO 4	HGG
NYU	NYU/NIO_NYU_388a/8/patches/NIO_NYU_388a-8-9000_3000_300_0.tif	NIO_NYU_388a	8	no_lymphoma	1	1	True Negative	True	0.3408319	0.65916806	Glioblastoma, IDH-wildtype, WHO 4	HGG
NYU	NYU/NIO_NYU_388a/8/patches/NIO_NYU_388a-8-1000_6000_0_300.tif	NIO_NYU_388a	8	no_lymphoma	1	1	True Negative	True	0.2977642	0.70223576	Glioblastoma, IDH-wildtype, WHO 4	HGG
NYU	NYU/NIO_NYU_388a/8/patches/NIO_NYU_388a-8-7000_2000_0_600.tif	NIO_NYU_388a	8	no_lymphoma	1	1	True Negative	True	0.20536754	0.7946325	Glioblastoma, IDH-wildtype, WHO 4	HGG
NYU	NYU/NIO_NYU_388a/8/patches/NIO_NYU_388a-8-8000_7000_0_300.tif	NIO_NYU_388a	8	no_lymphoma	1	1	True Negative	True	0.33026218	0.6697378	Glioblastoma, IDH-wildtype, WHO 4	HGG
NYU	NYU/NIO_NYU_388a/8/patches/NIO_NYU_388a-8-4000_3000_0_600.tif	NIO_NYU_388a	8	no_lymphoma	1	1	True Negative	True	0.3326284	0.6673716	Glioblastoma, IDH-wildtype, WHO 4	HGG
NYU	NYU/NIO_NYU_388a/8/patches/NIO_NYU_388a-8-0_8000_600_0.tif	NIO_NYU_388a	8	no_lymphoma	1	1	True Negative	True	0.22278124	0.7772188	Glioblastoma, IDH-wildtype, WHO 4	HGG
NYU	NYU/NIO_NYU_388a/8/patches/NIO_NYU_388a-8-4000_1000_0_600.tif	NIO_NYU_388a	8	no_lymphoma	1	1	True Negative	True	0.2911854	0.70881456	Glioblastoma, IDH-wildtype, WHO 4	HGG
NYU	NYU/NIO_NYU_388a/8/patches/NIO_NYU_388a-8-0_7000_600_300.tif	NIO_NYU_388a	8	no_lymphoma	1	1	True Negative	True	0.16948722	0.8305128	Glioblastoma, IDH-wildtype, WHO 4	HGG
NYU	NYU/NIO_NYU_388a/8/patches/NIO_NYU_388a-8-6000_8000_300_300.tif	NIO_NYU_388a	8	no_lymphoma	1	1	True Negative	True	0.14027557	0.8597244	Glioblastoma, IDH-wildtype, WHO 4	HGG
NYU	NYU/NIO_NYU_388a/8/patches/NIO_NYU_388a-8-6000_6000_300_300.tif	NIO_NYU_388a	8	no_lymphoma	1	1	True Negative	True	0.3962735	0.6037265	Glioblastoma, IDH-wildtype, WHO 4	HGG
NYU	NYU/NIO_NYU_388a/8/patches/NIO_NYU_388a-8-6000_9000_300_0.tif	NIO_NYU_388a	8	no_lymphoma	1	1	True Negative	True	0.40677133	0.59322864	Glioblastoma, IDH-wildtype, WHO 4	HGG
NYU	NYU/NIO_NYU_388a/8/patches/NIO_NYU_388a-8-8000_2000_0_600.tif	NIO_NYU_388a	8	no_lymphoma	1	1	True Negative	True	0.38382578	0.6161742	Glioblastoma, IDH-wildtype, WHO 4	HGG
NYU	NYU/NIO_NYU_388a/8/patches/NIO_NYU_388a-8-6000_3000_0_600.tif	NIO_NYU_388a	8	no_lymphoma	1	1	True Negative	True	0.21151553	0.78848445	Glioblastoma, IDH-wildtype, WHO 4	HGG
NYU	NYU/NIO_NYU_388a/8/patches/NIO_NYU_388a-8-1000_4000_600_600.tif	NIO_NYU_388a	8	no_lymphoma	1	1	True Negative	True	0.22638023	0.7736198	Glioblastoma, IDH-wildtype, WHO 4	HGG
NYU	NYU/NIO_NYU_388a/8/patches/NIO_NYU_388a-8-2000_7000_600_300.tif	NIO_NYU_388a	8	no_lymphoma	1	1	True Negative	True	0.48238736	0.51761264	Glioblastoma, IDH-wildtype, WHO 4	HGG
NYU	NYU/NIO_NYU_388a/8/patches/NIO_NYU_388a-8-6000_2000_300_600.tif	NIO_NYU_388a	8	no_lymphoma	1	1	True Negative	True	0.27510968	0.7248903	Glioblastoma, IDH-wildtype, WHO 4	HGG
NYU	NYU/NIO_NYU_388a/8/patches/NIO_NYU_388a-8-3000_5000_0_600.tif	NIO_NYU_388a	8	no_lymphoma	1	1	True Negative	True	0.37008867	0.6299113	Glioblastoma, IDH-wildtype, WHO 4	HGG
NYU	NYU/NIO_NYU_388a/8/patches/NIO_NYU_388a-8-6000_2000_600_300.tif	NIO_NYU_388a	8	no_lymphoma	1	1	True Negative	True	0.23250201	0.767498	Glioblastoma, IDH-wildtype, WHO 4	HGG
NYU	NYU/NIO_NYU_388a/8/patches/NIO_NYU_388a-8-3000_9000_0_600.tif	NIO_NYU_388a	8	no_lymphoma	1	1	True Negative	True	0.30857638	0.6914236	Glioblastoma, IDH-wildtype, WHO 4	HGG
NYU	NYU/NIO_NYU_388a/8/patches/NIO_NYU_388a-8-0_6000_0_0.tif	NIO_NYU_388a	8	no_lymphoma	1	1	True Negative	True	0.41500407	0.5849959	Glioblastoma, IDH-wildtype, WHO 4	HGG
NYU	NYU/NIO_NYU_388a/8/patches/NIO_NYU_388a-8-6000_3000_300_0.tif	NIO_NYU_388a	8	no_lymphoma	1	1	True Negative	True	0.4462474	0.5537526	Glioblastoma, IDH-wildtype, WHO 4	HGG
NYU	NYU/NIO_NYU_388a/8/patches/NIO_NYU_388a-8-6000_4000_600_300.tif	NIO_NYU_388a	8	no_lymphoma	1	1	True Negative	True	0.31138566	0.6886143	Glioblastoma, IDH-wildtype, WHO 4	HGG
NYU	NYU/NIO_NYU_388a/8/patches/NIO_NYU_388a-8-2000_9000_300_300.tif	NIO_NYU_388a	8	no_lymphoma	1	1	True Negative	True	0.22181863	0.7781813	Glioblastoma, IDH-wildtype, WHO 4	HGG
NYU	NYU/NIO_NYU_388a/8/patches/NIO_NYU_388a-8-8000_3000_0_300.tif	NIO_NYU_388a	8	no_lymphoma	1	1	True Negative	True	0.41776356	0.58223647	Glioblastoma, IDH-wildtype, WHO 4	HGG
NYU	NYU/NIO_NYU_388a/8/patches/NIO_NYU_388a-8-3000_6000_0_300.tif	NIO_NYU_388a	8	no_lymphoma	1	1	True Negative	True	0.3630086	0.6369914	Glioblastoma, IDH-wildtype, WHO 4	HGG
NYU	NYU/NIO_NYU_388a/8/patches/NIO_NYU_388a-8-1000_6000_300_600.tif	NIO_NYU_388a	8	no_lymphoma	1	1	True Negative	True	0.44748434	0.5525156	Glioblastoma, IDH-wildtype, WHO 4	HGG
NYU	NYU/NIO_NYU_388a/8/patches/NIO_NYU_388a-8-3000_2000_0_300.tif	NIO_NYU_388a	8	no_lymphoma	1	1	True Negative	True	0.25060257	0.74939746	Glioblastoma, IDH-wildtype, WHO 4	HGG
NYU	NYU/NIO_NYU_388a/8/patches/NIO_NYU_388a-8-6000_1000_300_0.tif	NIO_NYU_388a	8	no_lymphoma	1	1	True Negative	True	0.41014564	0.58985436	Glioblastoma, IDH-wildtype, WHO 4	HGG
NYU	NYU/NIO_NYU_388a/8/patches/NIO_NYU_388a-8-8000_3000_300_300.tif	NIO_NYU_388a	8	no_lymphoma	1	1	True Negative	True	0.3603199	0.63968015	Glioblastoma, IDH-wildtype, WHO 4	HGG
NYU	NYU/NIO_NYU_388a/8/patches/NIO_NYU_388a-8-6000_4000_0_0.tif	NIO_NYU_388a	8	no_lymphoma	1	1	True Negative	True	0.49379754	0.50620246	Glioblastoma, IDH-wildtype, WHO 4	HGG
NYU	NYU/NIO_NYU_388a/8/patches/NIO_NYU_388a-8-2000_7000_600_600.tif	NIO_NYU_388a	8	no_lymphoma	1	1	True Negative	True	0.48461738	0.5153826	Glioblastoma, IDH-wildtype, WHO 4	HGG
NYU	NYU/NIO_NYU_388a/8/patches/NIO_NYU_388a-8-2000_2000_600_600.tif	NIO_NYU_388a	8	no_lymphoma	1	1	True Negative	True	0.3237723	0.6762277	Glioblastoma, IDH-wildtype, WHO 4	HGG
NYU	NYU/NIO_NYU_388a/8/patches/NIO_NYU_388a-8-5000_5000_0_0.tif	NIO_NYU_388a	8	no_lymphoma	1	1	True Negative	True	0.44166046	0.55833954	Glioblastoma, IDH-wildtype, WHO 4	HGG
NYU	NYU/NIO_NYU_388a/8/patches/NIO_NYU_388a-8-3000_1000_0_0.tif	NIO_NYU_388a	8	no_lymphoma	1	1	True Negative	True	0.47262663	0.5273734	Glioblastoma, IDH-wildtype, WHO 4	HGG
NYU	NYU/NIO_NYU_388a/8/patches/NIO_NYU_388a-8-9000_1000_0_300.tif	NIO_NYU_388a	8	no_lymphoma	1	1	True Negative	True	0.32361636	0.6763836	Glioblastoma, IDH-wildtype, WHO 4	HGG
NYU	NYU/NIO_NYU_388a/8/patches/NIO_NYU_388a-8-8000_1000_600_0.tif	NIO_NYU_388a	8	no_lymphoma	1	1	True Negative	True	0.44730437	0.55269563	Glioblastoma, IDH-wildtype, WHO 4	HGG
NYU	NYU/NIO_NYU_388a/8/patches/NIO_NYU_388a-8-9000_2000_0_0.tif	NIO_NYU_388a	8	no_lymphoma	1	1	True Negative	True	0.4094127	0.5905873	Glioblastoma, IDH-wildtype, WHO 4	HGG
NYU	NYU/NIO_NYU_388a/8/patches/NIO_NYU_388a-8-3000_2000_600_0.tif	NIO_NYU_388a	8	no_lymphoma	1	1	True Negative	True	0.46830493	0.53169507	Glioblastoma, IDH-wildtype, WHO 4	HGG
NYU	NYU/NIO_NYU_388a/8/patches/NIO_NYU_388a-8-9000_2000_300_300.tif	NIO_NYU_388a	8	no_lymphoma	1	1	True Negative	True	0.35912362	0.6408764	Glioblastoma, IDH-wildtype, WHO 4	HGG
NYU	NYU/NIO_NYU_388a/8/patches/NIO_NYU_388a-8-7000_1000_0_0.tif	NIO_NYU_388a	8	no_lymphoma	1	1	True Negative	True	0.26599678	0.7340032	Glioblastoma, IDH-wildtype, WHO 4	HGG
NYU	NYU/NIO_NYU_388a/8/patches/NIO_NYU_388a-8-2000_1000_600_600.tif	NIO_NYU_388a	8	no_lymphoma	1	1	True Negative	True	0.22250223	0.77749777	Glioblastoma, IDH-wildtype, WHO 4	HGG
NYU	NYU/NIO_NYU_388a/8/patches/NIO_NYU_388a-8-6000_2000_600_600.tif	NIO_NYU_388a	8	no_lymphoma	1	1	True Negative	True	0.31037542	0.6896246	Glioblastoma, IDH-wildtype, WHO 4	HGG
NYU	NYU/NIO_NYU_388a/8/patches/NIO_NYU_388a-8-4000_4000_600_0.tif	NIO_NYU_388a	8	no_lymphoma	1	1	True Negative	True	0.3875229	0.6124771	Glioblastoma, IDH-wildtype, WHO 4	HGG
NYU	NYU/NIO_NYU_388a/8/patches/NIO_NYU_388a-8-5000_6000_0_300.tif	NIO_NYU_388a	8	no_lymphoma	1	1	True Negative	True	0.37392622	0.6260738	Glioblastoma, IDH-wildtype, WHO 4	HGG
NYU	NYU/NIO_NYU_388a/8/patches/NIO_NYU_388a-8-7000_2000_300_600.tif	NIO_NYU_388a	8	no_lymphoma	1	1	True Negative	True	0.24674585	0.7532541	Glioblastoma, IDH-wildtype, WHO 4	HGG
NYU	NYU/NIO_NYU_388a/8/patches/NIO_NYU_388a-8-5000_8000_0_300.tif	NIO_NYU_388a	8	no_lymphoma	1	1	True Negative	True	0.11868308	0.8813169	Glioblastoma, IDH-wildtype, WHO 4	HGG
NYU	NYU/NIO_NYU_388a/8/patches/NIO_NYU_388a-8-6000_3000_300_300.tif	NIO_NYU_388a	8	no_lymphoma	1	1	True Negative	True	0.23984371	0.76015633	Glioblastoma, IDH-wildtype, WHO 4	HGG
NYU	NYU/NIO_NYU_388a/8/patches/NIO_NYU_388a-8-9000_9000_0_300.tif	NIO_NYU_388a	8	no_lymphoma	1	1	True Negative	True	0.37743556	0.62256444	Glioblastoma, IDH-wildtype, WHO 4	HGG
NYU	NYU/NIO_NYU_388a/8/patches/NIO_NYU_388a-8-8000_4000_300_300.tif	NIO_NYU_388a	8	no_lymphoma	1	1	True Negative	True	0.35856828	0.6414317	Glioblastoma, IDH-wildtype, WHO 4	HGG
NYU	NYU/NIO_NYU_388a/8/patches/NIO_NYU_388a-8-1000_3000_600_300.tif	NIO_NYU_388a	8	no_lymphoma	1	1	True Negative	True	0.29664892	0.7033511	Glioblastoma, IDH-wildtype, WHO 4	HGG
NYU	NYU/NIO_NYU_388a/8/patches/NIO_NYU_388a-8-2000_7000_0_300.tif	NIO_NYU_388a	8	no_lymphoma	1	1	True Negative	True	0.42511287	0.5748871	Glioblastoma, IDH-wildtype, WHO 4	HGG
NYU	NYU/NIO_NYU_388a/8/patches/NIO_NYU_388a-8-6000_9000_0_300.tif	NIO_NYU_388a	8	no_lymphoma	1	1	True Negative	True	0.4635808	0.5364192	Glioblastoma, IDH-wildtype, WHO 4	HGG
NYU	NYU/NIO_NYU_388a/8/patches/NIO_NYU_388a-8-2000_4000_0_600.tif	NIO_NYU_388a	8	no_lymphoma	1	1	True Negative	True	0.40997866	0.5900213	Glioblastoma, IDH-wildtype, WHO 4	HGG
NYU	NYU/NIO_NYU_388a/8/patches/NIO_NYU_388a-8-1000_2000_600_300.tif	NIO_NYU_388a	8	no_lymphoma	1	1	True Negative	True	0.293808	0.70619196	Glioblastoma, IDH-wildtype, WHO 4	HGG
NYU	NYU/NIO_NYU_388a/8/patches/NIO_NYU_388a-8-5000_2000_0_600.tif	NIO_NYU_388a	8	no_lymphoma	1	1	True Negative	True	0.20677206	0.793228	Glioblastoma, IDH-wildtype, WHO 4	HGG
NYU	NYU/NIO_NYU_388a/8/patches/NIO_NYU_388a-8-0_8000_300_600.tif	NIO_NYU_388a	8	no_lymphoma	1	1	True Negative	True	0.32085583	0.67914414	Glioblastoma, IDH-wildtype, WHO 4	HGG
NYU	NYU/NIO_NYU_388a/8/patches/NIO_NYU_388a-8-1000_5000_600_600.tif	NIO_NYU_388a	8	no_lymphoma	1	1	True Negative	True	0.19947045	0.80052954	Glioblastoma, IDH-wildtype, WHO 4	HGG
NYU	NYU/NIO_NYU_388a/8/patches/NIO_NYU_388a-8-3000_5000_600_600.tif	NIO_NYU_388a	8	no_lymphoma	1	1	True Negative	True	0.34628728	0.65371275	Glioblastoma, IDH-wildtype, WHO 4	HGG
NYU	NYU/NIO_NYU_388a/8/patches/NIO_NYU_388a-8-4000_6000_0_600.tif	NIO_NYU_388a	8	no_lymphoma	1	1	True Negative	True	0.30141416	0.69858587	Glioblastoma, IDH-wildtype, WHO 4	HGG
NYU	NYU/NIO_NYU_388a/8/patches/NIO_NYU_388a-8-5000_1000_0_600.tif	NIO_NYU_388a	8	no_lymphoma	1	1	True Negative	True	0.33885166	0.66114837	Glioblastoma, IDH-wildtype, WHO 4	HGG
NYU	NYU/NIO_NYU_388a/8/patches/NIO_NYU_388a-8-8000_3000_300_600.tif	NIO_NYU_388a	8	no_lymphoma	1	1	True Negative	True	0.30508494	0.69491506	Glioblastoma, IDH-wildtype, WHO 4	HGG
NYU	NYU/NIO_NYU_388a/8/patches/NIO_NYU_388a-8-7000_3000_600_0.tif	NIO_NYU_388a	8	no_lymphoma	1	1	True Negative	True	0.34002036	0.65997964	Glioblastoma, IDH-wildtype, WHO 4	HGG
NYU	NYU/NIO_NYU_388a/8/patches/NIO_NYU_388a-8-4000_2000_300_300.tif	NIO_NYU_388a	8	no_lymphoma	1	1	True Negative	True	0.4372801	0.56271994	Glioblastoma, IDH-wildtype, WHO 4	HGG
NYU	NYU/NIO_NYU_388a/8/patches/NIO_NYU_388a-8-7000_7000_600_300.tif	NIO_NYU_388a	8	no_lymphoma	1	1	True Negative	True	0.40966707	0.59033287	Glioblastoma, IDH-wildtype, WHO 4	HGG
NYU	NYU/NIO_NYU_388a/8/patches/NIO_NYU_388a-8-4000_6000_0_300.tif	NIO_NYU_388a	8	no_lymphoma	1	1	True Negative	True	0.38614237	0.6138577	Glioblastoma, IDH-wildtype, WHO 4	HGG
NYU	NYU/NIO_NYU_388a/8/patches/NIO_NYU_388a-8-9000_6000_300_600.tif	NIO_NYU_388a	8	no_lymphoma	1	1	True Negative	True	0.40907148	0.5909285	Glioblastoma, IDH-wildtype, WHO 4	HGG
NYU	NYU/NIO_NYU_388a/8/patches/NIO_NYU_388a-8-7000_3000_600_600.tif	NIO_NYU_388a	8	no_lymphoma	1	1	True Negative	True	0.11037841	0.8896216	Glioblastoma, IDH-wildtype, WHO 4	HGG
NYU	NYU/NIO_NYU_388a/8/patches/NIO_NYU_388a-8-9000_2000_600_300.tif	NIO_NYU_388a	8	no_lymphoma	1	1	True Negative	True	0.30094114	0.6990589	Glioblastoma, IDH-wildtype, WHO 4	HGG
NYU	NYU/NIO_NYU_388a/8/patches/NIO_NYU_388a-8-9000_4000_300_0.tif	NIO_NYU_388a	8	no_lymphoma	1	1	True Negative	True	0.46262297	0.537377	Glioblastoma, IDH-wildtype, WHO 4	HGG
NYU	NYU/NIO_NYU_388a/8/patches/NIO_NYU_388a-8-7000_3000_0_600.tif	NIO_NYU_388a	8	no_lymphoma	1	1	True Negative	True	0.16730605	0.83269393	Glioblastoma, IDH-wildtype, WHO 4	HGG
NYU	NYU/NIO_NYU_388a/8/patches/NIO_NYU_388a-8-5000_1000_600_600.tif	NIO_NYU_388a	8	no_lymphoma	1	1	True Negative	True	0.24772084	0.75227916	Glioblastoma, IDH-wildtype, WHO 4	HGG
NYU	NYU/NIO_NYU_388a/8/patches/NIO_NYU_388a-8-6000_5000_600_300.tif	NIO_NYU_388a	8	no_lymphoma	1	1	True Negative	True	0.3290446	0.67095536	Glioblastoma, IDH-wildtype, WHO 4	HGG
NYU	NYU/NIO_NYU_388a/8/patches/NIO_NYU_388a-8-0_8000_300_0.tif	NIO_NYU_388a	8	no_lymphoma	1	1	True Negative	True	0.12294268	0.8770574	Glioblastoma, IDH-wildtype, WHO 4	HGG
NYU	NYU/NIO_NYU_388a/8/patches/NIO_NYU_388a-8-1000_6000_300_300.tif	NIO_NYU_388a	8	no_lymphoma	1	1	True Negative	True	0.22240923	0.77759075	Glioblastoma, IDH-wildtype, WHO 4	HGG
NYU	NYU/NIO_NYU_388a/8/patches/NIO_NYU_388a-8-2000_1000_300_0.tif	NIO_NYU_388a	8	no_lymphoma	1	1	True Negative	True	0.31489184	0.6851081	Glioblastoma, IDH-wildtype, WHO 4	HGG
NYU	NYU/NIO_NYU_388a/8/patches/NIO_NYU_388a-8-9000_1000_0_600.tif	NIO_NYU_388a	8	no_lymphoma	1	1	True Negative	True	0.22698595	0.77301407	Glioblastoma, IDH-wildtype, WHO 4	HGG
NYU	NYU/NIO_NYU_388a/8/patches/NIO_NYU_388a-8-1000_7000_0_0.tif	NIO_NYU_388a	8	no_lymphoma	1	1	True Negative	True	0.33106047	0.66893953	Glioblastoma, IDH-wildtype, WHO 4	HGG
NYU	NYU/NIO_NYU_388a/8/patches/NIO_NYU_388a-8-9000_3000_300_300.tif	NIO_NYU_388a	8	no_lymphoma	1	1	True Negative	True	0.48545867	0.5145414	Glioblastoma, IDH-wildtype, WHO 4	HGG
NYU	NYU/NIO_NYU_388a/8/patches/NIO_NYU_388a-8-5000_7000_300_300.tif	NIO_NYU_388a	8	no_lymphoma	1	1	True Negative	True	0.35716212	0.64283794	Glioblastoma, IDH-wildtype, WHO 4	HGG
NYU	NYU/NIO_NYU_388a/8/patches/NIO_NYU_388a-8-5000_6000_0_600.tif	NIO_NYU_388a	8	no_lymphoma	1	1	True Negative	True	0.29077688	0.70922315	Glioblastoma, IDH-wildtype, WHO 4	HGG
NYU	NYU/NIO_NYU_388a/8/patches/NIO_NYU_388a-8-0_5000_300_600.tif	NIO_NYU_388a	8	no_lymphoma	1	1	True Negative	True	0.069556735	0.9304432	Glioblastoma, IDH-wildtype, WHO 4	HGG
NYU	NYU/NIO_NYU_388a/8/patches/NIO_NYU_388a-8-3000_1000_600_600.tif	NIO_NYU_388a	8	no_lymphoma	1	1	True Negative	True	0.29139465	0.70860535	Glioblastoma, IDH-wildtype, WHO 4	HGG
NYU	NYU/NIO_NYU_388a/8/patches/NIO_NYU_388a-8-9000_4000_0_0.tif	NIO_NYU_388a	8	no_lymphoma	1	1	True Negative	True	0.43607417	0.56392586	Glioblastoma, IDH-wildtype, WHO 4	HGG
NYU	NYU/NIO_NYU_388a/8/patches/NIO_NYU_388a-8-2000_5000_300_300.tif	NIO_NYU_388a	8	no_lymphoma	1	1	True Negative	True	0.3897658	0.6102342	Glioblastoma, IDH-wildtype, WHO 4	HGG
NYU	NYU/NIO_NYU_388a/8/patches/NIO_NYU_388a-8-9000_1000_300_600.tif	NIO_NYU_388a	8	no_lymphoma	1	1	True Negative	True	0.25441644	0.74558353	Glioblastoma, IDH-wildtype, WHO 4	HGG
NYU	NYU/NIO_NYU_388a/8/patches/NIO_NYU_388a-8-5000_9000_300_600.tif	NIO_NYU_388a	8	no_lymphoma	1	1	True Negative	True	0.38198176	0.6180182	Glioblastoma, IDH-wildtype, WHO 4	HGG
NYU	NYU/NIO_NYU_388a/8/patches/NIO_NYU_388a-8-5000_3000_300_600.tif	NIO_NYU_388a	8	no_lymphoma	1	1	True Negative	True	0.44431087	0.5556891	Glioblastoma, IDH-wildtype, WHO 4	HGG
NYU	NYU/NIO_NYU_388a/8/patches/NIO_NYU_388a-8-0_9000_300_0.tif	NIO_NYU_388a	8	no_lymphoma	1	1	True Negative	True	0.47259513	0.5274049	Glioblastoma, IDH-wildtype, WHO 4	HGG
NYU	NYU/NIO_NYU_388a/8/patches/NIO_NYU_388a-8-2000_8000_600_600.tif	NIO_NYU_388a	8	no_lymphoma	1	1	True Negative	True	0.088711604	0.9112884	Glioblastoma, IDH-wildtype, WHO 4	HGG
NYU	NYU/NIO_NYU_388a/8/patches/NIO_NYU_388a-8-9000_2000_0_300.tif	NIO_NYU_388a	8	no_lymphoma	1	1	True Negative	True	0.37861803	0.62138194	Glioblastoma, IDH-wildtype, WHO 4	HGG
NYU	NYU/NIO_NYU_388a/8/patches/NIO_NYU_388a-8-0_5000_0_300.tif	NIO_NYU_388a	8	no_lymphoma	1	1	True Negative	True	0.20337659	0.7966234	Glioblastoma, IDH-wildtype, WHO 4	HGG
NYU	NYU/NIO_NYU_388a/8/patches/NIO_NYU_388a-8-2000_7000_300_600.tif	NIO_NYU_388a	8	no_lymphoma	1	1	True Negative	True	0.13073204	0.86926794	Glioblastoma, IDH-wildtype, WHO 4	HGG
NYU	NYU/NIO_NYU_388a/8/patches/NIO_NYU_388a-8-6000_5000_300_600.tif	NIO_NYU_388a	8	no_lymphoma	1	1	True Negative	True	0.4063664	0.5936336	Glioblastoma, IDH-wildtype, WHO 4	HGG
NYU	NYU/NIO_NYU_388a/8/patches/NIO_NYU_388a-8-6000_4000_300_300.tif	NIO_NYU_388a	8	no_lymphoma	1	1	True Negative	True	0.33506244	0.6649376	Glioblastoma, IDH-wildtype, WHO 4	HGG
NYU	NYU/NIO_NYU_388a/8/patches/NIO_NYU_388a-8-0_8000_0_300.tif	NIO_NYU_388a	8	no_lymphoma	1	1	True Negative	True	0.13466452	0.86533546	Glioblastoma, IDH-wildtype, WHO 4	HGG
NYU	NYU/NIO_NYU_388a/8/patches/NIO_NYU_388a-8-5000_9000_0_300.tif	NIO_NYU_388a	8	no_lymphoma	1	1	True Negative	True	0.2623101	0.73768985	Glioblastoma, IDH-wildtype, WHO 4	HGG
NYU	NYU/NIO_NYU_388a/8/patches/NIO_NYU_388a-8-6000_2000_300_0.tif	NIO_NYU_388a	8	no_lymphoma	1	1	True Negative	True	0.39613268	0.6038673	Glioblastoma, IDH-wildtype, WHO 4	HGG
NYU	NYU/NIO_NYU_388a/8/patches/NIO_NYU_388a-8-6000_2000_600_0.tif	NIO_NYU_388a	8	no_lymphoma	1	1	True Negative	True	0.33934033	0.6606596	Glioblastoma, IDH-wildtype, WHO 4	HGG
NYU	NYU/NIO_NYU_388a/8/patches/NIO_NYU_388a-8-9000_9000_600_300.tif	NIO_NYU_388a	8	no_lymphoma	1	1	True Negative	True	0.23933579	0.7606642	Glioblastoma, IDH-wildtype, WHO 4	HGG
NYU	NYU/NIO_NYU_388a/8/patches/NIO_NYU_388a-8-8000_2000_0_300.tif	NIO_NYU_388a	8	no_lymphoma	1	1	True Negative	True	0.13564731	0.86435264	Glioblastoma, IDH-wildtype, WHO 4	HGG
NYU	NYU/NIO_NYU_388a/8/patches/NIO_NYU_388a-8-0_3000_300_0.tif	NIO_NYU_388a	8	no_lymphoma	1	1	True Negative	True	0.28798908	0.7120109	Glioblastoma, IDH-wildtype, WHO 4	HGG
NYU	NYU/NIO_NYU_388a/8/patches/NIO_NYU_388a-8-6000_4000_300_0.tif	NIO_NYU_388a	8	no_lymphoma	1	1	True Negative	True	0.46459487	0.5354051	Glioblastoma, IDH-wildtype, WHO 4	HGG
NYU	NYU/NIO_NYU_388a/8/patches/NIO_NYU_388a-8-0_2000_300_300.tif	NIO_NYU_388a	8	no_lymphoma	1	1	True Negative	True	0.22280371	0.77719635	Glioblastoma, IDH-wildtype, WHO 4	HGG
NYU	NYU/NIO_NYU_388a/8/patches/NIO_NYU_388a-8-2000_1000_300_300.tif	NIO_NYU_388a	8	no_lymphoma	1	1	True Negative	True	0.34240264	0.65759736	Glioblastoma, IDH-wildtype, WHO 4	HGG
NYU	NYU/NIO_NYU_388a/8/patches/NIO_NYU_388a-8-7000_1000_600_0.tif	NIO_NYU_388a	8	no_lymphoma	1	1	True Negative	True	0.44393426	0.5560658	Glioblastoma, IDH-wildtype, WHO 4	HGG
NYU	NYU/NIO_NYU_388a/8/patches/NIO_NYU_388a-8-9000_4000_600_300.tif	NIO_NYU_388a	8	no_lymphoma	1	1	True Negative	True	0.46691385	0.5330861	Glioblastoma, IDH-wildtype, WHO 4	HGG
NYU	NYU/NIO_NYU_388a/8/patches/NIO_NYU_388a-8-7000_2000_300_300.tif	NIO_NYU_388a	8	no_lymphoma	1	1	True Negative	True	0.22667475	0.77332526	Glioblastoma, IDH-wildtype, WHO 4	HGG
NYU	NYU/NIO_NYU_388a/8/patches/NIO_NYU_388a-8-3000_8000_600_600.tif	NIO_NYU_388a	8	no_lymphoma	1	1	True Negative	True	0.18768324	0.8123167	Glioblastoma, IDH-wildtype, WHO 4	HGG
NYU	NYU/NIO_NYU_388a/8/patches/NIO_NYU_388a-8-7000_7000_300_300.tif	NIO_NYU_388a	8	no_lymphoma	1	1	True Negative	True	0.14401379	0.8559862	Glioblastoma, IDH-wildtype, WHO 4	HGG
NYU	NYU/NIO_NYU_388a/8/patches/NIO_NYU_388a-8-2000_3000_300_300.tif	NIO_NYU_388a	8	no_lymphoma	1	1	True Negative	True	0.43162686	0.56837314	Glioblastoma, IDH-wildtype, WHO 4	HGG
NYU	NYU/NIO_NYU_388a/8/patches/NIO_NYU_388a-8-1000_2000_300_300.tif	NIO_NYU_388a	8	no_lymphoma	1	1	True Negative	True	0.24661489	0.7533851	Glioblastoma, IDH-wildtype, WHO 4	HGG
NYU	NYU/NIO_NYU_388a/8/patches/NIO_NYU_388a-8-5000_1000_0_0.tif	NIO_NYU_388a	8	no_lymphoma	1	1	True Negative	True	0.3891997	0.6108003	Glioblastoma, IDH-wildtype, WHO 4	HGG
NYU	NYU/NIO_NYU_388a/8/patches/NIO_NYU_388a-8-5000_7000_0_300.tif	NIO_NYU_388a	8	no_lymphoma	1	1	True Negative	True	0.26031333	0.73968667	Glioblastoma, IDH-wildtype, WHO 4	HGG
NYU	NYU/NIO_NYU_388a/8/patches/NIO_NYU_388a-8-2000_6000_600_600.tif	NIO_NYU_388a	8	no_lymphoma	1	1	True Negative	True	0.22803631	0.77196366	Glioblastoma, IDH-wildtype, WHO 4	HGG
NYU	NYU/NIO_NYU_388a/8/patches/NIO_NYU_388a-8-9000_3000_0_600.tif	NIO_NYU_388a	8	no_lymphoma	1	1	True Negative	True	0.32871133	0.67128867	Glioblastoma, IDH-wildtype, WHO 4	HGG
NYU	NYU/NIO_NYU_388a/8/patches/NIO_NYU_388a-8-4000_8000_300_600.tif	NIO_NYU_388a	8	no_lymphoma	1	1	True Negative	True	0.21263069	0.7873694	Glioblastoma, IDH-wildtype, WHO 4	HGG
NYU	NYU/NIO_NYU_388a/8/patches/NIO_NYU_388a-8-7000_1000_300_600.tif	NIO_NYU_388a	8	no_lymphoma	1	1	True Negative	True	0.49844489	0.50155514	Glioblastoma, IDH-wildtype, WHO 4	HGG
NYU	NYU/NIO_NYU_388a/8/patches/NIO_NYU_388a-8-9000_5000_600_300.tif	NIO_NYU_388a	8	no_lymphoma	1	1	True Negative	True	0.4305856	0.56941444	Glioblastoma, IDH-wildtype, WHO 4	HGG
NYU	NYU/NIO_NYU_388a/8/patches/NIO_NYU_388a-8-8000_1000_300_300.tif	NIO_NYU_388a	8	no_lymphoma	1	1	True Negative	True	0.37057343	0.62942654	Glioblastoma, IDH-wildtype, WHO 4	HGG
NYU	NYU/NIO_NYU_388a/8/patches/NIO_NYU_388a-8-6000_4000_0_600.tif	NIO_NYU_388a	8	no_lymphoma	1	1	True Negative	True	0.28976348	0.71023655	Glioblastoma, IDH-wildtype, WHO 4	HGG
NYU	NYU/NIO_NYU_388a/8/patches/NIO_NYU_388a-8-4000_6000_300_300.tif	NIO_NYU_388a	8	no_lymphoma	1	1	True Negative	True	0.43015715	0.5698428	Glioblastoma, IDH-wildtype, WHO 4	HGG
NYU	NYU/NIO_NYU_388a/8/patches/NIO_NYU_388a-8-7000_3000_300_600.tif	NIO_NYU_388a	8	no_lymphoma	1	1	True Negative	True	0.15355125	0.8464488	Glioblastoma, IDH-wildtype, WHO 4	HGG
NYU	NYU/NIO_NYU_388a/8/patches/NIO_NYU_388a-8-8000_9000_300_600.tif	NIO_NYU_388a	8	no_lymphoma	1	1	True Negative	True	0.39188975	0.6081102	Glioblastoma, IDH-wildtype, WHO 4	HGG
NYU	NYU/NIO_NYU_388a/8/patches/NIO_NYU_388a-8-1000_7000_300_300.tif	NIO_NYU_388a	8	no_lymphoma	1	1	True Negative	True	0.23601289	0.76398706	Glioblastoma, IDH-wildtype, WHO 4	HGG
NYU	NYU/NIO_NYU_388a/8/patches/NIO_NYU_388a-8-6000_8000_300_0.tif	NIO_NYU_388a	8	no_lymphoma	1	1	True Negative	True	0.3768697	0.62313026	Glioblastoma, IDH-wildtype, WHO 4	HGG
NYU	NYU/NIO_NYU_388a/8/patches/NIO_NYU_388a-8-1000_5000_0_600.tif	NIO_NYU_388a	8	no_lymphoma	1	1	True Negative	True	0.47081515	0.5291849	Glioblastoma, IDH-wildtype, WHO 4	HGG
NYU	NYU/NIO_NYU_388a/8/patches/NIO_NYU_388a-8-4000_1000_600_300.tif	NIO_NYU_388a	8	no_lymphoma	1	1	True Negative	True	0.37593302	0.62406695	Glioblastoma, IDH-wildtype, WHO 4	HGG
NYU	NYU/NIO_NYU_388a/8/patches/NIO_NYU_388a-8-9000_2000_600_0.tif	NIO_NYU_388a	8	no_lymphoma	1	1	True Negative	True	0.35924193	0.6407581	Glioblastoma, IDH-wildtype, WHO 4	HGG
NYU	NYU/NIO_NYU_388a/8/patches/NIO_NYU_388a-8-1000_7000_600_0.tif	NIO_NYU_388a	8	no_lymphoma	1	1	True Negative	True	0.46573514	0.53426486	Glioblastoma, IDH-wildtype, WHO 4	HGG
NYU	NYU/NIO_NYU_388a/8/patches/NIO_NYU_388a-8-2000_8000_0_300.tif	NIO_NYU_388a	8	no_lymphoma	1	1	True Negative	True	0.49800825	0.50199175	Glioblastoma, IDH-wildtype, WHO 4	HGG
NYU	NYU/NIO_NYU_388a/8/patches/NIO_NYU_388a-8-1000_1000_600_300.tif	NIO_NYU_388a	8	no_lymphoma	1	1	True Negative	True	0.15924217	0.8407578	Glioblastoma, IDH-wildtype, WHO 4	HGG
NYU	NYU/NIO_NYU_388a/8/patches/NIO_NYU_388a-8-5000_4000_0_300.tif	NIO_NYU_388a	8	no_lymphoma	1	1	True Negative	True	0.29298925	0.70701075	Glioblastoma, IDH-wildtype, WHO 4	HGG
NYU	NYU/NIO_NYU_388a/8/patches/NIO_NYU_388a-8-6000_5000_0_300.tif	NIO_NYU_388a	8	no_lymphoma	1	1	True Negative	True	0.39770636	0.60229367	Glioblastoma, IDH-wildtype, WHO 4	HGG
NYU	NYU/NIO_NYU_388a/8/patches/NIO_NYU_388a-8-5000_2000_300_600.tif	NIO_NYU_388a	8	no_lymphoma	1	1	True Negative	True	0.27557302	0.724427	Glioblastoma, IDH-wildtype, WHO 4	HGG
NYU	NYU/NIO_NYU_388a/8/patches/NIO_NYU_388a-8-0_5000_300_300.tif	NIO_NYU_388a	8	no_lymphoma	1	1	True Negative	True	0.2880656	0.7119344	Glioblastoma, IDH-wildtype, WHO 4	HGG
NYU	NYU/NIO_NYU_388a/8/patches/NIO_NYU_388a-8-8000_4000_600_600.tif	NIO_NYU_388a	8	no_lymphoma	1	1	True Negative	True	0.26595175	0.73404825	Glioblastoma, IDH-wildtype, WHO 4	HGG
NYU	NYU/NIO_NYU_388a/8/patches/NIO_NYU_388a-8-1000_8000_0_600.tif	NIO_NYU_388a	8	no_lymphoma	1	1	True Negative	True	0.3301379	0.6698621	Glioblastoma, IDH-wildtype, WHO 4	HGG
NYU	NYU/NIO_NYU_388a/8/patches/NIO_NYU_388a-8-7000_7000_600_0.tif	NIO_NYU_388a	8	no_lymphoma	1	1	True Negative	True	0.35953516	0.6404649	Glioblastoma, IDH-wildtype, WHO 4	HGG
NYU	NYU/NIO_NYU_388a/8/patches/NIO_NYU_388a-8-2000_6000_0_300.tif	NIO_NYU_388a	8	no_lymphoma	1	1	True Negative	True	0.28140187	0.7185981	Glioblastoma, IDH-wildtype, WHO 4	HGG
NYU	NYU/NIO_NYU_388a/8/patches/NIO_NYU_388a-8-1000_3000_600_600.tif	NIO_NYU_388a	8	no_lymphoma	1	1	True Negative	True	0.42667976	0.57332027	Glioblastoma, IDH-wildtype, WHO 4	HGG
NYU	NYU/NIO_NYU_388a/8/patches/NIO_NYU_388a-8-4000_8000_300_0.tif	NIO_NYU_388a	8	no_lymphoma	1	1	True Negative	True	0.27204067	0.72795933	Glioblastoma, IDH-wildtype, WHO 4	HGG
NYU	NYU/NIO_NYU_388a/8/patches/NIO_NYU_388a-8-5000_2000_300_300.tif	NIO_NYU_388a	8	no_lymphoma	1	1	True Negative	True	0.4443737	0.5556263	Glioblastoma, IDH-wildtype, WHO 4	HGG
NYU	NYU/NIO_NYU_388a/8/patches/NIO_NYU_388a-8-3000_5000_300_300.tif	NIO_NYU_388a	8	no_lymphoma	1	1	True Negative	True	0.42090273	0.5790972	Glioblastoma, IDH-wildtype, WHO 4	HGG
NYU	NYU/NIO_NYU_388a/8/patches/NIO_NYU_388a-8-4000_1000_0_300.tif	NIO_NYU_388a	8	no_lymphoma	1	1	True Negative	True	0.31694466	0.68305534	Glioblastoma, IDH-wildtype, WHO 4	HGG
NYU	NYU/NIO_NYU_388a/8/patches/NIO_NYU_388a-8-1000_1000_0_600.tif	NIO_NYU_388a	8	no_lymphoma	1	1	True Negative	True	0.2502632	0.7497367	Glioblastoma, IDH-wildtype, WHO 4	HGG
NYU	NYU/NIO_NYU_388a/8/patches/NIO_NYU_388a-8-2000_3000_300_0.tif	NIO_NYU_388a	8	no_lymphoma	1	1	True Negative	True	0.42529643	0.5747036	Glioblastoma, IDH-wildtype, WHO 4	HGG
NYU	NYU/NIO_NYU_388a/8/patches/NIO_NYU_388a-8-4000_6000_300_0.tif	NIO_NYU_388a	8	no_lymphoma	1	1	True Negative	True	0.4351239	0.56487614	Glioblastoma, IDH-wildtype, WHO 4	HGG
NYU	NYU/NIO_NYU_388a/8/patches/NIO_NYU_388a-8-0_6000_600_600.tif	NIO_NYU_388a	8	no_lymphoma	1	1	True Negative	True	0.357836	0.64216405	Glioblastoma, IDH-wildtype, WHO 4	HGG
NYU	NYU/NIO_NYU_388a/8/patches/NIO_NYU_388a-8-0_9000_0_0.tif	NIO_NYU_388a	8	no_lymphoma	1	1	True Negative	True	0.47022724	0.52977276	Glioblastoma, IDH-wildtype, WHO 4	HGG
NYU	NYU/NIO_NYU_388a/8/patches/NIO_NYU_388a-8-2000_1000_300_600.tif	NIO_NYU_388a	8	no_lymphoma	1	1	True Negative	True	0.32267404	0.67732596	Glioblastoma, IDH-wildtype, WHO 4	HGG
NYU	NYU/NIO_NYU_388a/8/patches/NIO_NYU_388a-8-4000_5000_600_600.tif	NIO_NYU_388a	8	no_lymphoma	1	1	True Negative	True	0.069017686	0.93098235	Glioblastoma, IDH-wildtype, WHO 4	HGG
NYU	NYU/NIO_NYU_388a/8/patches/NIO_NYU_388a-8-5000_4000_0_600.tif	NIO_NYU_388a	8	no_lymphoma	1	1	True Negative	True	0.31997618	0.68002385	Glioblastoma, IDH-wildtype, WHO 4	HGG
NYU	NYU/NIO_NYU_388a/8/patches/NIO_NYU_388a-8-3000_1000_300_600.tif	NIO_NYU_388a	8	no_lymphoma	1	1	True Negative	True	0.44115242	0.5588476	Glioblastoma, IDH-wildtype, WHO 4	HGG
NYU	NYU/NIO_NYU_388a/8/patches/NIO_NYU_388a-8-2000_4000_0_300.tif	NIO_NYU_388a	8	no_lymphoma	1	1	True Negative	True	0.22837687	0.77162313	Glioblastoma, IDH-wildtype, WHO 4	HGG
NYU	NYU/NIO_NYU_388a/8/patches/NIO_NYU_388a-8-7000_3000_300_300.tif	NIO_NYU_388a	8	no_lymphoma	1	1	True Negative	True	0.23189875	0.7681012	Glioblastoma, IDH-wildtype, WHO 4	HGG
NYU	NYU/NIO_NYU_388a/8/patches/NIO_NYU_388a-8-4000_3000_600_300.tif	NIO_NYU_388a	8	no_lymphoma	1	1	True Negative	True	0.4698044	0.53019565	Glioblastoma, IDH-wildtype, WHO 4	HGG
NYU	NYU/NIO_NYU_388a/8/patches/NIO_NYU_388a-8-4000_7000_300_600.tif	NIO_NYU_388a	8	no_lymphoma	1	1	True Negative	True	0.1665982	0.83340174	Glioblastoma, IDH-wildtype, WHO 4	HGG
NYU	NYU/NIO_NYU_388a/8/patches/NIO_NYU_388a-8-1000_2000_600_600.tif	NIO_NYU_388a	8	no_lymphoma	1	1	True Negative	True	0.19076103	0.80923903	Glioblastoma, IDH-wildtype, WHO 4	HGG
NYU	NYU/NIO_NYU_388a/8/patches/NIO_NYU_388a-8-2000_9000_600_300.tif	NIO_NYU_388a	8	no_lymphoma	1	1	True Negative	True	0.08861598	0.911384	Glioblastoma, IDH-wildtype, WHO 4	HGG
NYU	NYU/NIO_NYU_388a/8/patches/NIO_NYU_388a-8-2000_8000_300_300.tif	NIO_NYU_388a	8	no_lymphoma	1	1	True Negative	True	0.3701596	0.62984043	Glioblastoma, IDH-wildtype, WHO 4	HGG
NYU	NYU/NIO_NYU_388a/8/patches/NIO_NYU_388a-8-5000_4000_600_0.tif	NIO_NYU_388a	8	no_lymphoma	1	1	True Negative	True	0.44809175	0.55190825	Glioblastoma, IDH-wildtype, WHO 4	HGG
NYU	NYU/NIO_NYU_388a/8/patches/NIO_NYU_388a-8-2000_2000_300_0.tif	NIO_NYU_388a	8	no_lymphoma	1	1	True Negative	True	0.4438811	0.5561189	Glioblastoma, IDH-wildtype, WHO 4	HGG
NYU	NYU/NIO_NYU_388a/8/patches/NIO_NYU_388a-8-1000_5000_300_600.tif	NIO_NYU_388a	8	no_lymphoma	1	1	True Negative	True	0.42281845	0.5771816	Glioblastoma, IDH-wildtype, WHO 4	HGG
NYU	NYU/NIO_NYU_388a/8/patches/NIO_NYU_388a-8-3000_1000_300_300.tif	NIO_NYU_388a	8	no_lymphoma	1	1	True Negative	True	0.37935746	0.62064254	Glioblastoma, IDH-wildtype, WHO 4	HGG
NYU	NYU/NIO_NYU_388a/8/patches/NIO_NYU_388a-8-6000_5000_300_300.tif	NIO_NYU_388a	8	no_lymphoma	1	1	True Negative	True	0.23449148	0.76550853	Glioblastoma, IDH-wildtype, WHO 4	HGG
NYU	NYU/NIO_NYU_388a/8/patches/NIO_NYU_388a-8-8000_5000_600_300.tif	NIO_NYU_388a	8	no_lymphoma	1	1	True Negative	True	0.48842737	0.51157266	Glioblastoma, IDH-wildtype, WHO 4	HGG
NYU	NYU/NIO_NYU_388a/8/patches/NIO_NYU_388a-8-6000_6000_600_600.tif	NIO_NYU_388a	8	no_lymphoma	1	1	True Negative	True	0.36868814	0.63131183	Glioblastoma, IDH-wildtype, WHO 4	HGG
NYU	NYU/NIO_NYU_388a/8/patches/NIO_NYU_388a-8-6000_9000_300_600.tif	NIO_NYU_388a	8	no_lymphoma	1	1	True Negative	True	0.40418056	0.5958194	Glioblastoma, IDH-wildtype, WHO 4	HGG
NYU	NYU/NIO_NYU_388a/8/patches/NIO_NYU_388a-8-9000_2000_0_600.tif	NIO_NYU_388a	8	no_lymphoma	1	1	True Negative	True	0.38546392	0.6145361	Glioblastoma, IDH-wildtype, WHO 4	HGG
NYU	NYU/NIO_NYU_388a/8/patches/NIO_NYU_388a-8-8000_1000_600_600.tif	NIO_NYU_388a	8	no_lymphoma	1	1	True Negative	True	0.35618713	0.64381284	Glioblastoma, IDH-wildtype, WHO 4	HGG
NYU	NYU/NIO_NYU_388a/8/patches/NIO_NYU_388a-8-4000_8000_0_600.tif	NIO_NYU_388a	8	no_lymphoma	1	1	True Negative	True	0.14417662	0.8558234	Glioblastoma, IDH-wildtype, WHO 4	HGG
NYU	NYU/NIO_NYU_388a/8/patches/NIO_NYU_388a-8-6000_3000_600_600.tif	NIO_NYU_388a	8	no_lymphoma	1	1	True Negative	True	0.20791855	0.7920814	Glioblastoma, IDH-wildtype, WHO 4	HGG
NYU	NYU/NIO_NYU_388a/8/patches/NIO_NYU_388a-8-0_7000_0_0.tif	NIO_NYU_388a	8	no_lymphoma	1	1	True Negative	True	0.43404117	0.56595886	Glioblastoma, IDH-wildtype, WHO 4	HGG
NYU	NYU/NIO_NYU_388a/8/patches/NIO_NYU_388a-8-4000_8000_300_300.tif	NIO_NYU_388a	8	no_lymphoma	1	1	True Negative	True	0.35598457	0.6440155	Glioblastoma, IDH-wildtype, WHO 4	HGG
NYU	NYU/NIO_NYU_388a/8/patches/NIO_NYU_388a-8-2000_4000_600_300.tif	NIO_NYU_388a	8	no_lymphoma	1	1	True Negative	True	0.39156044	0.6084396	Glioblastoma, IDH-wildtype, WHO 4	HGG
NYU	NYU/NIO_NYU_388a/8/patches/NIO_NYU_388a-8-5000_7000_0_0.tif	NIO_NYU_388a	8	no_lymphoma	1	1	True Negative	True	0.37334955	0.6266505	Glioblastoma, IDH-wildtype, WHO 4	HGG
NYU	NYU/NIO_NYU_388a/8/patches/NIO_NYU_388a-8-2000_6000_300_600.tif	NIO_NYU_388a	8	no_lymphoma	1	1	True Negative	True	0.20805433	0.79194564	Glioblastoma, IDH-wildtype, WHO 4	HGG
NYU	NYU/NIO_NYU_388a/8/patches/NIO_NYU_388a-8-8000_2000_600_0.tif	NIO_NYU_388a	8	no_lymphoma	1	1	True Negative	True	0.36006546	0.63993454	Glioblastoma, IDH-wildtype, WHO 4	HGG
NYU	NYU/NIO_NYU_388a/8/patches/NIO_NYU_388a-8-1000_1000_0_300.tif	NIO_NYU_388a	8	no_lymphoma	1	1	True Negative	True	0.22660351	0.7733965	Glioblastoma, IDH-wildtype, WHO 4	HGG
NYU	NYU/NIO_NYU_388a/8/patches/NIO_NYU_388a-8-1000_2000_0_600.tif	NIO_NYU_388a	8	no_lymphoma	1	1	True Negative	True	0.21868335	0.7813167	Glioblastoma, IDH-wildtype, WHO 4	HGG
NYU	NYU/NIO_NYU_388a/8/patches/NIO_NYU_388a-8-6000_3000_300_600.tif	NIO_NYU_388a	8	no_lymphoma	1	1	True Negative	True	0.26243806	0.737562	Glioblastoma, IDH-wildtype, WHO 4	HGG
NYU	NYU/NIO_NYU_388a/8/patches/NIO_NYU_388a-8-3000_7000_300_600.tif	NIO_NYU_388a	8	no_lymphoma	1	1	True Negative	True	0.39830866	0.6016913	Glioblastoma, IDH-wildtype, WHO 4	HGG
NYU	NYU/NIO_NYU_388a/8/patches/NIO_NYU_388a-8-7000_4000_600_600.tif	NIO_NYU_388a	8	no_lymphoma	1	1	True Negative	True	0.24880618	0.7511938	Glioblastoma, IDH-wildtype, WHO 4	HGG
NYU	NYU/NIO_NYU_388a/8/patches/NIO_NYU_388a-8-3000_1000_0_600.tif	NIO_NYU_388a	8	no_lymphoma	1	1	True Negative	True	0.25413066	0.7458694	Glioblastoma, IDH-wildtype, WHO 4	HGG
NYU	NYU/NIO_NYU_388a/8/patches/NIO_NYU_388a-8-0_2000_600_0.tif	NIO_NYU_388a	8	no_lymphoma	1	1	True Negative	True	0.20155841	0.7984416	Glioblastoma, IDH-wildtype, WHO 4	HGG
NYU	NYU/NIO_NYU_388a/8/patches/NIO_NYU_388a-8-7000_5000_0_300.tif	NIO_NYU_388a	8	no_lymphoma	1	1	True Negative	True	0.45411795	0.545882	Glioblastoma, IDH-wildtype, WHO 4	HGG
NYU	NYU/NIO_NYU_388a/8/patches/NIO_NYU_388a-8-3000_2000_0_0.tif	NIO_NYU_388a	8	no_lymphoma	1	1	True Negative	True	0.18642394	0.8135761	Glioblastoma, IDH-wildtype, WHO 4	HGG
NYU	NYU/NIO_NYU_388a/8/patches/NIO_NYU_388a-8-2000_8000_0_0.tif	NIO_NYU_388a	8	no_lymphoma	1	1	True Negative	True	0.29881033	0.70118964	Glioblastoma, IDH-wildtype, WHO 4	HGG
NYU	NYU/NIO_NYU_388a/8/patches/NIO_NYU_388a-8-4000_4000_600_300.tif	NIO_NYU_388a	8	no_lymphoma	1	1	True Negative	True	0.33744553	0.6625545	Glioblastoma, IDH-wildtype, WHO 4	HGG
NYU	NYU/NIO_NYU_388a/8/patches/NIO_NYU_388a-8-3000_2000_0_600.tif	NIO_NYU_388a	8	no_lymphoma	1	1	True Negative	True	0.2468028	0.7531972	Glioblastoma, IDH-wildtype, WHO 4	HGG
NYU	NYU/NIO_NYU_388a/8/patches/NIO_NYU_388a-8-5000_2000_600_600.tif	NIO_NYU_388a	8	no_lymphoma	1	1	True Negative	True	0.2686626	0.73133737	Glioblastoma, IDH-wildtype, WHO 4	HGG
NYU	NYU/NIO_NYU_388a/8/patches/NIO_NYU_388a-8-4000_7000_600_300.tif	NIO_NYU_388a	8	no_lymphoma	1	1	True Negative	True	0.33564487	0.66435516	Glioblastoma, IDH-wildtype, WHO 4	HGG
NYU	NYU/NIO_NYU_388a/8/patches/NIO_NYU_388a-8-0_8000_0_0.tif	NIO_NYU_388a	8	no_lymphoma	1	1	True Negative	True	0.2683235	0.73167646	Glioblastoma, IDH-wildtype, WHO 4	HGG
NYU	NYU/NIO_NYU_388a/8/patches/NIO_NYU_388a-8-0_6000_600_300.tif	NIO_NYU_388a	8	no_lymphoma	1	1	True Negative	True	0.3465532	0.6534468	Glioblastoma, IDH-wildtype, WHO 4	HGG
NYU	NYU/NIO_NYU_388a/8/patches/NIO_NYU_388a-8-4000_5000_600_300.tif	NIO_NYU_388a	8	no_lymphoma	1	1	True Negative	True	0.34270895	0.65729105	Glioblastoma, IDH-wildtype, WHO 4	HGG
NYU	NYU/NIO_NYU_388a/8/patches/NIO_NYU_388a-8-3000_9000_600_300.tif	NIO_NYU_388a	8	no_lymphoma	1	1	True Negative	True	0.45381445	0.54618555	Glioblastoma, IDH-wildtype, WHO 4	HGG
NYU	NYU/NIO_NYU_388a/8/patches/NIO_NYU_388a-8-2000_2000_300_600.tif	NIO_NYU_388a	8	no_lymphoma	1	1	True Negative	True	0.38872945	0.6112706	Glioblastoma, IDH-wildtype, WHO 4	HGG
NYU	NYU/NIO_NYU_388a/8/patches/NIO_NYU_388a-8-5000_3000_600_600.tif	NIO_NYU_388a	8	no_lymphoma	1	1	True Negative	True	0.338095	0.661905	Glioblastoma, IDH-wildtype, WHO 4	HGG
NYU	NYU/NIO_NYU_388a/8/patches/NIO_NYU_388a-8-5000_2000_0_300.tif	NIO_NYU_388a	8	no_lymphoma	1	1	True Negative	True	0.21815309	0.7818469	Glioblastoma, IDH-wildtype, WHO 4	HGG
NYU	NYU/NIO_NYU_388a/8/patches/NIO_NYU_388a-8-0_7000_300_300.tif	NIO_NYU_388a	8	no_lymphoma	1	1	True Negative	True	0.12054527	0.87945473	Glioblastoma, IDH-wildtype, WHO 4	HGG
NYU	NYU/NIO_NYU_388a/8/patches/NIO_NYU_388a-8-8000_6000_600_300.tif	NIO_NYU_388a	8	no_lymphoma	1	1	True Negative	True	0.46182385	0.5381761	Glioblastoma, IDH-wildtype, WHO 4	HGG
NYU	NYU/NIO_NYU_388a/8/patches/NIO_NYU_388a-8-7000_6000_600_600.tif	NIO_NYU_388a	8	no_lymphoma	1	0	False Positive	False	0.5432154	0.45678458	Glioblastoma, IDH-wildtype, WHO 4	HGG
NYU	NYU/NIO_NYU_388a/8/patches/NIO_NYU_388a-8-9000_4000_600_0.tif	NIO_NYU_388a	8	no_lymphoma	1	0	False Positive	False	0.80884373	0.19115628	Glioblastoma, IDH-wildtype, WHO 4	HGG
NYU	NYU/NIO_NYU_388a/8/patches/NIO_NYU_388a-8-2000_4000_600_600.tif	NIO_NYU_388a	8	no_lymphoma	1	0	False Positive	False	0.5011863	0.4988137	Glioblastoma, IDH-wildtype, WHO 4	HGG
NYU	NYU/NIO_NYU_388a/8/patches/NIO_NYU_388a-8-9000_2000_300_0.tif	NIO_NYU_388a	8	no_lymphoma	1	0	False Positive	False	0.51561666	0.48438329	Glioblastoma, IDH-wildtype, WHO 4	HGG
NYU	NYU/NIO_NYU_388a/8/patches/NIO_NYU_388a-8-3000_5000_600_0.tif	NIO_NYU_388a	8	no_lymphoma	1	0	False Positive	False	0.7748092	0.22519082	Glioblastoma, IDH-wildtype, WHO 4	HGG
NYU	NYU/NIO_NYU_388a/8/patches/NIO_NYU_388a-8-1000_8000_600_0.tif	NIO_NYU_388a	8	no_lymphoma	1	0	False Positive	False	0.64612883	0.3538712	Glioblastoma, IDH-wildtype, WHO 4	HGG
NYU	NYU/NIO_NYU_388a/8/patches/NIO_NYU_388a-8-8000_7000_0_0.tif	NIO_NYU_388a	8	no_lymphoma	1	0	False Positive	False	0.62999797	0.370002	Glioblastoma, IDH-wildtype, WHO 4	HGG
NYU	NYU/NIO_NYU_388a/8/patches/NIO_NYU_388a-8-7000_8000_0_600.tif	NIO_NYU_388a	8	no_lymphoma	1	0	False Positive	False	0.5991804	0.40081966	Glioblastoma, IDH-wildtype, WHO 4	HGG
NYU	NYU/NIO_NYU_388a/8/patches/NIO_NYU_388a-8-4000_7000_0_300.tif	NIO_NYU_388a	8	no_lymphoma	1	0	False Positive	False	0.5742315	0.4257685	Glioblastoma, IDH-wildtype, WHO 4	HGG
NYU	NYU/NIO_NYU_388a/8/patches/NIO_NYU_388a-8-2000_5000_600_0.tif	NIO_NYU_388a	8	no_lymphoma	1	0	False Positive	False	0.651064	0.34893605	Glioblastoma, IDH-wildtype, WHO 4	HGG
NYU	NYU/NIO_NYU_388a/8/patches/NIO_NYU_388a-8-3000_3000_300_300.tif	NIO_NYU_388a	8	no_lymphoma	1	0	False Positive	False	0.50246567	0.49753436	Glioblastoma, IDH-wildtype, WHO 4	HGG
NYU	NYU/NIO_NYU_388a/8/patches/NIO_NYU_388a-8-6000_9000_0_0.tif	NIO_NYU_388a	8	no_lymphoma	1	0	False Positive	False	0.7881652	0.21183482	Glioblastoma, IDH-wildtype, WHO 4	HGG
NYU	NYU/NIO_NYU_388a/8/patches/NIO_NYU_388a-8-3000_3000_0_0.tif	NIO_NYU_388a	8	no_lymphoma	1	0	False Positive	False	0.68497	0.31502995	Glioblastoma, IDH-wildtype, WHO 4	HGG
NYU	NYU/NIO_NYU_388a/8/patches/NIO_NYU_388a-8-0_7000_0_600.tif	NIO_NYU_388a	8	no_lymphoma	1	0	False Positive	False	0.5964106	0.40358937	Glioblastoma, IDH-wildtype, WHO 4	HGG
NYU	NYU/NIO_NYU_388a/8/patches/NIO_NYU_388a-8-3000_8000_300_0.tif	NIO_NYU_388a	8	no_lymphoma	1	0	False Positive	False	0.5487684	0.45123163	Glioblastoma, IDH-wildtype, WHO 4	HGG
NYU	NYU/NIO_NYU_388a/8/patches/NIO_NYU_388a-8-5000_9000_600_300.tif	NIO_NYU_388a	8	no_lymphoma	1	0	False Positive	False	0.7819238	0.21807623	Glioblastoma, IDH-wildtype, WHO 4	HGG
NYU	NYU/NIO_NYU_388a/8/patches/NIO_NYU_388a-8-2000_3000_0_600.tif	NIO_NYU_388a	8	no_lymphoma	1	0	False Positive	False	0.51159734	0.48840266	Glioblastoma, IDH-wildtype, WHO 4	HGG
NYU	NYU/NIO_NYU_388a/8/patches/NIO_NYU_388a-8-8000_5000_600_0.tif	NIO_NYU_388a	8	no_lymphoma	1	0	False Positive	False	0.7802536	0.21974644	Glioblastoma, IDH-wildtype, WHO 4	HGG
NYU	NYU/NIO_NYU_388a/8/patches/NIO_NYU_388a-8-2000_5000_300_0.tif	NIO_NYU_388a	8	no_lymphoma	1	0	False Positive	False	0.57556236	0.4244377	Glioblastoma, IDH-wildtype, WHO 4	HGG
NYU	NYU/NIO_NYU_388a/8/patches/NIO_NYU_388a-8-8000_6000_0_600.tif	NIO_NYU_388a	8	no_lymphoma	1	0	False Positive	False	0.504617	0.49538305	Glioblastoma, IDH-wildtype, WHO 4	HGG
NYU	NYU/NIO_NYU_388a/8/patches/NIO_NYU_388a-8-6000_3000_0_300.tif	NIO_NYU_388a	8	no_lymphoma	1	0	False Positive	False	0.5493548	0.45064518	Glioblastoma, IDH-wildtype, WHO 4	HGG
NYU	NYU/NIO_NYU_388a/8/patches/NIO_NYU_388a-8-0_7000_600_0.tif	NIO_NYU_388a	8	no_lymphoma	1	0	False Positive	False	0.5286777	0.4713223	Glioblastoma, IDH-wildtype, WHO 4	HGG
NYU	NYU/NIO_NYU_388a/8/patches/NIO_NYU_388a-8-9000_5000_0_0.tif	NIO_NYU_388a	8	no_lymphoma	1	0	False Positive	False	0.71739984	0.2826002	Glioblastoma, IDH-wildtype, WHO 4	HGG
NYU	NYU/NIO_NYU_388a/8/patches/NIO_NYU_388a-8-4000_9000_0_0.tif	NIO_NYU_388a	8	no_lymphoma	1	0	False Positive	False	0.7491857	0.25081432	Glioblastoma, IDH-wildtype, WHO 4	HGG
NYU	NYU/NIO_NYU_388a/8/patches/NIO_NYU_388a-8-7000_5000_0_0.tif	NIO_NYU_388a	8	no_lymphoma	1	0	False Positive	False	0.6172904	0.38270965	Glioblastoma, IDH-wildtype, WHO 4	HGG
NYU	NYU/NIO_NYU_388a/8/patches/NIO_NYU_388a-8-4000_6000_600_0.tif	NIO_NYU_388a	8	no_lymphoma	1	0	False Positive	False	0.56052405	0.43947598	Glioblastoma, IDH-wildtype, WHO 4	HGG
NYU	NYU/NIO_NYU_388a/8/patches/NIO_NYU_388a-8-2000_3000_600_300.tif	NIO_NYU_388a	8	no_lymphoma	1	0	False Positive	False	0.5092483	0.49075168	Glioblastoma, IDH-wildtype, WHO 4	HGG
NYU	NYU/NIO_NYU_388a/8/patches/NIO_NYU_388a-8-5000_3000_600_0.tif	NIO_NYU_388a	8	no_lymphoma	1	0	False Positive	False	0.5567622	0.4432378	Glioblastoma, IDH-wildtype, WHO 4	HGG
NYU	NYU/NIO_NYU_388a/8/patches/NIO_NYU_388a-8-6000_7000_300_600.tif	NIO_NYU_388a	8	no_lymphoma	1	0	False Positive	False	0.51602	0.48397997	Glioblastoma, IDH-wildtype, WHO 4	HGG
NYU	NYU/NIO_NYU_388a/8/patches/NIO_NYU_388a-8-5000_4000_0_0.tif	NIO_NYU_388a	8	no_lymphoma	1	1	True Negative	True	0.48384246	0.51615757	Glioblastoma, IDH-wildtype, WHO 4	HGG
NYU	NYU/NIO_NYU_388a/8/patches/NIO_NYU_388a-8-6000_6000_600_300.tif	NIO_NYU_388a	8	no_lymphoma	1	0	False Positive	False	0.59268254	0.40731746	Glioblastoma, IDH-wildtype, WHO 4	HGG
NYU	NYU/NIO_NYU_388a/8/patches/NIO_NYU_388a-8-0_9000_600_600.tif	NIO_NYU_388a	8	no_lymphoma	1	0	False Positive	False	0.58678913	0.4132109	Glioblastoma, IDH-wildtype, WHO 4	HGG
NYU	NYU/NIO_NYU_388a/8/patches/NIO_NYU_388a-8-4000_3000_0_0.tif	NIO_NYU_388a	8	no_lymphoma	1	0	False Positive	False	0.52426153	0.47573844	Glioblastoma, IDH-wildtype, WHO 4	HGG
NYU	NYU/NIO_NYU_388a/8/patches/NIO_NYU_388a-8-9000_9000_600_0.tif	NIO_NYU_388a	8	no_lymphoma	1	0	False Positive	False	0.64511013	0.3548899	Glioblastoma, IDH-wildtype, WHO 4	HGG
NYU	NYU/NIO_NYU_388a/8/patches/NIO_NYU_388a-8-9000_5000_600_600.tif	NIO_NYU_388a	8	no_lymphoma	1	0	False Positive	False	0.7785245	0.22147545	Glioblastoma, IDH-wildtype, WHO 4	HGG
NYU	NYU/NIO_NYU_388a/8/patches/NIO_NYU_388a-8-3000_3000_300_0.tif	NIO_NYU_388a	8	no_lymphoma	1	0	False Positive	False	0.7127306	0.28726947	Glioblastoma, IDH-wildtype, WHO 4	HGG
NYU	NYU/NIO_NYU_388a/8/patches/NIO_NYU_388a-8-8000_8000_0_300.tif	NIO_NYU_388a	8	no_lymphoma	1	0	False Positive	False	0.8409161	0.1590839	Glioblastoma, IDH-wildtype, WHO 4	HGG
NYU	NYU/NIO_NYU_388a/8/patches/NIO_NYU_388a-8-2000_9000_300_600.tif	NIO_NYU_388a	8	no_lymphoma	1	0	False Positive	False	0.5791015	0.4208985	Glioblastoma, IDH-wildtype, WHO 4	HGG
NYU	NYU/NIO_NYU_388a/8/patches/NIO_NYU_388a-8-1000_1000_300_600.tif	NIO_NYU_388a	8	no_lymphoma	1	0	False Positive	False	0.55229366	0.44770634	Glioblastoma, IDH-wildtype, WHO 4	HGG
NYU	NYU/NIO_NYU_388a/8/patches/NIO_NYU_388a-8-7000_8000_300_0.tif	NIO_NYU_388a	8	no_lymphoma	1	0	False Positive	False	0.82541823	0.17458175	Glioblastoma, IDH-wildtype, WHO 4	HGG
NYU	NYU/NIO_NYU_388a/8/patches/NIO_NYU_388a-8-2000_4000_600_0.tif	NIO_NYU_388a	8	no_lymphoma	1	0	False Positive	False	0.6396864	0.36031356	Glioblastoma, IDH-wildtype, WHO 4	HGG
NYU	NYU/NIO_NYU_388a/8/patches/NIO_NYU_388a-8-8000_9000_300_300.tif	NIO_NYU_388a	8	no_lymphoma	1	0	False Positive	False	0.51630884	0.48369113	Glioblastoma, IDH-wildtype, WHO 4	HGG
NYU	NYU/NIO_NYU_388a/8/patches/NIO_NYU_388a-8-8000_7000_600_300.tif	NIO_NYU_388a	8	no_lymphoma	1	0	False Positive	False	0.7754564	0.22454354	Glioblastoma, IDH-wildtype, WHO 4	HGG
NYU	NYU/NIO_NYU_388a/8/patches/NIO_NYU_388a-8-7000_7000_0_0.tif	NIO_NYU_388a	8	no_lymphoma	1	0	False Positive	False	0.6805698	0.31943014	Glioblastoma, IDH-wildtype, WHO 4	HGG
NYU	NYU/NIO_NYU_388a/8/patches/NIO_NYU_388a-8-3000_7000_0_0.tif	NIO_NYU_388a	8	no_lymphoma	1	0	False Positive	False	0.53568375	0.4643163	Glioblastoma, IDH-wildtype, WHO 4	HGG
NYU	NYU/NIO_NYU_388a/8/patches/NIO_NYU_388a-8-9000_4000_300_300.tif	NIO_NYU_388a	8	no_lymphoma	1	0	False Positive	False	0.5293277	0.47067234	Glioblastoma, IDH-wildtype, WHO 4	HGG
NYU	NYU/NIO_NYU_388a/8/patches/NIO_NYU_388a-8-5000_6000_300_0.tif	NIO_NYU_388a	8	no_lymphoma	1	0	False Positive	False	0.58002406	0.41997594	Glioblastoma, IDH-wildtype, WHO 4	HGG
NYU	NYU/NIO_NYU_388a/8/patches/NIO_NYU_388a-8-4000_5000_300_0.tif	NIO_NYU_388a	8	no_lymphoma	1	0	False Positive	False	0.8161245	0.18387556	Glioblastoma, IDH-wildtype, WHO 4	HGG
NYU	NYU/NIO_NYU_388a/8/patches/NIO_NYU_388a-8-2000_5000_0_0.tif	NIO_NYU_388a	8	no_lymphoma	1	0	False Positive	False	0.58223087	0.4177691	Glioblastoma, IDH-wildtype, WHO 4	HGG
NYU	NYU/NIO_NYU_388a/8/patches/NIO_NYU_388a-8-9000_6000_300_300.tif	NIO_NYU_388a	8	no_lymphoma	1	0	False Positive	False	0.71125925	0.28874075	Glioblastoma, IDH-wildtype, WHO 4	HGG
NYU	NYU/NIO_NYU_388a/8/patches/NIO_NYU_388a-8-5000_0_0_300.tif	NIO_NYU_388a	8	no_lymphoma	1	0	False Positive	False	0.65124285	0.34875715	Glioblastoma, IDH-wildtype, WHO 4	HGG
NYU	NYU/NIO_NYU_388a/8/patches/NIO_NYU_388a-8-6000_5000_600_0.tif	NIO_NYU_388a	8	no_lymphoma	1	0	False Positive	False	0.63283503	0.36716497	Glioblastoma, IDH-wildtype, WHO 4	HGG
NYU	NYU/NIO_NYU_388a/8/patches/NIO_NYU_388a-8-6000_7000_0_300.tif	NIO_NYU_388a	8	no_lymphoma	1	0	False Positive	False	0.60641634	0.39358363	Glioblastoma, IDH-wildtype, WHO 4	HGG
NYU	NYU/NIO_NYU_388a/8/patches/NIO_NYU_388a-8-7000_8000_300_600.tif	NIO_NYU_388a	8	no_lymphoma	1	0	False Positive	False	0.8506738	0.14932619	Glioblastoma, IDH-wildtype, WHO 4	HGG
NYU	NYU/NIO_NYU_388a/8/patches/NIO_NYU_388a-8-2000_3000_600_0.tif	NIO_NYU_388a	8	no_lymphoma	1	0	False Positive	False	0.59614384	0.40385613	Glioblastoma, IDH-wildtype, WHO 4	HGG
NYU	NYU/NIO_NYU_388a/8/patches/NIO_NYU_388a-8-8000_8000_0_600.tif	NIO_NYU_388a	8	no_lymphoma	1	0	False Positive	False	0.8129024	0.18709756	Glioblastoma, IDH-wildtype, WHO 4	HGG
NYU	NYU/NIO_NYU_388a/8/patches/NIO_NYU_388a-8-3000_6000_600_300.tif	NIO_NYU_388a	8	no_lymphoma	1	0	False Positive	False	0.60890526	0.39109477	Glioblastoma, IDH-wildtype, WHO 4	HGG
NYU	NYU/NIO_NYU_388a/8/patches/NIO_NYU_388a-8-8000_7000_300_0.tif	NIO_NYU_388a	8	no_lymphoma	1	0	False Positive	False	0.640082	0.359918	Glioblastoma, IDH-wildtype, WHO 4	HGG
NYU	NYU/NIO_NYU_388a/8/patches/NIO_NYU_388a-8-7000_9000_300_300.tif	NIO_NYU_388a	8	no_lymphoma	1	0	False Positive	False	0.6862092	0.31379086	Glioblastoma, IDH-wildtype, WHO 4	HGG
NYU	NYU/NIO_NYU_388a/8/patches/NIO_NYU_388a-8-7000_5000_300_0.tif	NIO_NYU_388a	8	no_lymphoma	1	0	False Positive	False	0.6951858	0.3048142	Glioblastoma, IDH-wildtype, WHO 4	HGG
NYU	NYU/NIO_NYU_388a/8/patches/NIO_NYU_388a-8-3000_4000_0_300.tif	NIO_NYU_388a	8	no_lymphoma	1	0	False Positive	False	0.6909684	0.30903158	Glioblastoma, IDH-wildtype, WHO 4	HGG
NYU	NYU/NIO_NYU_388a/8/patches/NIO_NYU_388a-8-9000_6000_600_300.tif	NIO_NYU_388a	8	no_lymphoma	1	0	False Positive	False	0.8832343	0.11676571	Glioblastoma, IDH-wildtype, WHO 4	HGG
NYU	NYU/NIO_NYU_388a/8/patches/NIO_NYU_388a-8-8000_4000_0_0.tif	NIO_NYU_388a	8	no_lymphoma	1	0	False Positive	False	0.5546466	0.4453534	Glioblastoma, IDH-wildtype, WHO 4	HGG
NYU	NYU/NIO_NYU_388a/8/patches/NIO_NYU_388a-8-8000_8000_300_300.tif	NIO_NYU_388a	8	no_lymphoma	1	0	False Positive	False	0.8380271	0.16197291	Glioblastoma, IDH-wildtype, WHO 4	HGG
NYU	NYU/NIO_NYU_388a/8/patches/NIO_NYU_388a-8-6000_6000_600_0.tif	NIO_NYU_388a	8	no_lymphoma	1	0	False Positive	False	0.6412346	0.35876536	Glioblastoma, IDH-wildtype, WHO 4	HGG
NYU	NYU/NIO_NYU_388a/8/patches/NIO_NYU_388a-8-1000_1000_600_0.tif	NIO_NYU_388a	8	no_lymphoma	1	0	False Positive	False	0.52067214	0.4793279	Glioblastoma, IDH-wildtype, WHO 4	HGG
NYU	NYU/NIO_NYU_388a/8/patches/NIO_NYU_388a-8-7000_5000_600_600.tif	NIO_NYU_388a	8	no_lymphoma	1	0	False Positive	False	0.5320788	0.46792117	Glioblastoma, IDH-wildtype, WHO 4	HGG
NYU	NYU/NIO_NYU_388a/8/patches/NIO_NYU_388a-8-3000_7000_600_300.tif	NIO_NYU_388a	8	no_lymphoma	1	0	False Positive	False	0.5382888	0.4617112	Glioblastoma, IDH-wildtype, WHO 4	HGG
NYU	NYU/NIO_NYU_388a/8/patches/NIO_NYU_388a-8-9000_5000_300_600.tif	NIO_NYU_388a	8	no_lymphoma	1	0	False Positive	False	0.6123121	0.3876879	Glioblastoma, IDH-wildtype, WHO 4	HGG
NYU	NYU/NIO_NYU_388a/8/patches/NIO_NYU_388a-8-6000_9000_0_600.tif	NIO_NYU_388a	8	no_lymphoma	1	0	False Positive	False	0.77032477	0.22967523	Glioblastoma, IDH-wildtype, WHO 4	HGG
NYU	NYU/NIO_NYU_388a/8/patches/NIO_NYU_388a-8-9000_6000_600_600.tif	NIO_NYU_388a	8	no_lymphoma	1	0	False Positive	False	0.5239649	0.47603512	Glioblastoma, IDH-wildtype, WHO 4	HGG
NYU	NYU/NIO_NYU_388a/8/patches/NIO_NYU_388a-8-1000_6000_600_0.tif	NIO_NYU_388a	8	no_lymphoma	1	0	False Positive	False	0.5564097	0.44359028	Glioblastoma, IDH-wildtype, WHO 4	HGG
NYU	NYU/NIO_NYU_388a/8/patches/NIO_NYU_388a-8-8000_6000_600_0.tif	NIO_NYU_388a	8	no_lymphoma	1	0	False Positive	False	0.6918918	0.3081082	Glioblastoma, IDH-wildtype, WHO 4	HGG
NYU	NYU/NIO_NYU_388a/8/patches/NIO_NYU_388a-8-7000_8000_300_300.tif	NIO_NYU_388a	8	no_lymphoma	1	0	False Positive	False	0.58920413	0.41079587	Glioblastoma, IDH-wildtype, WHO 4	HGG
NYU	NYU/NIO_NYU_388a/8/patches/NIO_NYU_388a-8-5000_7000_600_0.tif	NIO_NYU_388a	8	no_lymphoma	1	0	False Positive	False	0.8455243	0.1544757	Glioblastoma, IDH-wildtype, WHO 4	HGG
NYU	NYU/NIO_NYU_388a/8/patches/NIO_NYU_388a-8-1000_8000_300_0.tif	NIO_NYU_388a	8	no_lymphoma	1	0	False Positive	False	0.51156336	0.48843667	Glioblastoma, IDH-wildtype, WHO 4	HGG
NYU	NYU/NIO_NYU_388a/8/patches/NIO_NYU_388a-8-7000_5000_600_300.tif	NIO_NYU_388a	8	no_lymphoma	1	0	False Positive	False	0.5325553	0.46744472	Glioblastoma, IDH-wildtype, WHO 4	HGG
NYU	NYU/NIO_NYU_388a/8/patches/NIO_NYU_388a-8-2000_6000_300_0.tif	NIO_NYU_388a	8	no_lymphoma	1	0	False Positive	False	0.56437284	0.4356271	Glioblastoma, IDH-wildtype, WHO 4	HGG
NYU	NYU/NIO_NYU_388a/8/patches/NIO_NYU_388a-8-0_5000_600_300.tif	NIO_NYU_388a	8	no_lymphoma	1	0	False Positive	False	0.82380795	0.17619205	Glioblastoma, IDH-wildtype, WHO 4	HGG
NYU	NYU/NIO_NYU_388a/8/patches/NIO_NYU_388a-8-7000_6000_0_300.tif	NIO_NYU_388a	8	no_lymphoma	1	0	False Positive	False	0.6182849	0.38171512	Glioblastoma, IDH-wildtype, WHO 4	HGG
NYU	NYU/NIO_NYU_388a/8/patches/NIO_NYU_388a-8-8000_8000_600_300.tif	NIO_NYU_388a	8	no_lymphoma	1	0	False Positive	False	0.7064732	0.29352686	Glioblastoma, IDH-wildtype, WHO 4	HGG
NYU	NYU/NIO_NYU_388a/8/patches/NIO_NYU_388a-8-3000_9000_0_300.tif	NIO_NYU_388a	8	no_lymphoma	1	0	False Positive	False	0.7469843	0.25301576	Glioblastoma, IDH-wildtype, WHO 4	HGG
NYU	NYU/NIO_NYU_388a/8/patches/NIO_NYU_388a-8-4000_4000_300_300.tif	NIO_NYU_388a	8	no_lymphoma	1	0	False Positive	False	0.63451403	0.365486	Glioblastoma, IDH-wildtype, WHO 4	HGG
NYU	NYU/NIO_NYU_388a/8/patches/NIO_NYU_388a-8-8000_8000_0_0.tif	NIO_NYU_388a	8	no_lymphoma	1	0	False Positive	False	0.5431841	0.45681587	Glioblastoma, IDH-wildtype, WHO 4	HGG
NYU	NYU/NIO_NYU_388a/8/patches/NIO_NYU_388a-8-8000_7000_300_300.tif	NIO_NYU_388a	8	no_lymphoma	1	0	False Positive	False	0.67243874	0.32756123	Glioblastoma, IDH-wildtype, WHO 4	HGG
NYU	NYU/NIO_NYU_388a/8/patches/NIO_NYU_388a-8-3000_7000_300_0.tif	NIO_NYU_388a	8	no_lymphoma	1	0	False Positive	False	0.54440063	0.45559943	Glioblastoma, IDH-wildtype, WHO 4	HGG
NYU	NYU/NIO_NYU_388a/8/patches/NIO_NYU_388a-8-5000_7000_300_0.tif	NIO_NYU_388a	8	no_lymphoma	1	0	False Positive	False	0.54625416	0.45374578	Glioblastoma, IDH-wildtype, WHO 4	HGG
NYU	NYU/NIO_NYU_388a/8/patches/NIO_NYU_388a-8-8000_8000_600_600.tif	NIO_NYU_388a	8	no_lymphoma	1	0	False Positive	False	0.58843285	0.41156712	Glioblastoma, IDH-wildtype, WHO 4	HGG
NYU	NYU/NIO_NYU_388a/8/patches/NIO_NYU_388a-8-9000_7000_0_0.tif	NIO_NYU_388a	8	no_lymphoma	1	0	False Positive	False	0.66743577	0.33256423	Glioblastoma, IDH-wildtype, WHO 4	HGG
NYU	NYU/NIO_NYU_388a/8/patches/NIO_NYU_388a-8-7000_9000_600_600.tif	NIO_NYU_388a	8	no_lymphoma	1	0	False Positive	False	0.72664326	0.2733567	Glioblastoma, IDH-wildtype, WHO 4	HGG
NYU	NYU/NIO_NYU_388a/8/patches/NIO_NYU_388a-8-9000_6000_600_0.tif	NIO_NYU_388a	8	no_lymphoma	1	0	False Positive	False	0.7868192	0.21318074	Glioblastoma, IDH-wildtype, WHO 4	HGG
NYU	NYU/NIO_NYU_388a/8/patches/NIO_NYU_388a-8-3000_9000_300_300.tif	NIO_NYU_388a	8	no_lymphoma	1	0	False Positive	False	0.52747965	0.47252032	Glioblastoma, IDH-wildtype, WHO 4	HGG
NYU	NYU/NIO_NYU_388a/8/patches/NIO_NYU_388a-8-3000_6000_600_0.tif	NIO_NYU_388a	8	no_lymphoma	1	0	False Positive	False	0.70218784	0.29781216	Glioblastoma, IDH-wildtype, WHO 4	HGG
NYU	NYU/NIO_NYU_388a/8/patches/NIO_NYU_388a-8-9000_8000_600_0.tif	NIO_NYU_388a	8	no_lymphoma	1	0	False Positive	False	0.6779924	0.3220076	Glioblastoma, IDH-wildtype, WHO 4	HGG
NYU	NYU/NIO_NYU_388a/8/patches/NIO_NYU_388a-8-0_3000_0_0.tif	NIO_NYU_388a	8	no_lymphoma	1	1	True Negative	True	0.12266664	0.87733334	Glioblastoma, IDH-wildtype, WHO 4	HGG
NYU	NYU/NIO_NYU_388a/8/patches/NIO_NYU_388a-8-8000_2000_600_600.tif	NIO_NYU_388a	8	no_lymphoma	1	1	True Negative	True	0.4234561	0.5765439	Glioblastoma, IDH-wildtype, WHO 4	HGG
NYU	NYU/NIO_NYU_388a/8/patches/NIO_NYU_388a-8-0_7000_300_0.tif	NIO_NYU_388a	8	no_lymphoma	1	1	True Negative	True	0.2203423	0.7796577	Glioblastoma, IDH-wildtype, WHO 4	HGG
NYU	NYU/NIO_NYU_388a/8/patches/NIO_NYU_388a-8-0_9000_600_0.tif	NIO_NYU_388a	8	no_lymphoma	1	1	True Negative	True	0.44836912	0.5516309	Glioblastoma, IDH-wildtype, WHO 4	HGG
NYU	NYU/NIO_NYU_388a/8/patches/NIO_NYU_388a-8-7000_1000_300_0.tif	NIO_NYU_388a	8	no_lymphoma	1	1	True Negative	True	0.44950497	0.550495	Glioblastoma, IDH-wildtype, WHO 4	HGG
NYU	NYU/NIO_NYU_388a/8/patches/NIO_NYU_388a-8-5000_3000_0_300.tif	NIO_NYU_388a	8	no_lymphoma	1	1	True Negative	True	0.47419512	0.5258049	Glioblastoma, IDH-wildtype, WHO 4	HGG
NYU	NYU/NIO_NYU_388a/8/patches/NIO_NYU_388a-8-1000_8000_600_300.tif	NIO_NYU_388a	8	no_lymphoma	1	1	True Negative	True	0.25863004	0.74136996	Glioblastoma, IDH-wildtype, WHO 4	HGG
NYU	NYU/NIO_NYU_388a/8/patches/NIO_NYU_388a-8-0_7000_300_600.tif	NIO_NYU_388a	8	no_lymphoma	1	1	True Negative	True	0.11047434	0.8895257	Glioblastoma, IDH-wildtype, WHO 4	HGG
NYU	NYU/NIO_NYU_388a/8/patches/NIO_NYU_388a-8-9000_9000_0_600.tif	NIO_NYU_388a	8	no_lymphoma	1	1	True Negative	True	0.3525321	0.6474679	Glioblastoma, IDH-wildtype, WHO 4	HGG
NYU	NYU/NIO_NYU_388a/8/patches/NIO_NYU_388a-8-5000_2000_600_300.tif	NIO_NYU_388a	8	no_lymphoma	1	1	True Negative	True	0.3216736	0.6783264	Glioblastoma, IDH-wildtype, WHO 4	HGG
NYU	NYU/NIO_NYU_388a/8/patches/NIO_NYU_388a-8-6000_1000_300_300.tif	NIO_NYU_388a	8	no_lymphoma	1	1	True Negative	True	0.29046252	0.7095375	Glioblastoma, IDH-wildtype, WHO 4	HGG
NYU	NYU/NIO_NYU_388a/8/patches/NIO_NYU_388a-8-7000_7000_0_300.tif	NIO_NYU_388a	8	no_lymphoma	1	1	True Negative	True	0.27443567	0.7255643	Glioblastoma, IDH-wildtype, WHO 4	HGG
NYU	NYU/NIO_NYU_388a/8/patches/NIO_NYU_388a-8-6000_1000_600_600.tif	NIO_NYU_388a	8	no_lymphoma	1	1	True Negative	True	0.3250902	0.67490983	Glioblastoma, IDH-wildtype, WHO 4	HGG
NYU	NYU/NIO_NYU_388a/8/patches/NIO_NYU_388a-8-0_6000_0_300.tif	NIO_NYU_388a	8	no_lymphoma	1	1	True Negative	True	0.28499365	0.71500635	Glioblastoma, IDH-wildtype, WHO 4	HGG
NYU	NYU/NIO_NYU_388a/8/patches/NIO_NYU_388a-8-5000_9000_0_0.tif	NIO_NYU_388a	8	no_lymphoma	1	0	False Positive	False	0.6993141	0.30068585	Glioblastoma, IDH-wildtype, WHO 4	HGG
NYU	NYU/NIO_NYU_388a/8/patches/NIO_NYU_388a-8-7000_9000_300_0.tif	NIO_NYU_388a	8	no_lymphoma	1	0	False Positive	False	0.8003364	0.1996635	Glioblastoma, IDH-wildtype, WHO 4	HGG
NYU	NYU/NIO_NYU_388a/8/patches/NIO_NYU_388a-8-2000_1000_0_0.tif	NIO_NYU_388a	8	no_lymphoma	1	0	False Positive	False	0.5170687	0.48293135	Glioblastoma, IDH-wildtype, WHO 4	HGG
NYU	NYU/NIO_NYU_388a/8/patches/NIO_NYU_388a-8-6000_5000_0_600.tif	NIO_NYU_388a	8	no_lymphoma	1	0	False Positive	False	0.61175686	0.38824317	Glioblastoma, IDH-wildtype, WHO 4	HGG
NYU	NYU/NIO_NYU_388a/8/patches/NIO_NYU_388a-8-5000_5000_300_300.tif	NIO_NYU_388a	8	no_lymphoma	1	0	False Positive	False	0.5514013	0.44859868	Glioblastoma, IDH-wildtype, WHO 4	HGG
NYU	NYU/NIO_NYU_388a/8/patches/NIO_NYU_388a-8-0_2000_600_600.tif	NIO_NYU_388a	8	no_lymphoma	1	1	True Negative	True	0.13631748	0.8636825	Glioblastoma, IDH-wildtype, WHO 4	HGG
NYU	NYU/NIO_NYU_388a/8/patches/NIO_NYU_388a-8-7000_6000_300_600.tif	NIO_NYU_388a	8	no_lymphoma	1	1	True Negative	True	0.33510816	0.66489184	Glioblastoma, IDH-wildtype, WHO 4	HGG
NYU	NYU/NIO_NYU_388a/8/patches/NIO_NYU_388a-8-5000_8000_300_600.tif	NIO_NYU_388a	8	no_lymphoma	1	1	True Negative	True	0.23268582	0.76731414	Glioblastoma, IDH-wildtype, WHO 4	HGG
NYU	NYU/NIO_NYU_388a/8/patches/NIO_NYU_388a-8-4000_2000_600_300.tif	NIO_NYU_388a	8	no_lymphoma	1	1	True Negative	True	0.18477218	0.8152278	Glioblastoma, IDH-wildtype, WHO 4	HGG
NYU	NYU/NIO_NYU_388a/8/patches/NIO_NYU_388a-8-5000_9000_600_600.tif	NIO_NYU_388a	8	no_lymphoma	1	1	True Negative	True	0.25800315	0.7419968	Glioblastoma, IDH-wildtype, WHO 4	HGG
NYU	NYU/NIO_NYU_388a/8/patches/NIO_NYU_388a-8-6000_8000_300_600.tif	NIO_NYU_388a	8	no_lymphoma	1	1	True Negative	True	0.17096964	0.82903033	Glioblastoma, IDH-wildtype, WHO 4	HGG
NYU	NYU/NIO_NYU_388a/8/patches/NIO_NYU_388a-8-2000_8000_0_600.tif	NIO_NYU_388a	8	no_lymphoma	1	1	True Negative	True	0.27573845	0.7242615	Glioblastoma, IDH-wildtype, WHO 4	HGG
NYU	NYU/NIO_NYU_388a/8/patches/NIO_NYU_388a-8-3000_8000_0_600.tif	NIO_NYU_388a	8	no_lymphoma	1	1	True Negative	True	0.09238678	0.9076132	Glioblastoma, IDH-wildtype, WHO 4	HGG
NYU	NYU/NIO_NYU_388a/8/patches/NIO_NYU_388a-8-1000_4000_0_300.tif	NIO_NYU_388a	8	no_lymphoma	1	1	True Negative	True	0.17458887	0.82541114	Glioblastoma, IDH-wildtype, WHO 4	HGG
NYU	NYU/NIO_NYU_388a/8/patches/NIO_NYU_388a-8-3000_6000_300_0.tif	NIO_NYU_388a	8	no_lymphoma	1	1	True Negative	True	0.32246014	0.6775399	Glioblastoma, IDH-wildtype, WHO 4	HGG
NYU	NYU/NIO_NYU_388a/8/patches/NIO_NYU_388a-8-6000_2000_300_300.tif	NIO_NYU_388a	8	no_lymphoma	1	1	True Negative	True	0.368921	0.631079	Glioblastoma, IDH-wildtype, WHO 4	HGG
NYU	NYU/NIO_NYU_388a/8/patches/NIO_NYU_388a-8-8000_4000_300_600.tif	NIO_NYU_388a	8	no_lymphoma	1	1	True Negative	True	0.32448122	0.67551875	Glioblastoma, IDH-wildtype, WHO 4	HGG
NYU	NYU/NIO_NYU_388a/8/patches/NIO_NYU_388a-8-2000_7000_300_0.tif	NIO_NYU_388a	8	no_lymphoma	1	1	True Negative	True	0.28755414	0.71244586	Glioblastoma, IDH-wildtype, WHO 4	HGG
NYU	NYU/NIO_NYU_388a/8/patches/NIO_NYU_388a-8-9000_4000_600_600.tif	NIO_NYU_388a	8	no_lymphoma	1	0	False Positive	False	0.5257985	0.47420147	Glioblastoma, IDH-wildtype, WHO 4	HGG
NYU	NYU/NIO_NYU_388a/8/patches/NIO_NYU_388a-8-3000_3000_0_300.tif	NIO_NYU_388a	8	no_lymphoma	1	1	True Negative	True	0.4678811	0.5321189	Glioblastoma, IDH-wildtype, WHO 4	HGG
NYU	NYU/NIO_NYU_388a/8/patches/NIO_NYU_388a-8-0_5000_600_600.tif	NIO_NYU_388a	8	no_lymphoma	1	1	True Negative	True	0.2989171	0.7010829	Glioblastoma, IDH-wildtype, WHO 4	HGG
NYU	NYU/NIO_NYU_388a/8/patches/NIO_NYU_388a-8-3000_4000_600_600.tif	NIO_NYU_388a	8	no_lymphoma	1	1	True Negative	True	0.41227034	0.5877297	Glioblastoma, IDH-wildtype, WHO 4	HGG
NYU	NYU/NIO_NYU_388a/8/patches/NIO_NYU_388a-8-7000_9000_0_300.tif	NIO_NYU_388a	8	no_lymphoma	1	1	True Negative	True	0.3861694	0.6138306	Glioblastoma, IDH-wildtype, WHO 4	HGG
NYU	NYU/NIO_NYU_388a/8/patches/NIO_NYU_388a-8-3000_2000_300_300.tif	NIO_NYU_388a	8	no_lymphoma	1	1	True Negative	True	0.32371244	0.67628753	Glioblastoma, IDH-wildtype, WHO 4	HGG
NYU	NYU/NIO_NYU_388a/8/patches/NIO_NYU_388a-8-4000_7000_0_600.tif	NIO_NYU_388a	8	no_lymphoma	1	1	True Negative	True	0.36447358	0.6355264	Glioblastoma, IDH-wildtype, WHO 4	HGG
NYU	NYU/NIO_NYU_388a/8/patches/NIO_NYU_388a-8-3000_1000_600_300.tif	NIO_NYU_388a	8	no_lymphoma	1	1	True Negative	True	0.37113258	0.6288674	Glioblastoma, IDH-wildtype, WHO 4	HGG
NYU	NYU/NIO_NYU_388a/8/patches/NIO_NYU_388a-8-9000_8000_300_300.tif	NIO_NYU_388a	8	no_lymphoma	1	1	True Negative	True	0.381845	0.618155	Glioblastoma, IDH-wildtype, WHO 4	HGG
NYU	NYU/NIO_NYU_388a/8/patches/NIO_NYU_388a-8-1000_7000_600_300.tif	NIO_NYU_388a	8	no_lymphoma	1	1	True Negative	True	0.27312428	0.7268757	Glioblastoma, IDH-wildtype, WHO 4	HGG
NYU	NYU/NIO_NYU_388a/8/patches/NIO_NYU_388a-8-7000_3000_0_300.tif	NIO_NYU_388a	8	no_lymphoma	1	1	True Negative	True	0.44514564	0.5548544	Glioblastoma, IDH-wildtype, WHO 4	HGG
NYU	NYU/NIO_NYU_388a/8/patches/NIO_NYU_388a-8-3000_6000_600_600.tif	NIO_NYU_388a	8	no_lymphoma	1	1	True Negative	True	0.36297053	0.63702947	Glioblastoma, IDH-wildtype, WHO 4	HGG
NYU	NYU/NIO_NYU_388a/8/patches/NIO_NYU_388a-8-3000_4000_600_300.tif	NIO_NYU_388a	8	no_lymphoma	1	0	False Positive	False	0.57665646	0.42334357	Glioblastoma, IDH-wildtype, WHO 4	HGG
NYU	NYU/NIO_NYU_388a/8/patches/NIO_NYU_388a-8-9000_5000_0_600.tif	NIO_NYU_388a	8	no_lymphoma	1	0	False Positive	False	0.5944925	0.40550753	Glioblastoma, IDH-wildtype, WHO 4	HGG
NYU	NYU/NIO_NYU_388a/8/patches/NIO_NYU_388a-8-5000_0_600_300.tif	NIO_NYU_388a	8	no_lymphoma	1	0	False Positive	False	0.63437796	0.3656221	Glioblastoma, IDH-wildtype, WHO 4	HGG
NYU	NYU/NIO_NYU_388a/8/patches/NIO_NYU_388a-8-8000_9000_0_0.tif	NIO_NYU_388a	8	no_lymphoma	1	0	False Positive	False	0.5795534	0.42044654	Glioblastoma, IDH-wildtype, WHO 4	HGG
NYU	NYU/NIO_NYU_388a/8/patches/NIO_NYU_388a-8-9000_7000_600_300.tif	NIO_NYU_388a	8	no_lymphoma	1	0	False Positive	False	0.73780966	0.26219034	Glioblastoma, IDH-wildtype, WHO 4	HGG
NYU	NYU/NIO_NYU_388a/8/patches/NIO_NYU_388a-8-4000_6000_300_600.tif	NIO_NYU_388a	8	no_lymphoma	1	0	False Positive	False	0.6547037	0.34529638	Glioblastoma, IDH-wildtype, WHO 4	HGG
NYU	NYU/NIO_NYU_388a/8/patches/NIO_NYU_388a-8-9000_4000_300_600.tif	NIO_NYU_388a	8	no_lymphoma	1	0	False Positive	False	0.5489684	0.4510316	Glioblastoma, IDH-wildtype, WHO 4	HGG
NYU	NYU/NIO_NYU_388a/8/patches/NIO_NYU_388a-8-0_5000_300_0.tif	NIO_NYU_388a	8	no_lymphoma	1	0	False Positive	False	0.5469098	0.4530902	Glioblastoma, IDH-wildtype, WHO 4	HGG
NYU	NYU/NIO_NYU_388a/8/patches/NIO_NYU_388a-8-5000_5000_0_300.tif	NIO_NYU_388a	8	no_lymphoma	1	0	False Positive	False	0.55397785	0.44602215	Glioblastoma, IDH-wildtype, WHO 4	HGG
NYU	NYU/NIO_NYU_388a/8/patches/NIO_NYU_388a-8-9000_3000_600_0.tif	NIO_NYU_388a	8	no_lymphoma	1	0	False Positive	False	0.7308776	0.26912245	Glioblastoma, IDH-wildtype, WHO 4	HGG
NYU	NYU/NIO_NYU_388a/8/patches/NIO_NYU_388a-8-2000_2000_0_0.tif	NIO_NYU_388a	8	no_lymphoma	1	0	False Positive	False	0.7098882	0.29011175	Glioblastoma, IDH-wildtype, WHO 4	HGG
NYU	NYU/NIO_NYU_388a/8/patches/NIO_NYU_388a-8-4000_8000_600_0.tif	NIO_NYU_388a	8	no_lymphoma	1	0	False Positive	False	0.61384606	0.3861539	Glioblastoma, IDH-wildtype, WHO 4	HGG
NYU	NYU/NIO_NYU_388a/8/patches/NIO_NYU_388a-8-9000_3000_0_0.tif	NIO_NYU_388a	8	no_lymphoma	1	0	False Positive	False	0.74868226	0.25131777	Glioblastoma, IDH-wildtype, WHO 4	HGG
NYU	NYU/NIO_NYU_388a/8/patches/NIO_NYU_388a-8-4000_6000_0_0.tif	NIO_NYU_388a	8	no_lymphoma	1	0	False Positive	False	0.7186052	0.28139475	Glioblastoma, IDH-wildtype, WHO 4	HGG
NYU	NYU/NIO_NYU_388a/8/patches/NIO_NYU_388a-8-7000_9000_0_600.tif	NIO_NYU_388a	8	no_lymphoma	1	0	False Positive	False	0.50570947	0.49429047	Glioblastoma, IDH-wildtype, WHO 4	HGG
NYU	NYU/NIO_NYU_388a/8/patches/NIO_NYU_388a-8-9000_7000_0_300.tif	NIO_NYU_388a	8	no_lymphoma	1	0	False Positive	False	0.72419834	0.27580166	Glioblastoma, IDH-wildtype, WHO 4	HGG
NYU	NYU/NIO_NYU_388a/8/patches/NIO_NYU_388a-8-1000_5000_600_0.tif	NIO_NYU_388a	8	no_lymphoma	1	0	False Positive	False	0.52798223	0.47201774	Glioblastoma, IDH-wildtype, WHO 4	HGG
NYU	NYU/NIO_NYU_388a/8/patches/NIO_NYU_388a-8-7000_2000_600_0.tif	NIO_NYU_388a	8	no_lymphoma	1	0	False Positive	False	0.76719046	0.2328095	Glioblastoma, IDH-wildtype, WHO 4	HGG
NYU	NYU/NIO_NYU_388a/8/patches/NIO_NYU_388a-8-8000_4000_300_0.tif	NIO_NYU_388a	8	no_lymphoma	1	0	False Positive	False	0.5647395	0.43526044	Glioblastoma, IDH-wildtype, WHO 4	HGG
NYU	NYU/NIO_NYU_388a/8/patches/NIO_NYU_388a-8-9000_3000_600_600.tif	NIO_NYU_388a	8	no_lymphoma	1	0	False Positive	False	0.5259171	0.47408292	Glioblastoma, IDH-wildtype, WHO 4	HGG
NYU	NYU/NIO_NYU_388a/8/patches/NIO_NYU_388a-8-4000_9000_600_300.tif	NIO_NYU_388a	8	no_lymphoma	1	0	False Positive	False	0.60655195	0.39344805	Glioblastoma, IDH-wildtype, WHO 4	HGG
NYU	NYU/NIO_NYU_388a/8/patches/NIO_NYU_388a-8-5000_9000_300_0.tif	NIO_NYU_388a	8	no_lymphoma	1	0	False Positive	False	0.83925986	0.16074009	Glioblastoma, IDH-wildtype, WHO 4	HGG
NYU	NYU/NIO_NYU_388a/8/patches/NIO_NYU_388a-8-1000_2000_300_0.tif	NIO_NYU_388a	8	no_lymphoma	1	0	False Positive	False	0.7018023	0.29819763	Glioblastoma, IDH-wildtype, WHO 4	HGG
NYU	NYU/NIO_NYU_388a/8/patches/NIO_NYU_388a-8-7000_2000_300_0.tif	NIO_NYU_388a	8	no_lymphoma	1	0	False Positive	False	0.5902834	0.40971658	Glioblastoma, IDH-wildtype, WHO 4	HGG
NYU	NYU/NIO_NYU_388a/8/patches/NIO_NYU_388a-8-5000_8000_600_300.tif	NIO_NYU_388a	8	no_lymphoma	1	0	False Positive	False	0.50730485	0.49269518	Glioblastoma, IDH-wildtype, WHO 4	HGG
NYU	NYU/NIO_NYU_388a/8/patches/NIO_NYU_388a-8-5000_6000_300_300.tif	NIO_NYU_388a	8	no_lymphoma	1	0	False Positive	False	0.5140668	0.48593315	Glioblastoma, IDH-wildtype, WHO 4	HGG
NYU	NYU/NIO_NYU_388a/8/patches/NIO_NYU_388a-8-8000_3000_600_600.tif	NIO_NYU_388a	8	no_lymphoma	1	0	False Positive	False	0.5075315	0.4924685	Glioblastoma, IDH-wildtype, WHO 4	HGG
NYU	NYU/NIO_NYU_388a/8/patches/NIO_NYU_388a-8-8000_9000_600_300.tif	NIO_NYU_388a	8	no_lymphoma	1	0	False Positive	False	0.7005191	0.29948092	Glioblastoma, IDH-wildtype, WHO 4	HGG
NYU	NYU/NIO_NYU_388a/8/patches/NIO_NYU_388a-8-4000_4000_600_600.tif	NIO_NYU_388a	8	no_lymphoma	1	0	False Positive	False	0.5262571	0.47374287	Glioblastoma, IDH-wildtype, WHO 4	HGG
NYU	NYU/NIO_NYU_388a/8/patches/NIO_NYU_388a-8-0_5000_600_0.tif	NIO_NYU_388a	8	no_lymphoma	1	0	False Positive	False	0.7058681	0.29413188	Glioblastoma, IDH-wildtype, WHO 4	HGG
NYU	NYU/NIO_NYU_388a/8/patches/NIO_NYU_388a-8-8000_4000_600_0.tif	NIO_NYU_388a	8	no_lymphoma	1	0	False Positive	False	0.6427678	0.3572322	Glioblastoma, IDH-wildtype, WHO 4	HGG
NYU	NYU/NIO_NYU_388a/8/patches/NIO_NYU_388a-8-5000_3000_0_0.tif	NIO_NYU_388a	8	no_lymphoma	1	0	False Positive	False	0.55099607	0.44900393	Glioblastoma, IDH-wildtype, WHO 4	HGG
NYU	NYU/NIO_NYU_388a/8/patches/NIO_NYU_388a-8-0_8000_0_600.tif	NIO_NYU_388a	8	no_lymphoma	1	0	False Positive	False	0.6233086	0.37669143	Glioblastoma, IDH-wildtype, WHO 4	HGG
NYU	NYU/NIO_NYU_388a/8/patches/NIO_NYU_388a-8-6000_6000_0_0.tif	NIO_NYU_388a	8	no_lymphoma	1	0	False Positive	False	0.52996135	0.47003865	Glioblastoma, IDH-wildtype, WHO 4	HGG
NYU	NYU/NIO_NYU_388a/8/patches/NIO_NYU_388a-8-4000_7000_300_0.tif	NIO_NYU_388a	8	no_lymphoma	1	0	False Positive	False	0.75994265	0.24005732	Glioblastoma, IDH-wildtype, WHO 4	HGG
NYU	NYU/NIO_NYU_388a/8/patches/NIO_NYU_388a-8-8000_1000_0_0.tif	NIO_NYU_388a	8	no_lymphoma	1	0	False Positive	False	0.72775906	0.2722409	Glioblastoma, IDH-wildtype, WHO 4	HGG
NYU	NYU/NIO_NYU_388a/8/patches/NIO_NYU_388a-8-6000_7000_0_0.tif	NIO_NYU_388a	8	no_lymphoma	1	0	False Positive	False	0.8068167	0.19318333	Glioblastoma, IDH-wildtype, WHO 4	HGG
NYU	NYU/NIO_NYU_388a/8/patches/NIO_NYU_388a-8-6000_7000_600_0.tif	NIO_NYU_388a	8	no_lymphoma	1	0	False Positive	False	0.6929404	0.30705956	Glioblastoma, IDH-wildtype, WHO 4	HGG
NYU	NYU/NIO_NYU_388a/8/patches/NIO_NYU_388a-8-4000_9000_300_0.tif	NIO_NYU_388a	8	no_lymphoma	1	0	False Positive	False	0.8095729	0.19042714	Glioblastoma, IDH-wildtype, WHO 4	HGG
NYU	NYU/NIO_NYU_388a/8/patches/NIO_NYU_388a-8-8000_1000_300_0.tif	NIO_NYU_388a	8	no_lymphoma	1	0	False Positive	False	0.5405745	0.45942548	Glioblastoma, IDH-wildtype, WHO 4	HGG
NYU	NYU/NIO_NYU_388a/8/patches/NIO_NYU_388a-8-2000_9000_600_0.tif	NIO_NYU_388a	8	no_lymphoma	1	0	False Positive	False	0.62102324	0.37897673	Glioblastoma, IDH-wildtype, WHO 4	HGG
NYU	NYU/NIO_NYU_388a/8/patches/NIO_NYU_388a-8-8000_7000_600_0.tif	NIO_NYU_388a	8	no_lymphoma	1	0	False Positive	False	0.6004581	0.39954197	Glioblastoma, IDH-wildtype, WHO 4	HGG
NYU	NYU/NIO_NYU_388a/8/patches/NIO_NYU_388a-8-6000_9000_600_600.tif	NIO_NYU_388a	8	no_lymphoma	1	0	False Positive	False	0.74953175	0.25046822	Glioblastoma, IDH-wildtype, WHO 4	HGG
NYU	NYU/NIO_NYU_388a/8/patches/NIO_NYU_388a-8-5000_7000_600_300.tif	NIO_NYU_388a	8	no_lymphoma	1	0	False Positive	False	0.61961377	0.38038623	Glioblastoma, IDH-wildtype, WHO 4	HGG
NYU	NYU/NIO_NYU_388a/8/patches/NIO_NYU_388a-8-3000_7000_600_0.tif	NIO_NYU_388a	8	no_lymphoma	1	0	False Positive	False	0.65668195	0.34331805	Glioblastoma, IDH-wildtype, WHO 4	HGG
NYU	NYU/NIO_NYU_388a/8/patches/NIO_NYU_388a-8-5000_6000_0_0.tif	NIO_NYU_388a	8	no_lymphoma	1	0	False Positive	False	0.6149219	0.38507807	Glioblastoma, IDH-wildtype, WHO 4	HGG
NYU	NYU/NIO_NYU_388a/8/patches/NIO_NYU_388a-8-3000_8000_600_0.tif	NIO_NYU_388a	8	no_lymphoma	1	0	False Positive	False	0.7939746	0.20602539	Glioblastoma, IDH-wildtype, WHO 4	HGG
NYU	NYU/NIO_NYU_388a/8/patches/NIO_NYU_388a-8-9000_8000_600_600.tif	NIO_NYU_388a	8	no_lymphoma	1	0	False Positive	False	0.5778714	0.42212862	Glioblastoma, IDH-wildtype, WHO 4	HGG
NYU	NYU/NIO_NYU_388a/8/patches/NIO_NYU_388a-8-8000_6000_300_300.tif	NIO_NYU_388a	8	no_lymphoma	1	1	True Negative	True	0.38238192	0.6176181	Glioblastoma, IDH-wildtype, WHO 4	HGG
NYU	NYU/NIO_NYU_388a/8/patches/NIO_NYU_388a-8-8000_6000_300_0.tif	NIO_NYU_388a	8	no_lymphoma	1	0	False Positive	False	0.5537436	0.4462564	Glioblastoma, IDH-wildtype, WHO 4	HGG
NYU	NYU/NIO_NYU_388a/8/patches/NIO_NYU_388a-8-0_5000_0_600.tif	NIO_NYU_388a	8	no_lymphoma	1	1	True Negative	True	0.059108302	0.9408917	Glioblastoma, IDH-wildtype, WHO 4	HGG
NYU	NYU/NIO_NYU_388a/8/patches/NIO_NYU_388a-8-4000_5000_0_0.tif	NIO_NYU_388a	8	no_lymphoma	1	0	False Positive	False	0.75071	0.24928997	Glioblastoma, IDH-wildtype, WHO 4	HGG
NYU	NYU/NIO_NYU_388a/8/patches/NIO_NYU_388a-8-9000_7000_600_0.tif	NIO_NYU_388a	8	no_lymphoma	1	0	False Positive	False	0.77528626	0.22471373	Glioblastoma, IDH-wildtype, WHO 4	HGG
NYU	NYU/NIO_NYU_388a/8/patches/NIO_NYU_388a-8-9000_6000_0_0.tif	NIO_NYU_388a	8	no_lymphoma	1	0	False Positive	False	0.74623096	0.25376907	Glioblastoma, IDH-wildtype, WHO 4	HGG
NYU	NYU/NIO_NYU_388a/8/patches/NIO_NYU_388a-8-4000_2000_0_600.tif	NIO_NYU_388a	8	no_lymphoma	1	0	False Positive	False	0.6336933	0.36630672	Glioblastoma, IDH-wildtype, WHO 4	HGG
NYU	NYU/NIO_NYU_388a/8/patches/NIO_NYU_388a-8-4000_3000_600_0.tif	NIO_NYU_388a	8	no_lymphoma	1	0	False Positive	False	0.5271626	0.4728374	Glioblastoma, IDH-wildtype, WHO 4	HGG
NYU	NYU/NIO_NYU_388a/8/patches/NIO_NYU_388a-8-1000_4000_0_0.tif	NIO_NYU_388a	8	no_lymphoma	1	0	False Positive	False	0.5552303	0.44476968	Glioblastoma, IDH-wildtype, WHO 4	HGG
NYU	NYU/NIO_NYU_388a/8/patches/NIO_NYU_388a-8-9000_7000_300_0.tif	NIO_NYU_388a	8	no_lymphoma	1	0	False Positive	False	0.6018091	0.39819092	Glioblastoma, IDH-wildtype, WHO 4	HGG
NYU	NYU/NIO_NYU_388a/8/patches/NIO_NYU_388a-8-4000_8000_600_600.tif	NIO_NYU_388a	8	no_lymphoma	1	1	True Negative	True	0.37348685	0.6265132	Glioblastoma, IDH-wildtype, WHO 4	HGG
NYU	NYU/NIO_NYU_388a/8/patches/NIO_NYU_388a-8-3000_5000_300_0.tif	NIO_NYU_388a	8	no_lymphoma	1	0	False Positive	False	0.7047373	0.29526272	Glioblastoma, IDH-wildtype, WHO 4	HGG
NYU	NYU/NIO_NYU_388a/8/patches/NIO_NYU_388a-8-8000_5000_600_600.tif	NIO_NYU_388a	8	no_lymphoma	1	1	True Negative	True	0.37339768	0.62660235	Glioblastoma, IDH-wildtype, WHO 4	HGG
NYU	NYU/NIO_NYU_388a/8/patches/NIO_NYU_388a-8-0_3000_600_300.tif	NIO_NYU_388a	8	no_lymphoma	1	1	True Negative	True	0.4697777	0.5302223	Glioblastoma, IDH-wildtype, WHO 4	HGG
NYU	NYU/NIO_NYU_388a/8/patches/NIO_NYU_388a-8-5000_3000_300_0.tif	NIO_NYU_388a	8	no_lymphoma	1	0	False Positive	False	0.5132308	0.48676914	Glioblastoma, IDH-wildtype, WHO 4	HGG
NYU	NYU/NIO_NYU_388a/8/patches/NIO_NYU_388a-8-0_5000_0_0.tif	NIO_NYU_388a	8	no_lymphoma	1	0	False Positive	False	0.71394604	0.28605402	Glioblastoma, IDH-wildtype, WHO 4	HGG
NYU	NYU/NIO_NYU_388a/8/patches/NIO_NYU_388a-8-6000_8000_0_600.tif	NIO_NYU_388a	8	no_lymphoma	1	0	False Positive	False	0.57018703	0.4298129	Glioblastoma, IDH-wildtype, WHO 4	HGG
NYU	NYU/NIO_NYU_388a/8/patches/NIO_NYU_388a-8-1000_3000_300_0.tif	NIO_NYU_388a	8	no_lymphoma	1	0	False Positive	False	0.56326586	0.43673417	Glioblastoma, IDH-wildtype, WHO 4	HGG
NYU	NYU/NIO_NYU_388a/8/patches/NIO_NYU_388a-8-5000_1000_600_0.tif	NIO_NYU_388a	8	no_lymphoma	1	0	False Positive	False	0.7271637	0.27283636	Glioblastoma, IDH-wildtype, WHO 4	HGG
NYU	NYU/NIO_NYU_388a/8/patches/NIO_NYU_388a-8-6000_7000_300_0.tif	NIO_NYU_388a	8	no_lymphoma	1	0	False Positive	False	0.72182107	0.27817893	Glioblastoma, IDH-wildtype, WHO 4	HGG
NYU	NYU/NIO_NYU_388a/8/patches/NIO_NYU_388a-8-2000_5000_600_300.tif	NIO_NYU_388a	8	no_lymphoma	1	1	True Negative	True	0.4626934	0.5373066	Glioblastoma, IDH-wildtype, WHO 4	HGG
NYU	NYU/NIO_NYU_388a/8/patches/NIO_NYU_388a-8-8000_5000_300_0.tif	NIO_NYU_388a	8	no_lymphoma	1	0	False Positive	False	0.67835784	0.32164222	Glioblastoma, IDH-wildtype, WHO 4	HGG
NYU	NYU/NIO_NYU_388a/8/patches/NIO_NYU_388a-8-3000_9000_0_0.tif	NIO_NYU_388a	8	no_lymphoma	1	0	False Positive	False	0.5017418	0.49825814	Glioblastoma, IDH-wildtype, WHO 4	HGG
NYU	NYU/NIO_NYU_388a/8/patches/NIO_NYU_388a-8-8000_7000_300_600.tif	NIO_NYU_388a	8	no_lymphoma	1	0	False Positive	False	0.7529502	0.24704984	Glioblastoma, IDH-wildtype, WHO 4	HGG
NYU	NYU/NIO_NYU_388a/8/patches/NIO_NYU_388a-8-5000_5000_300_600.tif	NIO_NYU_388a	8	no_lymphoma	1	0	False Positive	False	0.68670017	0.31329983	Glioblastoma, IDH-wildtype, WHO 4	HGG
NYU	NYU/NIO_NYU_388a/8/patches/NIO_NYU_388a-8-9000_5000_300_300.tif	NIO_NYU_388a	8	no_lymphoma	1	0	False Positive	False	0.7754353	0.22456473	Glioblastoma, IDH-wildtype, WHO 4	HGG
NYU	NYU/NIO_NYU_388a/8/patches/NIO_NYU_388a-8-4000_1000_300_0.tif	NIO_NYU_388a	8	no_lymphoma	1	0	False Positive	False	0.62755054	0.37244946	Glioblastoma, IDH-wildtype, WHO 4	HGG
NYU	NYU/NIO_NYU_388a/8/patches/NIO_NYU_388a-8-6000_5000_0_0.tif	NIO_NYU_388a	8	no_lymphoma	1	0	False Positive	False	0.52423924	0.4757608	Glioblastoma, IDH-wildtype, WHO 4	HGG
NYU	NYU/NIO_NYU_388a/8/patches/NIO_NYU_388a-8-6000_9000_300_300.tif	NIO_NYU_388a	8	no_lymphoma	1	0	False Positive	False	0.6769162	0.32308385	Glioblastoma, IDH-wildtype, WHO 4	HGG
NYU	NYU/NIO_NYU_388a/8/patches/NIO_NYU_388a-8-5000_9000_300_300.tif	NIO_NYU_388a	8	no_lymphoma	1	0	False Positive	False	0.5425818	0.45741814	Glioblastoma, IDH-wildtype, WHO 4	HGG
NYU	NYU/NIO_NYU_388a/8/patches/NIO_NYU_388a-8-6000_0_600_600.tif	NIO_NYU_388a	8	no_lymphoma	1	0	False Positive	False	0.5327469	0.46725312	Glioblastoma, IDH-wildtype, WHO 4	HGG
NYU	NYU/NIO_NYU_388a/8/patches/NIO_NYU_388a-8-3000_4000_0_0.tif	NIO_NYU_388a	8	no_lymphoma	1	0	False Positive	False	0.7471596	0.25284043	Glioblastoma, IDH-wildtype, WHO 4	HGG
NYU	NYU/NIO_NYU_388a/8/patches/NIO_NYU_388a-8-9000_7000_600_600.tif	NIO_NYU_388a	8	no_lymphoma	1	0	False Positive	False	0.5431069	0.4568931	Glioblastoma, IDH-wildtype, WHO 4	HGG
NYU	NYU/NIO_NYU_388a/8/patches/NIO_NYU_388a-8-3000_8000_300_300.tif	NIO_NYU_388a	8	no_lymphoma	1	0	False Positive	False	0.65100294	0.3489971	Glioblastoma, IDH-wildtype, WHO 4	HGG
NYU	NYU/NIO_NYU_388a/8/patches/NIO_NYU_388a-8-3000_4000_300_0.tif	NIO_NYU_388a	8	no_lymphoma	1	0	False Positive	False	0.7160895	0.28391054	Glioblastoma, IDH-wildtype, WHO 4	HGG
NYU	NYU/NIO_NYU_388a/8/patches/NIO_NYU_388a-8-7000_1000_600_600.tif	NIO_NYU_388a	8	no_lymphoma	1	0	False Positive	False	0.6068953	0.3931047	Glioblastoma, IDH-wildtype, WHO 4	HGG
NYU	NYU/NIO_NYU_388a/8/patches/NIO_NYU_388a-8-4000_2000_600_0.tif	NIO_NYU_388a	8	no_lymphoma	1	0	False Positive	False	0.56215733	0.4378427	Glioblastoma, IDH-wildtype, WHO 4	HGG
NYU	NYU/NIO_NYU_388a/8/patches/NIO_NYU_388a-8-7000_6000_600_0.tif	NIO_NYU_388a	8	no_lymphoma	1	0	False Positive	False	0.57418877	0.42581123	Glioblastoma, IDH-wildtype, WHO 4	HGG
NYU	NYU/NIO_NYU_388a/8/patches/NIO_NYU_388a-8-7000_9000_600_300.tif	NIO_NYU_388a	8	no_lymphoma	1	0	False Positive	False	0.58866	0.41134	Glioblastoma, IDH-wildtype, WHO 4	HGG
NYU	NYU/NIO_NYU_388a/8/patches/NIO_NYU_388a-8-2000_1000_600_300.tif	NIO_NYU_388a	8	no_lymphoma	1	1	True Negative	True	0.14856099	0.851439	Glioblastoma, IDH-wildtype, WHO 4	HGG
NYU	NYU/NIO_NYU_388a/8/patches/NIO_NYU_388a-8-3000_5000_0_300.tif	NIO_NYU_388a	8	no_lymphoma	1	0	False Positive	False	0.6035019	0.3964981	Glioblastoma, IDH-wildtype, WHO 4	HGG
NYU	NYU/NIO_NYU_388a/8/patches/NIO_NYU_388a-8-7000_8000_0_0.tif	NIO_NYU_388a	8	no_lymphoma	1	0	False Positive	False	0.58595544	0.41404462	Glioblastoma, IDH-wildtype, WHO 4	HGG
NYU	NYU/NIO_NYU_388a/8/patches/NIO_NYU_388a-8-2000_7000_300_300.tif	NIO_NYU_388a	8	no_lymphoma	1	1	True Negative	True	0.2642919	0.73570806	Glioblastoma, IDH-wildtype, WHO 4	HGG
NYU	NYU/NIO_NYU_388a/8/patches/NIO_NYU_388a-8-6000_6000_0_300.tif	NIO_NYU_388a	8	no_lymphoma	1	0	False Positive	False	0.61168647	0.3883135	Glioblastoma, IDH-wildtype, WHO 4	HGG
NYU	NYU/NIO_NYU_388a/8/patches/NIO_NYU_388a-8-4000_5000_0_300.tif	NIO_NYU_388a	8	no_lymphoma	1	1	True Negative	True	0.42603862	0.57396144	Glioblastoma, IDH-wildtype, WHO 4	HGG
NYU	NYU/NIO_NYU_388a/8/patches/NIO_NYU_388a-8-5000_4000_600_300.tif	NIO_NYU_388a	8	no_lymphoma	1	1	True Negative	True	0.33001542	0.66998464	Glioblastoma, IDH-wildtype, WHO 4	HGG
NYU	NYU/NIO_NYU_388a/8/patches/NIO_NYU_388a-8-8000_9000_600_600.tif	NIO_NYU_388a	8	no_lymphoma	1	0	False Positive	False	0.55370253	0.44629747	Glioblastoma, IDH-wildtype, WHO 4	HGG
NYU	NYU/NIO_NYU_388a/8/patches/NIO_NYU_388a-8-8000_9000_0_300.tif	NIO_NYU_388a	8	no_lymphoma	1	0	False Positive	False	0.6140801	0.38591987	Glioblastoma, IDH-wildtype, WHO 4	HGG
NYU	NYU/NIO_NYU_388a/8/patches/NIO_NYU_388a-8-3000_2000_300_0.tif	NIO_NYU_388a	8	no_lymphoma	1	0	False Positive	False	0.8331614	0.16683857	Glioblastoma, IDH-wildtype, WHO 4	HGG
NYU	NYU/NIO_NYU_388a/8/patches/NIO_NYU_388a-8-6000_6000_300_0.tif	NIO_NYU_388a	8	no_lymphoma	1	0	False Positive	False	0.6246549	0.37534514	Glioblastoma, IDH-wildtype, WHO 4	HGG
NYU	NYU/NIO_NYU_388a/8/patches/NIO_NYU_388a-8-6000_1000_600_300.tif	NIO_NYU_388a	8	no_lymphoma	1	1	True Negative	True	0.2029763	0.7970238	Glioblastoma, IDH-wildtype, WHO 4	HGG
NYU	NYU/NIO_NYU_388a/8/patches/NIO_NYU_388a-8-3000_4000_300_300.tif	NIO_NYU_388a	8	no_lymphoma	1	1	True Negative	True	0.44582847	0.5541715	Glioblastoma, IDH-wildtype, WHO 4	HGG
NYU	NYU/NIO_NYU_388a/8/patches/NIO_NYU_388a-8-8000_2000_300_0.tif	NIO_NYU_388a	8	no_lymphoma	1	0	False Positive	False	0.5271019	0.47289816	Glioblastoma, IDH-wildtype, WHO 4	HGG
NYU	NYU/NIO_NYU_388a/8/patches/NIO_NYU_388a-8-2000_4000_300_600.tif	NIO_NYU_388a	8	no_lymphoma	1	1	True Negative	True	0.44254968	0.5574503	Glioblastoma, IDH-wildtype, WHO 4	HGG
NYU	NYU/NIO_NYU_388a/8/patches/NIO_NYU_388a-8-8000_3000_600_0.tif	NIO_NYU_388a	8	no_lymphoma	1	0	False Positive	False	0.509612	0.490388	Glioblastoma, IDH-wildtype, WHO 4	HGG
NYU	NYU/NIO_NYU_388a/8/patches/NIO_NYU_388a-8-9000_9000_300_300.tif	NIO_NYU_388a	8	no_lymphoma	1	1	True Negative	True	0.13513778	0.8648622	Glioblastoma, IDH-wildtype, WHO 4	HGG
NYU	NYU/NIO_NYU_388a/8/patches/NIO_NYU_388a-8-4000_1000_600_0.tif	NIO_NYU_388a	8	no_lymphoma	1	1	True Negative	True	0.38661656	0.6133835	Glioblastoma, IDH-wildtype, WHO 4	HGG
NYU	NYU/NIO_NYU_388a/8/patches/NIO_NYU_388a-8-1000_3000_0_600.tif	NIO_NYU_388a	8	no_lymphoma	1	0	False Positive	False	0.53308964	0.4669104	Glioblastoma, IDH-wildtype, WHO 4	HGG
NYU	NYU/NIO_NYU_388a/8/patches/NIO_NYU_388a-8-4000_7000_0_0.tif	NIO_NYU_388a	8	no_lymphoma	1	0	False Positive	False	0.72732913	0.27267087	Glioblastoma, IDH-wildtype, WHO 4	HGG
NYU	NYU/NIO_NYU_388a/8/patches/NIO_NYU_388a-8-4000_9000_600_0.tif	NIO_NYU_388a	8	no_lymphoma	1	0	False Positive	False	0.8364468	0.16355318	Glioblastoma, IDH-wildtype, WHO 4	HGG
NYU	NYU/NIO_NYU_388a/8/patches/NIO_NYU_388a-8-9000_3000_0_300.tif	NIO_NYU_388a	8	no_lymphoma	1	1	True Negative	True	0.3082274	0.69177264	Glioblastoma, IDH-wildtype, WHO 4	HGG
NYU	NYU/NIO_NYU_388a/8/patches/NIO_NYU_388a-8-0_9000_0_300.tif	NIO_NYU_388a	8	no_lymphoma	1	1	True Negative	True	0.11075886	0.8892411	Glioblastoma, IDH-wildtype, WHO 4	HGG
NYU	NYU/NIO_NYU_388a/8/patches/NIO_NYU_388a-8-7000_6000_600_300.tif	NIO_NYU_388a	8	no_lymphoma	1	1	True Negative	True	0.41211286	0.5878871	Glioblastoma, IDH-wildtype, WHO 4	HGG
NYU	NYU/NIO_NYU_388a/8/patches/NIO_NYU_388a-8-3000_9000_600_600.tif	NIO_NYU_388a	8	no_lymphoma	1	1	True Negative	True	0.29933882	0.7006612	Glioblastoma, IDH-wildtype, WHO 4	HGG
NYU	NYU/NIO_NYU_388a/8/patches/NIO_NYU_388a-8-0_7000_600_600.tif	NIO_NYU_388a	8	no_lymphoma	1	1	True Negative	True	0.13220808	0.86779195	Glioblastoma, IDH-wildtype, WHO 4	HGG
NYU	NYU/NIO_NYU_388a/8/patches/NIO_NYU_388a-8-5000_4000_300_600.tif	NIO_NYU_388a	8	no_lymphoma	1	1	True Negative	True	0.43696108	0.5630389	Glioblastoma, IDH-wildtype, WHO 4	HGG
NYU	NYU/NIO_NYU_388a/8/patches/NIO_NYU_388a-8-5000_8000_300_300.tif	NIO_NYU_388a	8	no_lymphoma	1	1	True Negative	True	0.099953406	0.9000466	Glioblastoma, IDH-wildtype, WHO 4	HGG
NYU	NYU/NIO_NYU_388a/8/patches/NIO_NYU_388a-8-3000_5000_300_600.tif	NIO_NYU_388a	8	no_lymphoma	1	1	True Negative	True	0.4651906	0.5348094	Glioblastoma, IDH-wildtype, WHO 4	HGG
NYU	NYU/NIO_NYU_388a/8/patches/NIO_NYU_388a-8-6000_4000_0_300.tif	NIO_NYU_388a	8	no_lymphoma	1	1	True Negative	True	0.31721762	0.68278235	Glioblastoma, IDH-wildtype, WHO 4	HGG
NYU	NYU/NIO_NYU_388a/8/patches/NIO_NYU_388a-8-0_9000_600_300.tif	NIO_NYU_388a	8	no_lymphoma	1	1	True Negative	True	0.30669406	0.6933059	Glioblastoma, IDH-wildtype, WHO 4	HGG
NYU	NYU/NIO_NYU_388a/8/patches/NIO_NYU_388a-8-8000_5000_0_600.tif	NIO_NYU_388a	8	no_lymphoma	1	1	True Negative	True	0.3701369	0.62986314	Glioblastoma, IDH-wildtype, WHO 4	HGG
NYU	NYU/NIO_NYU_388a/8/patches/NIO_NYU_388a-8-2000_4000_0_0.tif	NIO_NYU_388a	8	no_lymphoma	1	1	True Negative	True	0.49609855	0.5039014	Glioblastoma, IDH-wildtype, WHO 4	HGG
NYU	NYU/NIO_NYU_388a/8/patches/NIO_NYU_388a-8-4000_5000_0_600.tif	NIO_NYU_388a	8	no_lymphoma	1	1	True Negative	True	0.09079467	0.90920526	Glioblastoma, IDH-wildtype, WHO 4	HGG
NYU	NYU/NIO_NYU_388a/8/patches/NIO_NYU_388a-8-4000_9000_600_600.tif	NIO_NYU_388a	8	no_lymphoma	1	0	False Positive	False	0.52751935	0.47248065	Glioblastoma, IDH-wildtype, WHO 4	HGG
NYU	NYU/NIO_NYU_388a/8/patches/NIO_NYU_388a-8-1000_7000_300_0.tif	NIO_NYU_388a	8	no_lymphoma	1	1	True Negative	True	0.42779228	0.5722077	Glioblastoma, IDH-wildtype, WHO 4	HGG
NYU	NYU/NIO_NYU_388a/8/patches/NIO_NYU_388a-8-3000_9000_300_600.tif	NIO_NYU_388a	8	no_lymphoma	1	1	True Negative	True	0.31377608	0.6862239	Glioblastoma, IDH-wildtype, WHO 4	HGG
NYU	NYU/NIO_NYU_388a/8/patches/NIO_NYU_388a-8-3000_7000_0_300.tif	NIO_NYU_388a	8	no_lymphoma	1	0	False Positive	False	0.60620826	0.3937918	Glioblastoma, IDH-wildtype, WHO 4	HGG
NYU	NYU/NIO_NYU_388a/8/patches/NIO_NYU_388a-8-9000_7000_300_600.tif	NIO_NYU_388a	8	no_lymphoma	1	0	False Positive	False	0.6438947	0.3561053	Glioblastoma, IDH-wildtype, WHO 4	HGG
NYU	NYU/NIO_NYU_388a/8/patches/NIO_NYU_388a-8-5000_5000_600_600.tif	NIO_NYU_388a	8	no_lymphoma	1	0	False Positive	False	0.73017937	0.26982066	Glioblastoma, IDH-wildtype, WHO 4	HGG
NYU	NYU/NIO_NYU_388a/8/patches/NIO_NYU_388a-8-5000_2000_600_0.tif	NIO_NYU_388a	8	no_lymphoma	1	0	False Positive	False	0.5193939	0.48060608	Glioblastoma, IDH-wildtype, WHO 4	HGG
NYU	NYU/NIO_NYU_388a/8/patches/NIO_NYU_388a-8-9000_5000_600_0.tif	NIO_NYU_388a	8	no_lymphoma	1	0	False Positive	False	0.78365153	0.21634844	Glioblastoma, IDH-wildtype, WHO 4	HGG
NYU	NYU/NIO_NYU_388a/8/patches/NIO_NYU_388a-8-9000_8000_300_0.tif	NIO_NYU_388a	8	no_lymphoma	1	0	False Positive	False	0.72126776	0.27873227	Glioblastoma, IDH-wildtype, WHO 4	HGG
NYU	NYU/NIO_NYU_388a/8/patches/NIO_NYU_388a-8-9000_8000_0_0.tif	NIO_NYU_388a	8	no_lymphoma	1	0	False Positive	False	0.5339107	0.4660893	Glioblastoma, IDH-wildtype, WHO 4	HGG
NYU	NYU/NIO_NYU_388a/8/patches/NIO_NYU_388a-8-8000_9000_600_0.tif	NIO_NYU_388a	8	no_lymphoma	1	0	False Positive	False	0.5482847	0.45171532	Glioblastoma, IDH-wildtype, WHO 4	HGG
NYU	NYU/NIO_NYU_388a/8/patches/NIO_NYU_388a-8-5000_6000_600_300.tif	NIO_NYU_388a	8	no_lymphoma	1	0	False Positive	False	0.70870924	0.29129076	Glioblastoma, IDH-wildtype, WHO 4	HGG
NYU	NYU/NIO_NYU_388a/8/patches/NIO_NYU_388a-8-3000_8000_0_0.tif	NIO_NYU_388a	8	no_lymphoma	1	0	False Positive	False	0.5263606	0.47363943	Glioblastoma, IDH-wildtype, WHO 4	HGG
NYU	NYU/NIO_NYU_388a/8/patches/NIO_NYU_388a-8-9000_7000_300_300.tif	NIO_NYU_388a	8	no_lymphoma	1	0	False Positive	False	0.7329378	0.26706222	Glioblastoma, IDH-wildtype, WHO 4	HGG
NYU	NYU/NIO_NYU_388a/8/patches/NIO_NYU_388a-8-4000_2000_300_0.tif	NIO_NYU_388a	8	no_lymphoma	1	0	False Positive	False	0.64675957	0.35324043	Glioblastoma, IDH-wildtype, WHO 4	HGG
NYU	NYU/NIO_NYU_388a/8/patches/NIO_NYU_388a-8-3000_3000_600_0.tif	NIO_NYU_388a	8	no_lymphoma	1	0	False Positive	False	0.67189735	0.32810265	Glioblastoma, IDH-wildtype, WHO 4	HGG
NYU	NYU/NIO_NYU_388a/8/patches/NIO_NYU_388a-8-1000_8000_0_0.tif	NIO_NYU_388a	8	no_lymphoma	1	0	False Positive	False	0.57281	0.42718995	Glioblastoma, IDH-wildtype, WHO 4	HGG
NYU	NYU/NIO_NYU_388a/8/patches/NIO_NYU_388a-8-4000_5000_600_0.tif	NIO_NYU_388a	8	no_lymphoma	1	0	False Positive	False	0.6789771	0.32102296	Glioblastoma, IDH-wildtype, WHO 4	HGG
NYU	NYU/NIO_NYU_388a/8/patches/NIO_NYU_388a-8-8000_5000_300_300.tif	NIO_NYU_388a	8	no_lymphoma	1	0	False Positive	False	0.51546097	0.484539	Glioblastoma, IDH-wildtype, WHO 4	HGG
NYU	NYU/NIO_NYU_388a/8/patches/NIO_NYU_388a-8-9000_8000_0_300.tif	NIO_NYU_388a	8	no_lymphoma	1	0	False Positive	False	0.65658516	0.3434149	Glioblastoma, IDH-wildtype, WHO 4	HGG
NYU	NYU/NIO_NYU_388a/8/patches/NIO_NYU_388a-8-1000_3000_600_0.tif	NIO_NYU_388a	8	no_lymphoma	1	0	False Positive	False	0.50169116	0.49830887	Glioblastoma, IDH-wildtype, WHO 4	HGG
NYU	NYU/NIO_NYU_388a/8/patches/NIO_NYU_388a-8-3000_8000_600_300.tif	NIO_NYU_388a	8	no_lymphoma	1	0	False Positive	False	0.50506675	0.49493322	Glioblastoma, IDH-wildtype, WHO 4	HGG
NYU	NYU/NIO_NYU_388a/8/patches/NIO_NYU_388a-8-3000_6000_300_600.tif	NIO_NYU_388a	8	no_lymphoma	1	0	False Positive	False	0.516305	0.48369497	Glioblastoma, IDH-wildtype, WHO 4	HGG
NYU	NYU/NIO_NYU_388a/8/patches/NIO_NYU_388a-8-8000_5000_300_600.tif	NIO_NYU_388a	8	no_lymphoma	1	0	False Positive	False	0.57947767	0.42052233	Glioblastoma, IDH-wildtype, WHO 4	HGG
NYU	NYU/NIO_NYU_388a/8/patches/NIO_NYU_388a-8-7000_6000_0_0.tif	NIO_NYU_388a	8	no_lymphoma	1	0	False Positive	False	0.8077499	0.1922501	Glioblastoma, IDH-wildtype, WHO 4	HGG
NYU	NYU/NIO_NYU_388a/8/patches/NIO_NYU_388a-8-9000_8000_600_300.tif	NIO_NYU_388a	8	no_lymphoma	1	0	False Positive	False	0.6706072	0.32939282	Glioblastoma, IDH-wildtype, WHO 4	HGG
NYU	NYU/NIO_NYU_388a/8/patches/NIO_NYU_388a-8-2000_3000_0_300.tif	NIO_NYU_388a	8	no_lymphoma	1	0	False Positive	False	0.5611883	0.4388117	Glioblastoma, IDH-wildtype, WHO 4	HGG
NYU	NYU/NIO_NYU_388a/8/patches/NIO_NYU_388a-8-1000_6000_300_0.tif	NIO_NYU_388a	8	no_lymphoma	1	0	False Positive	False	0.5510652	0.44893473	Glioblastoma, IDH-wildtype, WHO 4	HGG
NYU	NYU/NIO_NYU_388a/8/patches/NIO_NYU_388a-8-7000_1000_0_600.tif	NIO_NYU_388a	8	no_lymphoma	1	0	False Positive	False	0.57298577	0.4270142	Glioblastoma, IDH-wildtype, WHO 4	HGG
NYU	NYU/NIO_NYU_388a/8/patches/NIO_NYU_388a-8-5000_5000_600_0.tif	NIO_NYU_388a	8	no_lymphoma	1	0	False Positive	False	0.544589	0.455411	Glioblastoma, IDH-wildtype, WHO 4	HGG
NYU	NYU/NIO_NYU_388a/8/patches/NIO_NYU_388a-8-7000_4000_0_0.tif	NIO_NYU_388a	8	no_lymphoma	1	0	False Positive	False	0.542238	0.45776206	Glioblastoma, IDH-wildtype, WHO 4	HGG
NYU	NYU/NIO_NYU_388a/8/patches/NIO_NYU_388a-8-9000_6000_300_0.tif	NIO_NYU_388a	8	no_lymphoma	1	0	False Positive	False	0.7249803	0.27501974	Glioblastoma, IDH-wildtype, WHO 4	HGG
NYU	NYU/NIO_NYU_388a/8/patches/NIO_NYU_388a-8-7000_6000_300_0.tif	NIO_NYU_388a	8	no_lymphoma	1	0	False Positive	False	0.58414465	0.41585538	Glioblastoma, IDH-wildtype, WHO 4	HGG
NYU	NYU/NIO_NYU_388a/8/patches/NIO_NYU_388a-8-9000_2000_600_600.tif	NIO_NYU_388a	8	no_lymphoma	1	0	False Positive	False	0.52445227	0.47554776	Glioblastoma, IDH-wildtype, WHO 4	HGG
NYU	NYU/NIO_NYU_388a/8/patches/NIO_NYU_388a-8-9000_9000_300_0.tif	NIO_NYU_388a	8	no_lymphoma	1	0	False Positive	False	0.5694547	0.43054527	Glioblastoma, IDH-wildtype, WHO 4	HGG
NYU	NYU/NIO_NYU_388a/8/patches/NIO_NYU_388a-8-8000_6000_600_600.tif	NIO_NYU_388a	8	no_lymphoma	1	0	False Positive	False	0.5211809	0.4788191	Glioblastoma, IDH-wildtype, WHO 4	HGG
NYU	NYU/NIO_NYU_388a/8/patches/NIO_NYU_388a-8-8000_9000_0_600.tif	NIO_NYU_388a	8	no_lymphoma	1	0	False Positive	False	0.58438724	0.4156128	Glioblastoma, IDH-wildtype, WHO 4	HGG
NYU	NYU/NIO_NYU_388a/8/patches/NIO_NYU_388a-8-3000_8000_0_300.tif	NIO_NYU_388a	8	no_lymphoma	1	0	False Positive	False	0.5125027	0.48749733	Glioblastoma, IDH-wildtype, WHO 4	HGG
NYU	NYU/NIO_NYU_388a/8/patches/NIO_NYU_388a-8-5000_1000_300_0.tif	NIO_NYU_388a	8	no_lymphoma	1	0	False Positive	False	0.59146297	0.408537	Glioblastoma, IDH-wildtype, WHO 4	HGG
NYU	NYU/NIO_NYU_388a/8/patches/NIO_NYU_388a-8-6000_7000_300_300.tif	NIO_NYU_388a	8	no_lymphoma	1	0	False Positive	False	0.8216447	0.17835523	Glioblastoma, IDH-wildtype, WHO 4	HGG
NYU	NYU/NIO_NYU_388a/8/patches/NIO_NYU_388a-8-3000_5000_0_0.tif	NIO_NYU_388a	8	no_lymphoma	1	0	False Positive	False	0.80256164	0.19743836	Glioblastoma, IDH-wildtype, WHO 4	HGG
NYU	NYU/NIO_NYU_388a/8/patches/NIO_NYU_388a-8-7000_2000_0_0.tif	NIO_NYU_388a	8	no_lymphoma	1	1	True Negative	True	0.47547212	0.52452785	Glioblastoma, IDH-wildtype, WHO 4	HGG
NYU	NYU/NIO_NYU_388a/8/patches/NIO_NYU_388a-8-7000_9000_0_0.tif	NIO_NYU_388a	8	no_lymphoma	1	0	False Positive	False	0.6795813	0.32041872	Glioblastoma, IDH-wildtype, WHO 4	HGG
NYU	NYU/NIO_NYU_388a/8/patches/NIO_NYU_388a-8-5000_8000_600_600.tif	NIO_NYU_388a	8	no_lymphoma	1	0	False Positive	False	0.5559693	0.4440307	Glioblastoma, IDH-wildtype, WHO 4	HGG
NYU	NYU/NIO_NYU_388a/8/patches/NIO_NYU_388a-8-4000_9000_300_600.tif	NIO_NYU_388a	8	no_lymphoma	1	0	False Positive	False	0.761371	0.23862898	Glioblastoma, IDH-wildtype, WHO 4	HGG
NYU	NYU/NIO_NYU_388a/8/patches/NIO_NYU_388a-8-6000_9000_600_0.tif	NIO_NYU_388a	8	no_lymphoma	1	0	False Positive	False	0.57347935	0.42652062	Glioblastoma, IDH-wildtype, WHO 4	HGG
NYU	NYU/NIO_NYU_388a/8/patches/NIO_NYU_388a-8-5000_4000_300_0.tif	NIO_NYU_388a	8	no_lymphoma	1	0	False Positive	False	0.5579473	0.44205275	Glioblastoma, IDH-wildtype, WHO 4	HGG
NYU	NYU/NIO_NYU_388a/8/patches/NIO_NYU_388a-8-9000_6000_0_300.tif	NIO_NYU_388a	8	no_lymphoma	1	0	False Positive	False	0.5806476	0.4193524	Glioblastoma, IDH-wildtype, WHO 4	HGG
NYU	NYU/NIO_NYU_388a/8/patches/NIO_NYU_388a-8-8000_1000_0_600.tif	NIO_NYU_388a	8	no_lymphoma	1	1	True Negative	True	0.40766656	0.59233344	Glioblastoma, IDH-wildtype, WHO 4	HGG
NYU	NYU/NIO_NYU_388a/8/patches/NIO_NYU_388a-8-9000_5000_0_300.tif	NIO_NYU_388a	8	no_lymphoma	1	1	True Negative	True	0.4940345	0.5059655	Glioblastoma, IDH-wildtype, WHO 4	HGG
NYU	NYU/NIO_NYU_388a/8/patches/NIO_NYU_388a-8-6000_5000_600_600.tif	NIO_NYU_388a	8	no_lymphoma	1	0	False Positive	False	0.5561357	0.44386426	Glioblastoma, IDH-wildtype, WHO 4	HGG
NYU	NYU/NIO_NYU_388a/8/patches/NIO_NYU_388a-8-8000_3000_0_0.tif	NIO_NYU_388a	8	no_lymphoma	1	0	False Positive	False	0.7082191	0.2917809	Glioblastoma, IDH-wildtype, WHO 4	HGG
NYU	NYU/NIO_NYU_388a/8/patches/NIO_NYU_388a-8-9000_9000_0_0.tif	NIO_NYU_388a	8	no_lymphoma	1	0	False Positive	False	0.6243434	0.37565663	Glioblastoma, IDH-wildtype, WHO 4	HGG
NYU	NYU/NIO_NYU_388a/8/patches/NIO_NYU_388a-8-1000_5000_0_0.tif	NIO_NYU_388a	8	no_lymphoma	1	0	False Positive	False	0.62481725	0.37518272	Glioblastoma, IDH-wildtype, WHO 4	HGG
NYU	NYU/NIO_NYU_388a/8/patches/NIO_NYU_388a-8-5000_6000_600_600.tif	NIO_NYU_388a	8	no_lymphoma	1	0	False Positive	False	0.544077	0.45592305	Glioblastoma, IDH-wildtype, WHO 4	HGG
NYU	NYU/NIO_NYU_388a/8/patches/NIO_NYU_388a-8-7000_5000_0_600.tif	NIO_NYU_388a	8	no_lymphoma	1	0	False Positive	False	0.5702357	0.4297642	Glioblastoma, IDH-wildtype, WHO 4	HGG
NYU	NYU/NIO_NYU_388a/8/patches/NIO_NYU_388a-8-5000_5000_300_0.tif	NIO_NYU_388a	8	no_lymphoma	1	0	False Positive	False	0.53226304	0.46773696	Glioblastoma, IDH-wildtype, WHO 4	HGG
NYU	NYU/NIO_NYU_388a/8/patches/NIO_NYU_388a-8-2000_6000_0_0.tif	NIO_NYU_388a	8	no_lymphoma	1	0	False Positive	False	0.6752029	0.3247971	Glioblastoma, IDH-wildtype, WHO 4	HGG
NYU	NYU/NIO_NYU_388a/8/patches/NIO_NYU_388a-8-8000_9000_300_0.tif	NIO_NYU_388a	8	no_lymphoma	1	0	False Positive	False	0.78691643	0.2130835	Glioblastoma, IDH-wildtype, WHO 4	HGG
NYU	NYU/NIO_NYU_388a/8/patches/NIO_NYU_388a-8-2000_7000_600_0.tif	NIO_NYU_388a	8	no_lymphoma	1	0	False Positive	False	0.6582396	0.34176046	Glioblastoma, IDH-wildtype, WHO 4	HGG
NYU	NYU/NIO_NYU_388a/8/patches/NIO_NYU_388a-8-5000_9000_600_0.tif	NIO_NYU_388a	8	no_lymphoma	1	0	False Positive	False	0.889869	0.11013101	Glioblastoma, IDH-wildtype, WHO 4	HGG
NYU	NYU/NIO_NYU_388a/8/patches/NIO_NYU_388a-8-2000_5000_600_600.tif	NIO_NYU_388a	8	no_lymphoma	1	0	False Positive	False	0.51303715	0.48696285	Glioblastoma, IDH-wildtype, WHO 4	HGG
NYU	NYU/NIO_NYU_388a/8/patches/NIO_NYU_388a-8-1000_6000_0_0.tif	NIO_NYU_388a	8	no_lymphoma	1	0	False Positive	False	0.6224651	0.3775349	Glioblastoma, IDH-wildtype, WHO 4	HGG
NYU	NYU/NIO_NYU_388a/8/patches/NIO_NYU_388a-8-8000_8000_300_600.tif	NIO_NYU_388a	8	no_lymphoma	1	0	False Positive	False	0.77713764	0.22286238	Glioblastoma, IDH-wildtype, WHO 4	HGG
NYU	NYU/NIO_NYU_388a/8/patches/NIO_NYU_388a-8-3000_9000_600_0.tif	NIO_NYU_388a	8	no_lymphoma	1	0	False Positive	False	0.5837643	0.4162357	Glioblastoma, IDH-wildtype, WHO 4	HGG
NYU	NYU/NIO_NYU_388a/8/patches/NIO_NYU_388a-8-5000_5000_0_600.tif	NIO_NYU_388a	8	no_lymphoma	1	0	False Positive	False	0.5679412	0.4320588	Glioblastoma, IDH-wildtype, WHO 4	HGG
NYU	NYU/NIO_NYU_388a/8/patches/NIO_NYU_388a-8-4000_7000_600_0.tif	NIO_NYU_388a	8	no_lymphoma	1	0	False Positive	False	0.6646457	0.33535433	Glioblastoma, IDH-wildtype, WHO 4	HGG
NYU	NYU/NIO_NYU_388a/8/patches/NIO_NYU_388a-8-7000_6000_300_300.tif	NIO_NYU_388a	8	no_lymphoma	1	0	False Positive	False	0.6501082	0.34989178	Glioblastoma, IDH-wildtype, WHO 4	HGG
NYU	NYU/NIO_NYU_388a/8/patches/NIO_NYU_388a-8-7000_9000_300_600.tif	NIO_NYU_388a	8	no_lymphoma	1	0	False Positive	False	0.6031953	0.39680466	Glioblastoma, IDH-wildtype, WHO 4	HGG
NYU	NYU/NIO_NYU_388a/8/patches/NIO_NYU_388a-8-9000_5000_300_0.tif	NIO_NYU_388a	8	no_lymphoma	1	0	False Positive	False	0.6987696	0.30123037	Glioblastoma, IDH-wildtype, WHO 4	HGG
NYU	NYU/NIO_NYU_388a/8/patches/NIO_NYU_388a-8-3000_7000_600_600.tif	NIO_NYU_388a	8	no_lymphoma	1	0	False Positive	False	0.66928655	0.33071345	Glioblastoma, IDH-wildtype, WHO 4	HGG
NYU	NYU/NIO_NYU_388a/8/patches/NIO_NYU_388a-8-7000_8000_0_300.tif	NIO_NYU_388a	8	no_lymphoma	1	0	False Positive	False	0.7241827	0.27581728	Glioblastoma, IDH-wildtype, WHO 4	HGG
NYU	NYU/NIO_NYU_388a/8/patches/NIO_NYU_388a-8-9000_7000_0_600.tif	NIO_NYU_388a	8	no_lymphoma	1	0	False Positive	False	0.698667	0.301333	Glioblastoma, IDH-wildtype, WHO 4	HGG
NYU	NYU/NIO_NYU_388a/8/patches/NIO_NYU_388a-8-4000_1000_0_0.tif	NIO_NYU_388a	8	no_lymphoma	1	0	False Positive	False	0.5438761	0.45612386	Glioblastoma, IDH-wildtype, WHO 4	HGG
NYU	NYU/NIO_NYU_388a/8/patches/NIO_NYU_388a-8-8000_5000_0_300.tif	NIO_NYU_388a	8	no_lymphoma	1	0	False Positive	False	0.63681966	0.36318037	Glioblastoma, IDH-wildtype, WHO 4	HGG
NYU	NYU/NIO_NYU_39/1/patches/NIO_NYU_39-1-3000_3000_600_0.tif	NIO_NYU_39	1	lymphoma	0	0	True Positive	True	0.61665	0.38334998	Diffuse Large B-Cell Lymphoma	Lymphoma
NYU	NYU/NIO_NYU_39/1/patches/NIO_NYU_39-1-4000_0_300_0.tif	NIO_NYU_39	1	lymphoma	0	0	True Positive	True	0.7121768	0.28782317	Diffuse Large B-Cell Lymphoma	Lymphoma
NYU	NYU/NIO_NYU_39/1/patches/NIO_NYU_39-1-4000_0_0_600.tif	NIO_NYU_39	1	lymphoma	0	0	True Positive	True	0.68035805	0.31964198	Diffuse Large B-Cell Lymphoma	Lymphoma
NYU	NYU/NIO_NYU_39/1/patches/NIO_NYU_39-1-4000_0_0_300.tif	NIO_NYU_39	1	lymphoma	0	0	True Positive	True	0.5985917	0.4014083	Diffuse Large B-Cell Lymphoma	Lymphoma
NYU	NYU/NIO_NYU_39/1/patches/NIO_NYU_39-1-4000_0_600_0.tif	NIO_NYU_39	1	lymphoma	0	0	True Positive	True	0.9209878	0.07901221	Diffuse Large B-Cell Lymphoma	Lymphoma
NYU	NYU/NIO_NYU_39/1/patches/NIO_NYU_39-1-4000_0_0_0.tif	NIO_NYU_39	1	lymphoma	0	0	True Positive	True	0.83595717	0.16404277	Diffuse Large B-Cell Lymphoma	Lymphoma
NYU	NYU/NIO_NYU_39/1/patches/NIO_NYU_39-1-4000_1000_600_300.tif	NIO_NYU_39	1	lymphoma	0	0	True Positive	True	0.88033295	0.11966707	Diffuse Large B-Cell Lymphoma	Lymphoma
NYU	NYU/NIO_NYU_39/1/patches/NIO_NYU_39-1-4000_1000_600_0.tif	NIO_NYU_39	1	lymphoma	0	0	True Positive	True	0.77249956	0.22750051	Diffuse Large B-Cell Lymphoma	Lymphoma
NYU	NYU/NIO_NYU_39/1/patches/NIO_NYU_39-1-4000_1000_300_600.tif	NIO_NYU_39	1	lymphoma	0	0	True Positive	True	0.55278665	0.44721335	Diffuse Large B-Cell Lymphoma	Lymphoma
NYU	NYU/NIO_NYU_39/1/patches/NIO_NYU_39-1-3000_4000_300_0.tif	NIO_NYU_39	1	lymphoma	0	0	True Positive	True	0.6818502	0.31814983	Diffuse Large B-Cell Lymphoma	Lymphoma
NYU	NYU/NIO_NYU_39/1/patches/NIO_NYU_39-1-3000_5000_300_600.tif	NIO_NYU_39	1	lymphoma	0	0	True Positive	True	0.6301055	0.36989453	Diffuse Large B-Cell Lymphoma	Lymphoma
NYU	NYU/NIO_NYU_39/1/patches/NIO_NYU_39-1-3000_4000_0_300.tif	NIO_NYU_39	1	lymphoma	0	0	True Positive	True	0.668418	0.33158207	Diffuse Large B-Cell Lymphoma	Lymphoma
NYU	NYU/NIO_NYU_39/1/patches/NIO_NYU_39-1-3000_4000_0_600.tif	NIO_NYU_39	1	lymphoma	0	0	True Positive	True	0.88592136	0.114078626	Diffuse Large B-Cell Lymphoma	Lymphoma
NYU	NYU/NIO_NYU_39/1/patches/NIO_NYU_39-1-3000_4000_0_0.tif	NIO_NYU_39	1	lymphoma	0	0	True Positive	True	0.56820345	0.43179652	Diffuse Large B-Cell Lymphoma	Lymphoma
NYU	NYU/NIO_NYU_39/1/patches/NIO_NYU_39-1-3000_5000_0_600.tif	NIO_NYU_39	1	lymphoma	0	0	True Positive	True	0.5618476	0.43815237	Diffuse Large B-Cell Lymphoma	Lymphoma
NYU	NYU/NIO_NYU_39/1/patches/NIO_NYU_39-1-3000_5000_300_0.tif	NIO_NYU_39	1	lymphoma	0	0	True Positive	True	0.8447914	0.1552086	Diffuse Large B-Cell Lymphoma	Lymphoma
NYU	NYU/NIO_NYU_39/1/patches/NIO_NYU_39-1-3000_5000_0_300.tif	NIO_NYU_39	1	lymphoma	0	0	True Positive	True	0.76710767	0.23289229	Diffuse Large B-Cell Lymphoma	Lymphoma
NYU	NYU/NIO_NYU_39/1/patches/NIO_NYU_39-1-3000_3000_600_300.tif	NIO_NYU_39	1	lymphoma	0	0	True Positive	True	0.6450649	0.35493517	Diffuse Large B-Cell Lymphoma	Lymphoma
NYU	NYU/NIO_NYU_39/1/patches/NIO_NYU_39-1-4000_0_300_300.tif	NIO_NYU_39	1	lymphoma	0	0	True Positive	True	0.88729465	0.11270529	Diffuse Large B-Cell Lymphoma	Lymphoma
NYU	NYU/NIO_NYU_39/1/patches/NIO_NYU_39-1-4000_1000_0_0.tif	NIO_NYU_39	1	lymphoma	0	0	True Positive	True	0.5062408	0.4937592	Diffuse Large B-Cell Lymphoma	Lymphoma
NYU	NYU/NIO_NYU_39/1/patches/NIO_NYU_39-1-4000_0_300_600.tif	NIO_NYU_39	1	lymphoma	0	0	True Positive	True	0.7694163	0.23058374	Diffuse Large B-Cell Lymphoma	Lymphoma
NYU	NYU/NIO_NYU_39/2/patches/NIO_NYU_39-2-1000_1000_300_0.tif	NIO_NYU_39	2	lymphoma	0	0	True Positive	True	0.7913206	0.2086794	Diffuse Large B-Cell Lymphoma	Lymphoma
NYU	NYU/NIO_NYU_39/2/patches/NIO_NYU_39-2-0_1000_0_300.tif	NIO_NYU_39	2	lymphoma	0	0	True Positive	True	0.9022042	0.097795814	Diffuse Large B-Cell Lymphoma	Lymphoma
NYU	NYU/NIO_NYU_39/2/patches/NIO_NYU_39-2-0_1000_600_300.tif	NIO_NYU_39	2	lymphoma	0	0	True Positive	True	0.6301285	0.36987156	Diffuse Large B-Cell Lymphoma	Lymphoma
NYU	NYU/NIO_NYU_39/1/patches/NIO_NYU_39-1-3000_5000_0_0.tif	NIO_NYU_39	1	lymphoma	0	0	True Positive	True	0.9546937	0.045306355	Diffuse Large B-Cell Lymphoma	Lymphoma
NYU	NYU/NIO_NYU_39/2/patches/NIO_NYU_39-2-0_1000_600_0.tif	NIO_NYU_39	2	lymphoma	0	0	True Positive	True	0.9099122	0.09008776	Diffuse Large B-Cell Lymphoma	Lymphoma
NYU	NYU/NIO_NYU_39/2/patches/NIO_NYU_39-2-0_1000_300_600.tif	NIO_NYU_39	2	lymphoma	0	0	True Positive	True	0.81879836	0.1812016	Diffuse Large B-Cell Lymphoma	Lymphoma
NYU	NYU/NIO_NYU_39/2/patches/NIO_NYU_39-2-0_1000_300_300.tif	NIO_NYU_39	2	lymphoma	0	0	True Positive	True	0.8422513	0.15774871	Diffuse Large B-Cell Lymphoma	Lymphoma
NYU	NYU/NIO_NYU_39/2/patches/NIO_NYU_39-2-0_1000_300_0.tif	NIO_NYU_39	2	lymphoma	0	0	True Positive	True	0.83825165	0.16174838	Diffuse Large B-Cell Lymphoma	Lymphoma
NYU	NYU/NIO_NYU_39/2/patches/NIO_NYU_39-2-0_1000_600_600.tif	NIO_NYU_39	2	lymphoma	0	0	True Positive	True	0.52860624	0.47139376	Diffuse Large B-Cell Lymphoma	Lymphoma
NYU	NYU/NIO_NYU_39/2/patches/NIO_NYU_39-2-1000_1000_300_300.tif	NIO_NYU_39	2	lymphoma	0	0	True Positive	True	0.9348483	0.06515167	Diffuse Large B-Cell Lymphoma	Lymphoma
NYU	NYU/NIO_NYU_39/2/patches/NIO_NYU_39-2-1000_1000_300_600.tif	NIO_NYU_39	2	lymphoma	0	0	True Positive	True	0.53974104	0.46025893	Diffuse Large B-Cell Lymphoma	Lymphoma
NYU	NYU/NIO_NYU_39/3/patches/NIO_NYU_39-3-0_1000_0_600.tif	NIO_NYU_39	3	lymphoma	0	0	True Positive	True	0.712551	0.28744897	Diffuse Large B-Cell Lymphoma	Lymphoma
NYU	NYU/NIO_NYU_39/3/patches/NIO_NYU_39-3-0_1000_0_300.tif	NIO_NYU_39	3	lymphoma	0	0	True Positive	True	0.61069983	0.38930023	Diffuse Large B-Cell Lymphoma	Lymphoma
NYU	NYU/NIO_NYU_39/3/patches/NIO_NYU_39-3-0_1000_0_0.tif	NIO_NYU_39	3	lymphoma	0	0	True Positive	True	0.8348498	0.16515025	Diffuse Large B-Cell Lymphoma	Lymphoma
NYU	NYU/NIO_NYU_39/3/patches/NIO_NYU_39-3-0_0_600_600.tif	NIO_NYU_39	3	lymphoma	0	0	True Positive	True	0.5778135	0.4221865	Diffuse Large B-Cell Lymphoma	Lymphoma
NYU	NYU/NIO_NYU_39/3/patches/NIO_NYU_39-3-0_0_600_300.tif	NIO_NYU_39	3	lymphoma	0	0	True Positive	True	0.89261913	0.10738083	Diffuse Large B-Cell Lymphoma	Lymphoma
NYU	NYU/NIO_NYU_39/3/patches/NIO_NYU_39-3-0_0_600_0.tif	NIO_NYU_39	3	lymphoma	0	0	True Positive	True	0.7136138	0.28638622	Diffuse Large B-Cell Lymphoma	Lymphoma
NYU	NYU/NIO_NYU_39/3/patches/NIO_NYU_39-3-0_0_300_300.tif	NIO_NYU_39	3	lymphoma	0	0	True Positive	True	0.6722663	0.32773373	Diffuse Large B-Cell Lymphoma	Lymphoma
NYU	NYU/NIO_NYU_39/3/patches/NIO_NYU_39-3-0_0_0_600.tif	NIO_NYU_39	3	lymphoma	0	0	True Positive	True	0.6797443	0.3202557	Diffuse Large B-Cell Lymphoma	Lymphoma
NYU	NYU/NIO_NYU_39/3/patches/NIO_NYU_39-3-0_0_0_300.tif	NIO_NYU_39	3	lymphoma	0	0	True Positive	True	0.6067617	0.3932383	Diffuse Large B-Cell Lymphoma	Lymphoma
NYU	NYU/NIO_NYU_39/3/patches/NIO_NYU_39-3-0_0_0_0.tif	NIO_NYU_39	3	lymphoma	0	0	True Positive	True	0.96966153	0.030338472	Diffuse Large B-Cell Lymphoma	Lymphoma
NYU	NYU/NIO_NYU_39/2/patches/NIO_NYU_39-2-1000_1000_600_300.tif	NIO_NYU_39	2	lymphoma	0	0	True Positive	True	0.8851209	0.11487912	Diffuse Large B-Cell Lymphoma	Lymphoma
NYU	NYU/NIO_NYU_39/2/patches/NIO_NYU_39-2-1000_1000_600_0.tif	NIO_NYU_39	2	lymphoma	0	0	True Positive	True	0.7122923	0.28770766	Diffuse Large B-Cell Lymphoma	Lymphoma
NYU	NYU/NIO_NYU_39/1/patches/NIO_NYU_39-1-5000_1000_0_300.tif	NIO_NYU_39	1	lymphoma	0	0	True Positive	True	0.5775768	0.4224232	Diffuse Large B-Cell Lymphoma	Lymphoma
NYU	NYU/NIO_NYU_39/1/patches/NIO_NYU_39-1-3000_4000_600_600.tif	NIO_NYU_39	1	lymphoma	0	0	True Positive	True	0.7427146	0.25728542	Diffuse Large B-Cell Lymphoma	Lymphoma
NYU	NYU/NIO_NYU_39/1/patches/NIO_NYU_39-1-4000_2000_300_0.tif	NIO_NYU_39	1	lymphoma	0	0	True Positive	True	0.6177877	0.38221234	Diffuse Large B-Cell Lymphoma	Lymphoma
NYU	NYU/NIO_NYU_39/1/patches/NIO_NYU_39-1-3000_4000_300_600.tif	NIO_NYU_39	1	lymphoma	0	0	True Positive	True	0.80662227	0.19337772	Diffuse Large B-Cell Lymphoma	Lymphoma
NYU	NYU/NIO_NYU_39/1/patches/NIO_NYU_39-1-4000_4000_300_600.tif	NIO_NYU_39	1	lymphoma	0	0	True Positive	True	0.9141062	0.085893795	Diffuse Large B-Cell Lymphoma	Lymphoma
NYU	NYU/NIO_NYU_39/1/patches/NIO_NYU_39-1-4000_3000_0_300.tif	NIO_NYU_39	1	lymphoma	0	0	True Positive	True	0.95508176	0.044918314	Diffuse Large B-Cell Lymphoma	Lymphoma
NYU	NYU/NIO_NYU_39/1/patches/NIO_NYU_39-1-4000_3000_0_0.tif	NIO_NYU_39	1	lymphoma	0	0	True Positive	True	0.60328597	0.3967141	Diffuse Large B-Cell Lymphoma	Lymphoma
NYU	NYU/NIO_NYU_39/1/patches/NIO_NYU_39-1-4000_2000_600_600.tif	NIO_NYU_39	1	lymphoma	0	0	True Positive	True	0.8311424	0.16885759	Diffuse Large B-Cell Lymphoma	Lymphoma
NYU	NYU/NIO_NYU_39/1/patches/NIO_NYU_39-1-4000_2000_600_300.tif	NIO_NYU_39	1	lymphoma	0	0	True Positive	True	0.80575824	0.19424175	Diffuse Large B-Cell Lymphoma	Lymphoma
NYU	NYU/NIO_NYU_39/1/patches/NIO_NYU_39-1-4000_2000_600_0.tif	NIO_NYU_39	1	lymphoma	0	0	True Positive	True	0.7320903	0.26790974	Diffuse Large B-Cell Lymphoma	Lymphoma
NYU	NYU/NIO_NYU_39/1/patches/NIO_NYU_39-1-4000_2000_300_600.tif	NIO_NYU_39	1	lymphoma	0	0	True Positive	True	0.9337852	0.06621478	Diffuse Large B-Cell Lymphoma	Lymphoma
NYU	NYU/NIO_NYU_39/1/patches/NIO_NYU_39-1-4000_2000_300_300.tif	NIO_NYU_39	1	lymphoma	0	0	True Positive	True	0.8672043	0.13279562	Diffuse Large B-Cell Lymphoma	Lymphoma
NYU	NYU/NIO_NYU_39/1/patches/NIO_NYU_39-1-4000_4000_0_600.tif	NIO_NYU_39	1	lymphoma	0	0	True Positive	True	0.8652043	0.13479571	Diffuse Large B-Cell Lymphoma	Lymphoma
NYU	NYU/NIO_NYU_39/1/patches/NIO_NYU_39-1-4000_4000_600_0.tif	NIO_NYU_39	1	lymphoma	0	0	True Positive	True	0.9209541	0.07904591	Diffuse Large B-Cell Lymphoma	Lymphoma
NYU	NYU/NIO_NYU_39/1/patches/NIO_NYU_39-1-4000_3000_600_300.tif	NIO_NYU_39	1	lymphoma	0	0	True Positive	True	0.7312114	0.26878858	Diffuse Large B-Cell Lymphoma	Lymphoma
NYU	NYU/NIO_NYU_39/1/patches/NIO_NYU_39-1-4000_3000_300_600.tif	NIO_NYU_39	1	lymphoma	0	0	True Positive	True	0.64051914	0.35948083	Diffuse Large B-Cell Lymphoma	Lymphoma
NYU	NYU/NIO_NYU_39/1/patches/NIO_NYU_39-1-4000_3000_300_300.tif	NIO_NYU_39	1	lymphoma	0	0	True Positive	True	0.8879071	0.112092875	Diffuse Large B-Cell Lymphoma	Lymphoma
NYU	NYU/NIO_NYU_39/1/patches/NIO_NYU_39-1-4000_3000_300_0.tif	NIO_NYU_39	1	lymphoma	0	0	True Positive	True	0.813435	0.18656498	Diffuse Large B-Cell Lymphoma	Lymphoma
NYU	NYU/NIO_NYU_39/1/patches/NIO_NYU_39-1-3000_3000_300_0.tif	NIO_NYU_39	1	lymphoma	0	0	True Positive	True	0.51112175	0.48887825	Diffuse Large B-Cell Lymphoma	Lymphoma
NYU	NYU/NIO_NYU_39/1/patches/NIO_NYU_39-1-5000_1000_0_600.tif	NIO_NYU_39	1	lymphoma	0	1	False Negative	False	0.4467612	0.55323875	Diffuse Large B-Cell Lymphoma	Lymphoma
NYU	NYU/NIO_NYU_39/1/patches/NIO_NYU_39-1-4000_5000_300_600.tif	NIO_NYU_39	1	lymphoma	0	1	False Negative	False	0.36448967	0.6355103	Diffuse Large B-Cell Lymphoma	Lymphoma
NYU	NYU/NIO_NYU_39/1/patches/NIO_NYU_39-1-5000_2000_600_600.tif	NIO_NYU_39	1	lymphoma	0	1	False Negative	False	0.47127983	0.52872014	Diffuse Large B-Cell Lymphoma	Lymphoma
NYU	NYU/NIO_NYU_39/1/patches/NIO_NYU_39-1-5000_2000_600_0.tif	NIO_NYU_39	1	lymphoma	0	1	False Negative	False	0.2901058	0.7098942	Diffuse Large B-Cell Lymphoma	Lymphoma
NYU	NYU/NIO_NYU_39/2/patches/NIO_NYU_39-2-1000_0_0_0.tif	NIO_NYU_39	2	lymphoma	0	0	True Positive	True	0.68892765	0.3110723	Diffuse Large B-Cell Lymphoma	Lymphoma
NYU	NYU/NIO_NYU_39/1/patches/NIO_NYU_39-1-4000_3000_600_0.tif	NIO_NYU_39	1	lymphoma	0	0	True Positive	True	0.80681616	0.19318385	Diffuse Large B-Cell Lymphoma	Lymphoma
NYU	NYU/NIO_NYU_39/1/patches/NIO_NYU_39-1-3000_4000_600_0.tif	NIO_NYU_39	1	lymphoma	0	0	True Positive	True	0.7471342	0.25286573	Diffuse Large B-Cell Lymphoma	Lymphoma
NYU	NYU/NIO_NYU_39/1/patches/NIO_NYU_39-1-5000_0_300_600.tif	NIO_NYU_39	1	lymphoma	0	0	True Positive	True	0.8417586	0.15824132	Diffuse Large B-Cell Lymphoma	Lymphoma
NYU	NYU/NIO_NYU_39/1/patches/NIO_NYU_39-1-5000_0_300_300.tif	NIO_NYU_39	1	lymphoma	0	0	True Positive	True	0.8417808	0.1582192	Diffuse Large B-Cell Lymphoma	Lymphoma
NYU	NYU/NIO_NYU_39/1/patches/NIO_NYU_39-1-4000_2000_0_0.tif	NIO_NYU_39	1	lymphoma	0	0	True Positive	True	0.7475451	0.2524549	Diffuse Large B-Cell Lymphoma	Lymphoma
NYU	NYU/NIO_NYU_39/1/patches/NIO_NYU_39-1-4000_2000_0_300.tif	NIO_NYU_39	1	lymphoma	0	0	True Positive	True	0.7118844	0.2881156	Diffuse Large B-Cell Lymphoma	Lymphoma
NYU	NYU/NIO_NYU_39/1/patches/NIO_NYU_39-1-4000_2000_0_600.tif	NIO_NYU_39	1	lymphoma	0	0	True Positive	True	0.89783067	0.102169275	Diffuse Large B-Cell Lymphoma	Lymphoma
NYU	NYU/NIO_NYU_39/1/patches/NIO_NYU_39-1-5000_3000_600_0.tif	NIO_NYU_39	1	lymphoma	0	1	False Negative	False	0.36861086	0.63138914	Diffuse Large B-Cell Lymphoma	Lymphoma
NYU	NYU/NIO_NYU_39/1/patches/NIO_NYU_39-1-4000_5000_600_300.tif	NIO_NYU_39	1	lymphoma	0	0	True Positive	True	0.92997533	0.07002472	Diffuse Large B-Cell Lymphoma	Lymphoma
NYU	NYU/NIO_NYU_39/1/patches/NIO_NYU_39-1-4000_5000_600_0.tif	NIO_NYU_39	1	lymphoma	0	0	True Positive	True	0.92232674	0.07767321	Diffuse Large B-Cell Lymphoma	Lymphoma
NYU	NYU/NIO_NYU_39/1/patches/NIO_NYU_39-1-5000_0_0_0.tif	NIO_NYU_39	1	lymphoma	0	0	True Positive	True	0.87538975	0.12461021	Diffuse Large B-Cell Lymphoma	Lymphoma
NYU	NYU/NIO_NYU_39/1/patches/NIO_NYU_39-1-4000_5000_300_300.tif	NIO_NYU_39	1	lymphoma	0	0	True Positive	True	0.729824	0.27017602	Diffuse Large B-Cell Lymphoma	Lymphoma
NYU	NYU/NIO_NYU_39/1/patches/NIO_NYU_39-1-4000_5000_300_0.tif	NIO_NYU_39	1	lymphoma	0	0	True Positive	True	0.9189853	0.0810147	Diffuse Large B-Cell Lymphoma	Lymphoma
NYU	NYU/NIO_NYU_39/1/patches/NIO_NYU_39-1-5000_0_300_0.tif	NIO_NYU_39	1	lymphoma	0	0	True Positive	True	0.9593213	0.040678684	Diffuse Large B-Cell Lymphoma	Lymphoma
NYU	NYU/NIO_NYU_39/1/patches/NIO_NYU_39-1-4000_5000_0_600.tif	NIO_NYU_39	1	lymphoma	0	0	True Positive	True	0.8895827	0.11041732	Diffuse Large B-Cell Lymphoma	Lymphoma
NYU	NYU/NIO_NYU_39/1/patches/NIO_NYU_39-1-4000_5000_0_0.tif	NIO_NYU_39	1	lymphoma	0	0	True Positive	True	0.8385416	0.16145834	Diffuse Large B-Cell Lymphoma	Lymphoma
NYU	NYU/NIO_NYU_39/1/patches/NIO_NYU_39-1-4000_4000_600_600.tif	NIO_NYU_39	1	lymphoma	0	0	True Positive	True	0.720059	0.27994105	Diffuse Large B-Cell Lymphoma	Lymphoma
NYU	NYU/NIO_NYU_39/1/patches/NIO_NYU_39-1-4000_4000_600_300.tif	NIO_NYU_39	1	lymphoma	0	0	True Positive	True	0.7636126	0.23638733	Diffuse Large B-Cell Lymphoma	Lymphoma
NYU	NYU/NIO_NYU_39/1/patches/NIO_NYU_39-1-5000_0_0_300.tif	NIO_NYU_39	1	lymphoma	0	0	True Positive	True	0.7099033	0.29009667	Diffuse Large B-Cell Lymphoma	Lymphoma
NYU	NYU/NIO_NYU_39/1/patches/NIO_NYU_39-1-5000_1000_0_0.tif	NIO_NYU_39	1	lymphoma	0	0	True Positive	True	0.5825267	0.41747335	Diffuse Large B-Cell Lymphoma	Lymphoma
NYU	NYU/NIO_NYU_39/1/patches/NIO_NYU_39-1-5000_0_600_600.tif	NIO_NYU_39	1	lymphoma	0	0	True Positive	True	0.8248463	0.17515364	Diffuse Large B-Cell Lymphoma	Lymphoma
NYU	NYU/NIO_NYU_39/1/patches/NIO_NYU_39-1-5000_0_600_300.tif	NIO_NYU_39	1	lymphoma	0	0	True Positive	True	0.7043848	0.2956152	Diffuse Large B-Cell Lymphoma	Lymphoma
NYU	NYU/NIO_NYU_39/1/patches/NIO_NYU_39-1-5000_0_0_600.tif	NIO_NYU_39	1	lymphoma	0	0	True Positive	True	0.53878087	0.46121913	Diffuse Large B-Cell Lymphoma	Lymphoma
NYU	NYU/NIO_NYU_39/1/patches/NIO_NYU_39-1-5000_0_600_0.tif	NIO_NYU_39	1	lymphoma	0	0	True Positive	True	0.89621794	0.103782035	Diffuse Large B-Cell Lymphoma	Lymphoma
NYU	NYU/NIO_NYU_39/1/patches/NIO_NYU_39-1-4000_5000_0_300.tif	NIO_NYU_39	1	lymphoma	0	0	True Positive	True	0.9490861	0.050913904	Diffuse Large B-Cell Lymphoma	Lymphoma
