## Supplemental Table S3 - Patch-Level - Prospective Cohort for "Fast intraoperative detection of primary CNS lymphoma and differentiation from common CNS tumors using stimulated Raman histology and deep learning" (part 3 of 3)

### Sheet: predictions_correct_incorrect_t (continued)
institution	path	patient_id	mosaic_number	label_string	label	prediction	category	correct_prediction	prob_lymphoma	prob_no_lymphoma	full_diagnosis	diagnosis
NYU	NYU/NIO_NYU_39/2/patches/NIO_NYU_39-2-1000_1000_0_600.tif	NIO_NYU_39	2	lymphoma	0	0	True Positive	True	0.7935215	0.20647852	Diffuse Large B-Cell Lymphoma	Lymphoma
NYU	NYU/NIO_NYU_39/2/patches/NIO_NYU_39-2-0_0_600_300.tif	NIO_NYU_39	2	lymphoma	0	0	True Positive	True	0.95200086	0.04799911	Diffuse Large B-Cell Lymphoma	Lymphoma
NYU	NYU/NIO_NYU_39/2/patches/NIO_NYU_39-2-1000_0_0_600.tif	NIO_NYU_39	2	lymphoma	0	0	True Positive	True	0.6246652	0.37533483	Diffuse Large B-Cell Lymphoma	Lymphoma
NYU	NYU/NIO_NYU_39/1/patches/NIO_NYU_39-1-1000_2000_300_600.tif	NIO_NYU_39	1	lymphoma	0	1	False Negative	False	0.4864675	0.51353246	Diffuse Large B-Cell Lymphoma	Lymphoma
NYU	NYU/NIO_NYU_39/1/patches/NIO_NYU_39-1-1000_2000_600_0.tif	NIO_NYU_39	1	lymphoma	0	1	False Negative	False	0.33022937	0.66977066	Diffuse Large B-Cell Lymphoma	Lymphoma
NYU	NYU/NIO_NYU_39/1/patches/NIO_NYU_39-1-1000_2000_600_300.tif	NIO_NYU_39	1	lymphoma	0	1	False Negative	False	0.2683809	0.73161906	Diffuse Large B-Cell Lymphoma	Lymphoma
NYU	NYU/NIO_NYU_39/1/patches/NIO_NYU_39-1-3000_4000_300_300.tif	NIO_NYU_39	1	lymphoma	0	1	False Negative	False	0.38346627	0.61653376	Diffuse Large B-Cell Lymphoma	Lymphoma
NYU	NYU/NIO_NYU_39/1/patches/NIO_NYU_39-1-3000_3000_600_600.tif	NIO_NYU_39	1	lymphoma	0	1	False Negative	False	0.35827196	0.6417281	Diffuse Large B-Cell Lymphoma	Lymphoma
NYU	NYU/NIO_NYU_39/1/patches/NIO_NYU_39-1-3000_3000_300_600.tif	NIO_NYU_39	1	lymphoma	0	1	False Negative	False	0.36516067	0.6348393	Diffuse Large B-Cell Lymphoma	Lymphoma
NYU	NYU/NIO_NYU_39/1/patches/NIO_NYU_39-1-3000_3000_300_300.tif	NIO_NYU_39	1	lymphoma	0	1	False Negative	False	0.48215258	0.5178474	Diffuse Large B-Cell Lymphoma	Lymphoma
NYU	NYU/NIO_NYU_39/1/patches/NIO_NYU_39-1-3000_2000_600_300.tif	NIO_NYU_39	1	lymphoma	0	1	False Negative	False	0.48862004	0.51137996	Diffuse Large B-Cell Lymphoma	Lymphoma
NYU	NYU/NIO_NYU_39/1/patches/NIO_NYU_39-1-2000_4000_600_600.tif	NIO_NYU_39	1	lymphoma	0	1	False Negative	False	0.2656519	0.73434806	Diffuse Large B-Cell Lymphoma	Lymphoma
NYU	NYU/NIO_NYU_39/3/patches/NIO_NYU_39-3-1000_1000_600_0.tif	NIO_NYU_39	3	lymphoma	0	1	False Negative	False	0.3829463	0.6170537	Diffuse Large B-Cell Lymphoma	Lymphoma
NYU	NYU/NIO_NYU_39/2/patches/NIO_NYU_39-2-0_0_0_600.tif	NIO_NYU_39	2	lymphoma	0	1	False Negative	False	0.46220043	0.53779954	Diffuse Large B-Cell Lymphoma	Lymphoma
NYU	NYU/NIO_NYU_39/1/patches/NIO_NYU_39-1-4000_4000_300_0.tif	NIO_NYU_39	1	lymphoma	0	1	False Negative	False	0.43382576	0.5661742	Diffuse Large B-Cell Lymphoma	Lymphoma
NYU	NYU/NIO_NYU_39/2/patches/NIO_NYU_39-2-1000_1000_600_600.tif	NIO_NYU_39	2	lymphoma	0	1	False Negative	False	0.2663079	0.73369205	Diffuse Large B-Cell Lymphoma	Lymphoma
NYU	NYU/NIO_NYU_39/1/patches/NIO_NYU_39-1-1000_2000_300_300.tif	NIO_NYU_39	1	lymphoma	0	1	False Negative	False	0.3677785	0.63222146	Diffuse Large B-Cell Lymphoma	Lymphoma
NYU	NYU/NIO_NYU_39/3/patches/NIO_NYU_39-3-1000_1000_300_0.tif	NIO_NYU_39	3	lymphoma	0	1	False Negative	False	0.40099466	0.5990054	Diffuse Large B-Cell Lymphoma	Lymphoma
NYU	NYU/NIO_NYU_39/3/patches/NIO_NYU_39-3-1000_0_600_600.tif	NIO_NYU_39	3	lymphoma	0	1	False Negative	False	0.44799268	0.5520073	Diffuse Large B-Cell Lymphoma	Lymphoma
NYU	NYU/NIO_NYU_39/3/patches/NIO_NYU_39-3-1000_0_300_300.tif	NIO_NYU_39	3	lymphoma	0	1	False Negative	False	0.38714236	0.61285764	Diffuse Large B-Cell Lymphoma	Lymphoma
NYU	NYU/NIO_NYU_39/3/patches/NIO_NYU_39-3-0_1000_600_0.tif	NIO_NYU_39	3	lymphoma	0	1	False Negative	False	0.3997927	0.6002073	Diffuse Large B-Cell Lymphoma	Lymphoma
NYU	NYU/NIO_NYU_39/3/patches/NIO_NYU_39-3-0_1000_300_0.tif	NIO_NYU_39	3	lymphoma	0	1	False Negative	False	0.49851018	0.50148976	Diffuse Large B-Cell Lymphoma	Lymphoma
NYU	NYU/NIO_NYU_39/3/patches/NIO_NYU_39-3-0_0_300_600.tif	NIO_NYU_39	3	lymphoma	0	1	False Negative	False	0.28953367	0.7104663	Diffuse Large B-Cell Lymphoma	Lymphoma
NYU	NYU/NIO_NYU_39/1/patches/NIO_NYU_39-1-2000_4000_0_300.tif	NIO_NYU_39	1	lymphoma	0	1	False Negative	False	0.3378557	0.6621443	Diffuse Large B-Cell Lymphoma	Lymphoma
NYU	NYU/NIO_NYU_39/1/patches/NIO_NYU_39-1-2000_3000_300_600.tif	NIO_NYU_39	1	lymphoma	0	1	False Negative	False	0.13118586	0.8688141	Diffuse Large B-Cell Lymphoma	Lymphoma
NYU	NYU/NIO_NYU_39/3/patches/NIO_NYU_39-3-0_0_300_0.tif	NIO_NYU_39	3	lymphoma	0	1	False Negative	False	0.43956712	0.56043285	Diffuse Large B-Cell Lymphoma	Lymphoma
NYU	NYU/NIO_NYU_39/2/patches/NIO_NYU_39-2-1000_1000_0_0.tif	NIO_NYU_39	2	lymphoma	0	1	False Negative	False	0.47059894	0.52940106	Diffuse Large B-Cell Lymphoma	Lymphoma
NYU	NYU/NIO_NYU_39/2/patches/NIO_NYU_39-2-1000_0_600_600.tif	NIO_NYU_39	2	lymphoma	0	1	False Negative	False	0.45319885	0.54680115	Diffuse Large B-Cell Lymphoma	Lymphoma
NYU	NYU/NIO_NYU_39/2/patches/NIO_NYU_39-2-1000_0_600_300.tif	NIO_NYU_39	2	lymphoma	0	1	False Negative	False	0.46394756	0.53605247	Diffuse Large B-Cell Lymphoma	Lymphoma
NYU	NYU/NIO_NYU_39/2/patches/NIO_NYU_39-2-1000_0_300_600.tif	NIO_NYU_39	2	lymphoma	0	1	False Negative	False	0.4677516	0.5322484	Diffuse Large B-Cell Lymphoma	Lymphoma
NYU	NYU/NIO_NYU_39/1/patches/NIO_NYU_39-1-5000_5000_0_600.tif	NIO_NYU_39	1	lymphoma	0	0	True Positive	True	0.5594077	0.44059232	Diffuse Large B-Cell Lymphoma	Lymphoma
NYU	NYU/NIO_NYU_39/3/patches/NIO_NYU_39-3-1000_1000_0_600.tif	NIO_NYU_39	3	lymphoma	0	1	False Negative	False	0.48165965	0.51834035	Diffuse Large B-Cell Lymphoma	Lymphoma
NYU	NYU/NIO_NYU_39/1/patches/NIO_NYU_39-1-5000_5000_0_300.tif	NIO_NYU_39	1	lymphoma	0	0	True Positive	True	0.80280447	0.19719557	Diffuse Large B-Cell Lymphoma	Lymphoma
NYU	NYU/NIO_NYU_39/1/patches/NIO_NYU_39-1-1000_2000_300_0.tif	NIO_NYU_39	1	lymphoma	0	1	False Negative	False	0.3694117	0.63058835	Diffuse Large B-Cell Lymphoma	Lymphoma
NYU	NYU/NIO_NYU_39/1/patches/NIO_NYU_39-1-3000_4000_600_300.tif	NIO_NYU_39	1	lymphoma	0	1	False Negative	False	0.30103895	0.6989611	Diffuse Large B-Cell Lymphoma	Lymphoma
NYU	NYU/NIO_NYU_39/1/patches/NIO_NYU_39-1-2000_5000_300_600.tif	NIO_NYU_39	1	lymphoma	0	1	False Negative	False	0.41365105	0.58634895	Diffuse Large B-Cell Lymphoma	Lymphoma
NYU	NYU/NIO_NYU_39/1/patches/NIO_NYU_39-1-2000_5000_600_300.tif	NIO_NYU_39	1	lymphoma	0	1	False Negative	False	0.40039977	0.5996002	Diffuse Large B-Cell Lymphoma	Lymphoma
NYU	NYU/NIO_NYU_39/1/patches/NIO_NYU_39-1-2000_5000_0_600.tif	NIO_NYU_39	1	lymphoma	0	1	False Negative	False	0.47269288	0.52730715	Diffuse Large B-Cell Lymphoma	Lymphoma
NYU	NYU/NIO_NYU_39/1/patches/NIO_NYU_39-1-2000_5000_0_300.tif	NIO_NYU_39	1	lymphoma	0	1	False Negative	False	0.43986988	0.5601301	Diffuse Large B-Cell Lymphoma	Lymphoma
NYU	NYU/NIO_NYU_39/1/patches/NIO_NYU_39-1-3000_0_300_600.tif	NIO_NYU_39	1	lymphoma	0	1	False Negative	False	0.43321428	0.56678575	Diffuse Large B-Cell Lymphoma	Lymphoma
NYU	NYU/NIO_NYU_39/1/patches/NIO_NYU_39-1-3000_0_0_600.tif	NIO_NYU_39	1	lymphoma	0	1	False Negative	False	0.27802992	0.7219701	Diffuse Large B-Cell Lymphoma	Lymphoma
NYU	NYU/NIO_NYU_39/1/patches/NIO_NYU_39-1-1000_3000_300_600.tif	NIO_NYU_39	1	lymphoma	0	1	False Negative	False	0.37915307	0.6208469	Diffuse Large B-Cell Lymphoma	Lymphoma
NYU	NYU/NIO_NYU_39/1/patches/NIO_NYU_39-1-1000_3000_600_600.tif	NIO_NYU_39	1	lymphoma	0	1	False Negative	False	0.33289167	0.6671083	Diffuse Large B-Cell Lymphoma	Lymphoma
NYU	NYU/NIO_NYU_39/1/patches/NIO_NYU_39-1-1000_4000_600_300.tif	NIO_NYU_39	1	lymphoma	0	1	False Negative	False	0.2880906	0.7119094	Diffuse Large B-Cell Lymphoma	Lymphoma
NYU	NYU/NIO_NYU_39/1/patches/NIO_NYU_39-1-2000_0_600_600.tif	NIO_NYU_39	1	lymphoma	0	1	False Negative	False	0.44880015	0.55119985	Diffuse Large B-Cell Lymphoma	Lymphoma
NYU	NYU/NIO_NYU_39/1/patches/NIO_NYU_39-1-4000_0_600_600.tif	NIO_NYU_39	1	lymphoma	0	1	False Negative	False	0.48117185	0.5188281	Diffuse Large B-Cell Lymphoma	Lymphoma
NYU	NYU/NIO_NYU_39/1/patches/NIO_NYU_39-1-4000_0_600_300.tif	NIO_NYU_39	1	lymphoma	0	1	False Negative	False	0.49950656	0.5004934	Diffuse Large B-Cell Lymphoma	Lymphoma
NYU	NYU/NIO_NYU_39/1/patches/NIO_NYU_39-1-3000_5000_600_600.tif	NIO_NYU_39	1	lymphoma	0	1	False Negative	False	0.34835958	0.6516405	Diffuse Large B-Cell Lymphoma	Lymphoma
NYU	NYU/NIO_NYU_39/1/patches/NIO_NYU_39-1-1000_2000_0_0.tif	NIO_NYU_39	1	lymphoma	0	1	False Negative	False	0.47635078	0.5236492	Diffuse Large B-Cell Lymphoma	Lymphoma
NYU	NYU/NIO_NYU_39/1/patches/NIO_NYU_39-1-3000_5000_600_300.tif	NIO_NYU_39	1	lymphoma	0	1	False Negative	False	0.4584586	0.5415414	Diffuse Large B-Cell Lymphoma	Lymphoma
NYU	NYU/NIO_NYU_39/1/patches/NIO_NYU_39-1-1000_3000_300_0.tif	NIO_NYU_39	1	lymphoma	0	1	False Negative	False	0.42452556	0.57547444	Diffuse Large B-Cell Lymphoma	Lymphoma
NYU	NYU/NIO_NYU_39/1/patches/NIO_NYU_39-1-1000_3000_0_0.tif	NIO_NYU_39	1	lymphoma	0	1	False Negative	False	0.283102	0.71689796	Diffuse Large B-Cell Lymphoma	Lymphoma
NYU	NYU/NIO_NYU_39/1/patches/NIO_NYU_39-1-4000_4000_0_300.tif	NIO_NYU_39	1	lymphoma	0	1	False Negative	False	0.31583363	0.6841664	Diffuse Large B-Cell Lymphoma	Lymphoma
NYU	NYU/NIO_NYU_39/1/patches/NIO_NYU_39-1-1000_2000_600_600.tif	NIO_NYU_39	1	lymphoma	0	1	False Negative	False	0.3871337	0.61286634	Diffuse Large B-Cell Lymphoma	Lymphoma
NYU	NYU/NIO_NYU_39/1/patches/NIO_NYU_39-1-0_1000_300_300.tif	NIO_NYU_39	1	lymphoma	0	1	False Negative	False	0.4238128	0.5761872	Diffuse Large B-Cell Lymphoma	Lymphoma
NYU	NYU/NIO_NYU_39/1/patches/NIO_NYU_39-1-4000_4000_0_0.tif	NIO_NYU_39	1	lymphoma	0	1	False Negative	False	0.41164002	0.58835995	Diffuse Large B-Cell Lymphoma	Lymphoma
NYU	NYU/NIO_NYU_39/1/patches/NIO_NYU_39-1-4000_3000_0_600.tif	NIO_NYU_39	1	lymphoma	0	1	False Negative	False	0.38528112	0.6147189	Diffuse Large B-Cell Lymphoma	Lymphoma
NYU	NYU/NIO_NYU_39/1/patches/NIO_NYU_39-1-4000_1000_0_300.tif	NIO_NYU_39	1	lymphoma	0	1	False Negative	False	0.19091557	0.8090845	Diffuse Large B-Cell Lymphoma	Lymphoma
NYU	NYU/NIO_NYU_39/1/patches/NIO_NYU_39-1-4000_1000_600_600.tif	NIO_NYU_39	1	lymphoma	0	1	False Negative	False	0.29661864	0.7033813	Diffuse Large B-Cell Lymphoma	Lymphoma
NYU	NYU/NIO_NYU_39/1/patches/NIO_NYU_39-1-0_2000_0_300.tif	NIO_NYU_39	1	lymphoma	0	1	False Negative	False	0.47501156	0.5249884	Diffuse Large B-Cell Lymphoma	Lymphoma
NYU	NYU/NIO_NYU_39/1/patches/NIO_NYU_39-1-4000_1000_300_300.tif	NIO_NYU_39	1	lymphoma	0	1	False Negative	False	0.416602	0.58339804	Diffuse Large B-Cell Lymphoma	Lymphoma
NYU	NYU/NIO_NYU_39/1/patches/NIO_NYU_39-1-4000_1000_300_0.tif	NIO_NYU_39	1	lymphoma	0	1	False Negative	False	0.32063448	0.67936546	Diffuse Large B-Cell Lymphoma	Lymphoma
NYU	NYU/NIO_NYU_39/1/patches/NIO_NYU_39-1-4000_1000_0_600.tif	NIO_NYU_39	1	lymphoma	0	1	False Negative	False	0.41353658	0.58646345	Diffuse Large B-Cell Lymphoma	Lymphoma
NYU	NYU/NIO_NYU_39/1/patches/NIO_NYU_39-1-3000_5000_300_300.tif	NIO_NYU_39	1	lymphoma	0	1	False Negative	False	0.38047317	0.61952686	Diffuse Large B-Cell Lymphoma	Lymphoma
NYU	NYU/NIO_NYU_39/1/patches/NIO_NYU_39-1-5000_5000_0_0.tif	NIO_NYU_39	1	lymphoma	0	0	True Positive	True	0.8024213	0.19757871	Diffuse Large B-Cell Lymphoma	Lymphoma
NYU	NYU/NIO_NYU_39/1/patches/NIO_NYU_39-1-5000_4000_600_600.tif	NIO_NYU_39	1	lymphoma	0	0	True Positive	True	0.53385943	0.4661406	Diffuse Large B-Cell Lymphoma	Lymphoma
NYU	NYU/NIO_NYU_39/1/patches/NIO_NYU_39-1-5000_4000_600_300.tif	NIO_NYU_39	1	lymphoma	0	0	True Positive	True	0.7777908	0.22220923	Diffuse Large B-Cell Lymphoma	Lymphoma
NYU	NYU/NIO_NYU_39/1/patches/NIO_NYU_39-1-5000_3000_0_300.tif	NIO_NYU_39	1	lymphoma	0	0	True Positive	True	0.79135096	0.20864904	Diffuse Large B-Cell Lymphoma	Lymphoma
NYU	NYU/NIO_NYU_39/1/patches/NIO_NYU_39-1-5000_3000_0_0.tif	NIO_NYU_39	1	lymphoma	0	0	True Positive	True	0.85950387	0.14049621	Diffuse Large B-Cell Lymphoma	Lymphoma
NYU	NYU/NIO_NYU_39/1/patches/NIO_NYU_39-1-5000_2000_300_600.tif	NIO_NYU_39	1	lymphoma	0	0	True Positive	True	0.7494629	0.2505371	Diffuse Large B-Cell Lymphoma	Lymphoma
NYU	NYU/NIO_NYU_39/2/patches/NIO_NYU_39-2-0_0_600_600.tif	NIO_NYU_39	2	lymphoma	0	0	True Positive	True	0.72046936	0.27953058	Diffuse Large B-Cell Lymphoma	Lymphoma
NYU	NYU/NIO_NYU_39/1/patches/NIO_NYU_39-1-5000_1000_300_0.tif	NIO_NYU_39	1	lymphoma	0	0	True Positive	True	0.89126456	0.10873539	Diffuse Large B-Cell Lymphoma	Lymphoma
NYU	NYU/NIO_NYU_39/2/patches/NIO_NYU_39-2-0_1000_0_0.tif	NIO_NYU_39	2	lymphoma	0	0	True Positive	True	0.9636807	0.03631938	Diffuse Large B-Cell Lymphoma	Lymphoma
NYU	NYU/NIO_NYU_39/2/patches/NIO_NYU_39-2-0_1000_0_600.tif	NIO_NYU_39	2	lymphoma	0	0	True Positive	True	0.9897585	0.010241476	Diffuse Large B-Cell Lymphoma	Lymphoma
NYU	NYU/NIO_NYU_39/3/patches/NIO_NYU_39-3-1000_1000_300_600.tif	NIO_NYU_39	3	lymphoma	0	0	True Positive	True	0.68304354	0.31695646	Diffuse Large B-Cell Lymphoma	Lymphoma
NYU	NYU/NIO_NYU_39/3/patches/NIO_NYU_39-3-1000_1000_300_300.tif	NIO_NYU_39	3	lymphoma	0	0	True Positive	True	0.9196082	0.08039176	Diffuse Large B-Cell Lymphoma	Lymphoma
NYU	NYU/NIO_NYU_39/3/patches/NIO_NYU_39-3-1000_1000_0_300.tif	NIO_NYU_39	3	lymphoma	0	0	True Positive	True	0.7861162	0.21388386	Diffuse Large B-Cell Lymphoma	Lymphoma
NYU	NYU/NIO_NYU_39/3/patches/NIO_NYU_39-3-1000_1000_0_0.tif	NIO_NYU_39	3	lymphoma	0	0	True Positive	True	0.55599713	0.44400284	Diffuse Large B-Cell Lymphoma	Lymphoma
NYU	NYU/NIO_NYU_39/3/patches/NIO_NYU_39-3-1000_1000_600_300.tif	NIO_NYU_39	3	lymphoma	0	0	True Positive	True	0.8543257	0.14567427	Diffuse Large B-Cell Lymphoma	Lymphoma
NYU	NYU/NIO_NYU_39/3/patches/NIO_NYU_39-3-1000_0_600_300.tif	NIO_NYU_39	3	lymphoma	0	0	True Positive	True	0.7284331	0.27156696	Diffuse Large B-Cell Lymphoma	Lymphoma
NYU	NYU/NIO_NYU_39/1/patches/NIO_NYU_39-1-5000_3000_0_600.tif	NIO_NYU_39	1	lymphoma	0	0	True Positive	True	0.95485616	0.0451438	Diffuse Large B-Cell Lymphoma	Lymphoma
NYU	NYU/NIO_NYU_39/3/patches/NIO_NYU_39-3-1000_0_300_600.tif	NIO_NYU_39	3	lymphoma	0	0	True Positive	True	0.9211067	0.078893304	Diffuse Large B-Cell Lymphoma	Lymphoma
NYU	NYU/NIO_NYU_39/3/patches/NIO_NYU_39-3-1000_0_0_600.tif	NIO_NYU_39	3	lymphoma	0	0	True Positive	True	0.58264536	0.41735464	Diffuse Large B-Cell Lymphoma	Lymphoma
NYU	NYU/NIO_NYU_39/3/patches/NIO_NYU_39-3-1000_0_0_300.tif	NIO_NYU_39	3	lymphoma	0	0	True Positive	True	0.52233905	0.47766095	Diffuse Large B-Cell Lymphoma	Lymphoma
NYU	NYU/NIO_NYU_39/3/patches/NIO_NYU_39-3-1000_0_0_0.tif	NIO_NYU_39	3	lymphoma	0	0	True Positive	True	0.7153134	0.28468665	Diffuse Large B-Cell Lymphoma	Lymphoma
NYU	NYU/NIO_NYU_39/3/patches/NIO_NYU_39-3-0_1000_600_600.tif	NIO_NYU_39	3	lymphoma	0	0	True Positive	True	0.9111702	0.08882987	Diffuse Large B-Cell Lymphoma	Lymphoma
NYU	NYU/NIO_NYU_39/3/patches/NIO_NYU_39-3-1000_0_600_0.tif	NIO_NYU_39	3	lymphoma	0	0	True Positive	True	0.9395991	0.060400926	Diffuse Large B-Cell Lymphoma	Lymphoma
NYU	NYU/NIO_NYU_39/3/patches/NIO_NYU_39-3-0_1000_600_300.tif	NIO_NYU_39	3	lymphoma	0	0	True Positive	True	0.8726005	0.12739953	Diffuse Large B-Cell Lymphoma	Lymphoma
NYU	NYU/NIO_NYU_39/3/patches/NIO_NYU_39-3-1000_1000_600_600.tif	NIO_NYU_39	3	lymphoma	0	0	True Positive	True	0.7956364	0.20436354	Diffuse Large B-Cell Lymphoma	Lymphoma
NYU	NYU/NIO_NYU_39/3/patches/NIO_NYU_39-3-0_1000_300_600.tif	NIO_NYU_39	3	lymphoma	0	0	True Positive	True	0.66795635	0.33204365	Diffuse Large B-Cell Lymphoma	Lymphoma
NYU	NYU/NIO_NYU_39/3/patches/NIO_NYU_39-3-0_1000_300_300.tif	NIO_NYU_39	3	lymphoma	0	0	True Positive	True	0.8510853	0.1489147	Diffuse Large B-Cell Lymphoma	Lymphoma
NYU	NYU/NIO_NYU_39/2/patches/NIO_NYU_39-2-1000_1000_0_300.tif	NIO_NYU_39	2	lymphoma	0	0	True Positive	True	0.5081932	0.49180683	Diffuse Large B-Cell Lymphoma	Lymphoma
NYU	NYU/NIO_NYU_39/2/patches/NIO_NYU_39-2-1000_0_600_0.tif	NIO_NYU_39	2	lymphoma	0	0	True Positive	True	0.8394083	0.1605917	Diffuse Large B-Cell Lymphoma	Lymphoma
NYU	NYU/NIO_NYU_39/2/patches/NIO_NYU_39-2-1000_0_300_300.tif	NIO_NYU_39	2	lymphoma	0	0	True Positive	True	0.57076347	0.42923656	Diffuse Large B-Cell Lymphoma	Lymphoma
NYU	NYU/NIO_NYU_39/2/patches/NIO_NYU_39-2-1000_0_300_0.tif	NIO_NYU_39	2	lymphoma	0	0	True Positive	True	0.895993	0.10400698	Diffuse Large B-Cell Lymphoma	Lymphoma
NYU	NYU/NIO_NYU_39/3/patches/NIO_NYU_39-3-1000_0_300_0.tif	NIO_NYU_39	3	lymphoma	0	0	True Positive	True	0.8619689	0.13803113	Diffuse Large B-Cell Lymphoma	Lymphoma
NYU	NYU/NIO_NYU_39/1/patches/NIO_NYU_39-1-5000_3000_300_0.tif	NIO_NYU_39	1	lymphoma	0	0	True Positive	True	0.5691774	0.4308226	Diffuse Large B-Cell Lymphoma	Lymphoma
NYU	NYU/NIO_NYU_39/1/patches/NIO_NYU_39-1-5000_3000_300_300.tif	NIO_NYU_39	1	lymphoma	0	0	True Positive	True	0.587885	0.412115	Diffuse Large B-Cell Lymphoma	Lymphoma
NYU	NYU/NIO_NYU_39/1/patches/NIO_NYU_39-1-5000_3000_300_600.tif	NIO_NYU_39	1	lymphoma	0	0	True Positive	True	0.9385279	0.06147214	Diffuse Large B-Cell Lymphoma	Lymphoma
NYU	NYU/NIO_NYU_39/1/patches/NIO_NYU_39-1-5000_5000_300_300.tif	NIO_NYU_39	1	lymphoma	0	0	True Positive	True	0.8327243	0.16727567	Diffuse Large B-Cell Lymphoma	Lymphoma
NYU	NYU/NIO_NYU_39/1/patches/NIO_NYU_39-1-5000_4000_600_0.tif	NIO_NYU_39	1	lymphoma	0	0	True Positive	True	0.967437	0.03256295	Diffuse Large B-Cell Lymphoma	Lymphoma
NYU	NYU/NIO_NYU_39/1/patches/NIO_NYU_39-1-5000_4000_300_600.tif	NIO_NYU_39	1	lymphoma	0	0	True Positive	True	0.6779615	0.32203847	Diffuse Large B-Cell Lymphoma	Lymphoma
NYU	NYU/NIO_NYU_39/1/patches/NIO_NYU_39-1-5000_4000_300_300.tif	NIO_NYU_39	1	lymphoma	0	0	True Positive	True	0.60603887	0.3939612	Diffuse Large B-Cell Lymphoma	Lymphoma
NYU	NYU/NIO_NYU_39/1/patches/NIO_NYU_39-1-5000_4000_300_0.tif	NIO_NYU_39	1	lymphoma	0	0	True Positive	True	0.98958963	0.010410377	Diffuse Large B-Cell Lymphoma	Lymphoma
NYU	NYU/NIO_NYU_39/1/patches/NIO_NYU_39-1-5000_4000_0_600.tif	NIO_NYU_39	1	lymphoma	0	0	True Positive	True	0.54475534	0.45524463	Diffuse Large B-Cell Lymphoma	Lymphoma
NYU	NYU/NIO_NYU_39/1/patches/NIO_NYU_39-1-5000_4000_0_300.tif	NIO_NYU_39	1	lymphoma	0	0	True Positive	True	0.78740114	0.2125989	Diffuse Large B-Cell Lymphoma	Lymphoma
NYU	NYU/NIO_NYU_39/2/patches/NIO_NYU_39-2-0_0_600_0.tif	NIO_NYU_39	2	lymphoma	0	0	True Positive	True	0.8314377	0.16856223	Diffuse Large B-Cell Lymphoma	Lymphoma
NYU	NYU/NIO_NYU_39/2/patches/NIO_NYU_39-2-0_0_300_600.tif	NIO_NYU_39	2	lymphoma	0	0	True Positive	True	0.8501962	0.14980377	Diffuse Large B-Cell Lymphoma	Lymphoma
NYU	NYU/NIO_NYU_39/2/patches/NIO_NYU_39-2-0_0_300_300.tif	NIO_NYU_39	2	lymphoma	0	0	True Positive	True	0.8819027	0.1180973	Diffuse Large B-Cell Lymphoma	Lymphoma
NYU	NYU/NIO_NYU_39/2/patches/NIO_NYU_39-2-0_0_0_300.tif	NIO_NYU_39	2	lymphoma	0	0	True Positive	True	0.8863978	0.11360226	Diffuse Large B-Cell Lymphoma	Lymphoma
NYU	NYU/NIO_NYU_39/2/patches/NIO_NYU_39-2-0_0_0_0.tif	NIO_NYU_39	2	lymphoma	0	0	True Positive	True	0.7560092	0.24399081	Diffuse Large B-Cell Lymphoma	Lymphoma
NYU	NYU/NIO_NYU_39/1/patches/NIO_NYU_39-1-5000_5000_600_600.tif	NIO_NYU_39	1	lymphoma	0	0	True Positive	True	0.91229665	0.087703295	Diffuse Large B-Cell Lymphoma	Lymphoma
NYU	NYU/NIO_NYU_39/1/patches/NIO_NYU_39-1-5000_5000_600_300.tif	NIO_NYU_39	1	lymphoma	0	0	True Positive	True	0.9250175	0.07498257	Diffuse Large B-Cell Lymphoma	Lymphoma
NYU	NYU/NIO_NYU_39/1/patches/NIO_NYU_39-1-5000_5000_600_0.tif	NIO_NYU_39	1	lymphoma	0	0	True Positive	True	0.82657826	0.1734217	Diffuse Large B-Cell Lymphoma	Lymphoma
NYU	NYU/NIO_NYU_39/1/patches/NIO_NYU_39-1-5000_5000_300_600.tif	NIO_NYU_39	1	lymphoma	0	0	True Positive	True	0.78225523	0.21774478	Diffuse Large B-Cell Lymphoma	Lymphoma
NYU	NYU/NIO_NYU_39/2/patches/NIO_NYU_39-2-0_0_300_0.tif	NIO_NYU_39	2	lymphoma	0	0	True Positive	True	0.9068255	0.093174495	Diffuse Large B-Cell Lymphoma	Lymphoma
NYU	NYU/NIO_NYU_39/1/patches/NIO_NYU_39-1-5000_4000_0_0.tif	NIO_NYU_39	1	lymphoma	0	0	True Positive	True	0.9599083	0.040091667	Diffuse Large B-Cell Lymphoma	Lymphoma
NYU	NYU/NIO_NYU_39/1/patches/NIO_NYU_39-1-5000_3000_600_600.tif	NIO_NYU_39	1	lymphoma	0	0	True Positive	True	0.9433703	0.05662972	Diffuse Large B-Cell Lymphoma	Lymphoma
NYU	NYU/NIO_NYU_39/1/patches/NIO_NYU_39-1-5000_2000_0_0.tif	NIO_NYU_39	1	lymphoma	0	0	True Positive	True	0.5163424	0.4836576	Diffuse Large B-Cell Lymphoma	Lymphoma
NYU	NYU/NIO_NYU_39/1/patches/NIO_NYU_39-1-5000_1000_600_600.tif	NIO_NYU_39	1	lymphoma	0	0	True Positive	True	0.59330267	0.4066973	Diffuse Large B-Cell Lymphoma	Lymphoma
NYU	NYU/NIO_NYU_39/1/patches/NIO_NYU_39-1-5000_1000_600_300.tif	NIO_NYU_39	1	lymphoma	0	0	True Positive	True	0.66035587	0.33964416	Diffuse Large B-Cell Lymphoma	Lymphoma
NYU	NYU/NIO_NYU_39/1/patches/NIO_NYU_39-1-5000_2000_0_300.tif	NIO_NYU_39	1	lymphoma	0	0	True Positive	True	0.8603939	0.13960609	Diffuse Large B-Cell Lymphoma	Lymphoma
NYU	NYU/NIO_NYU_39/1/patches/NIO_NYU_39-1-5000_1000_300_600.tif	NIO_NYU_39	1	lymphoma	0	0	True Positive	True	0.67182475	0.32817528	Diffuse Large B-Cell Lymphoma	Lymphoma
NYU	NYU/NIO_NYU_39/1/patches/NIO_NYU_39-1-5000_1000_300_300.tif	NIO_NYU_39	1	lymphoma	0	0	True Positive	True	0.5675179	0.43248215	Diffuse Large B-Cell Lymphoma	Lymphoma
NYU	NYU/NIO_NYU_39/1/patches/NIO_NYU_39-1-5000_2000_0_600.tif	NIO_NYU_39	1	lymphoma	0	0	True Positive	True	0.84689564	0.15310438	Diffuse Large B-Cell Lymphoma	Lymphoma
NYU	NYU/NIO_NYU_39/1/patches/NIO_NYU_39-1-5000_2000_300_0.tif	NIO_NYU_39	1	lymphoma	0	0	True Positive	True	0.7841962	0.21580382	Diffuse Large B-Cell Lymphoma	Lymphoma
NYU	NYU/NIO_NYU_39/1/patches/NIO_NYU_39-1-5000_2000_300_300.tif	NIO_NYU_39	1	lymphoma	0	0	True Positive	True	0.64637756	0.35362244	Diffuse Large B-Cell Lymphoma	Lymphoma
NYU	NYU/NIO_NYU_39/1/patches/NIO_NYU_39-1-5000_3000_600_300.tif	NIO_NYU_39	1	lymphoma	0	0	True Positive	True	0.6896026	0.31039742	Diffuse Large B-Cell Lymphoma	Lymphoma
NYU	NYU/NIO_NYU_39/2/patches/NIO_NYU_39-2-1000_0_0_300.tif	NIO_NYU_39	2	lymphoma	0	0	True Positive	True	0.9113146	0.08868545	Diffuse Large B-Cell Lymphoma	Lymphoma
NYU	NYU/NIO_NYU_39/1/patches/NIO_NYU_39-1-2000_5000_600_600.tif	NIO_NYU_39	1	lymphoma	0	1	False Negative	False	0.48376918	0.5162309	Diffuse Large B-Cell Lymphoma	Lymphoma
NYU	NYU/NIO_NYU_39/1/patches/NIO_NYU_39-1-4000_5000_600_600.tif	NIO_NYU_39	1	lymphoma	0	0	True Positive	True	0.5406975	0.45930248	Diffuse Large B-Cell Lymphoma	Lymphoma
NYU	NYU/NIO_NYU_39/1/patches/NIO_NYU_39-1-2000_2000_600_300.tif	NIO_NYU_39	1	lymphoma	0	0	True Positive	True	0.9385763	0.061423674	Diffuse Large B-Cell Lymphoma	Lymphoma
NYU	NYU/NIO_NYU_39/1/patches/NIO_NYU_39-1-0_4000_600_300.tif	NIO_NYU_39	1	lymphoma	0	0	True Positive	True	0.78523695	0.21476302	Diffuse Large B-Cell Lymphoma	Lymphoma
NYU	NYU/NIO_NYU_39/1/patches/NIO_NYU_39-1-0_5000_300_300.tif	NIO_NYU_39	1	lymphoma	0	0	True Positive	True	0.647419	0.352581	Diffuse Large B-Cell Lymphoma	Lymphoma
NYU	NYU/NIO_NYU_39/1/patches/NIO_NYU_39-1-0_5000_600_600.tif	NIO_NYU_39	1	lymphoma	0	0	True Positive	True	0.78183305	0.21816693	Diffuse Large B-Cell Lymphoma	Lymphoma
NYU	NYU/NIO_NYU_39/1/patches/NIO_NYU_39-1-1000_0_300_600.tif	NIO_NYU_39	1	lymphoma	0	0	True Positive	True	0.9291502	0.07084978	Diffuse Large B-Cell Lymphoma	Lymphoma
NYU	NYU/NIO_NYU_39/1/patches/NIO_NYU_39-1-1000_0_600_600.tif	NIO_NYU_39	1	lymphoma	0	0	True Positive	True	0.88785064	0.1121494	Diffuse Large B-Cell Lymphoma	Lymphoma
NYU	NYU/NIO_NYU_39/1/patches/NIO_NYU_39-1-1000_1000_600_0.tif	NIO_NYU_39	1	lymphoma	0	0	True Positive	True	0.9023816	0.097618364	Diffuse Large B-Cell Lymphoma	Lymphoma
NYU	NYU/NIO_NYU_39/1/patches/NIO_NYU_39-1-1000_1000_600_300.tif	NIO_NYU_39	1	lymphoma	0	0	True Positive	True	0.56984884	0.4301512	Diffuse Large B-Cell Lymphoma	Lymphoma
NYU	NYU/NIO_NYU_39/1/patches/NIO_NYU_39-1-1000_2000_0_300.tif	NIO_NYU_39	1	lymphoma	0	0	True Positive	True	0.7455493	0.25445062	Diffuse Large B-Cell Lymphoma	Lymphoma
NYU	NYU/NIO_NYU_39/1/patches/NIO_NYU_39-1-1000_2000_0_600.tif	NIO_NYU_39	1	lymphoma	0	0	True Positive	True	0.7443966	0.25560337	Diffuse Large B-Cell Lymphoma	Lymphoma
NYU	NYU/NIO_NYU_39/1/patches/NIO_NYU_39-1-0_3000_0_0.tif	NIO_NYU_39	1	lymphoma	0	0	True Positive	True	0.90402275	0.09597723	Diffuse Large B-Cell Lymphoma	Lymphoma
NYU	NYU/NIO_NYU_39/1/patches/NIO_NYU_39-1-0_0_600_600.tif	NIO_NYU_39	1	lymphoma	0	0	True Positive	True	0.8649676	0.13503245	Diffuse Large B-Cell Lymphoma	Lymphoma
NYU	NYU/NIO_NYU_39/1/patches/NIO_NYU_39-1-0_3000_300_0.tif	NIO_NYU_39	1	lymphoma	0	0	True Positive	True	0.8427232	0.15727682	Diffuse Large B-Cell Lymphoma	Lymphoma
NYU	NYU/NIO_NYU_39/1/patches/NIO_NYU_39-1-0_1000_300_600.tif	NIO_NYU_39	1	lymphoma	0	0	True Positive	True	0.8026654	0.19733457	Diffuse Large B-Cell Lymphoma	Lymphoma
NYU	NYU/NIO_NYU_39/1/patches/NIO_NYU_39-1-0_2000_0_600.tif	NIO_NYU_39	1	lymphoma	0	0	True Positive	True	0.6762792	0.3237208	Diffuse Large B-Cell Lymphoma	Lymphoma
NYU	NYU/NIO_NYU_39/1/patches/NIO_NYU_39-1-0_2000_300_0.tif	NIO_NYU_39	1	lymphoma	0	0	True Positive	True	0.85687596	0.14312406	Diffuse Large B-Cell Lymphoma	Lymphoma
NYU	NYU/NIO_NYU_39/1/patches/NIO_NYU_39-1-0_2000_300_300.tif	NIO_NYU_39	1	lymphoma	0	0	True Positive	True	0.9665177	0.03348231	Diffuse Large B-Cell Lymphoma	Lymphoma
NYU	NYU/NIO_NYU_39/1/patches/NIO_NYU_39-1-0_2000_300_600.tif	NIO_NYU_39	1	lymphoma	0	0	True Positive	True	0.9709155	0.02908444	Diffuse Large B-Cell Lymphoma	Lymphoma
NYU	NYU/NIO_NYU_39/1/patches/NIO_NYU_39-1-0_2000_600_0.tif	NIO_NYU_39	1	lymphoma	0	0	True Positive	True	0.8693713	0.13062873	Diffuse Large B-Cell Lymphoma	Lymphoma
NYU	NYU/NIO_NYU_39/1/patches/NIO_NYU_39-1-2000_3000_0_0.tif	NIO_NYU_39	1	lymphoma	0	0	True Positive	True	0.8841506	0.11584937	Diffuse Large B-Cell Lymphoma	Lymphoma
NYU	NYU/NIO_NYU_39/1/patches/NIO_NYU_39-1-0_2000_600_300.tif	NIO_NYU_39	1	lymphoma	0	0	True Positive	True	0.80370915	0.1962909	Diffuse Large B-Cell Lymphoma	Lymphoma
NYU	NYU/NIO_NYU_39/1/patches/NIO_NYU_39-1-1000_5000_600_300.tif	NIO_NYU_39	1	lymphoma	0	0	True Positive	True	0.63577765	0.36422235	Diffuse Large B-Cell Lymphoma	Lymphoma
NYU	NYU/NIO_NYU_39/1/patches/NIO_NYU_39-1-2000_0_0_0.tif	NIO_NYU_39	1	lymphoma	0	0	True Positive	True	0.7382786	0.2617214	Diffuse Large B-Cell Lymphoma	Lymphoma
NYU	NYU/NIO_NYU_39/1/patches/NIO_NYU_39-1-2000_0_0_600.tif	NIO_NYU_39	1	lymphoma	0	0	True Positive	True	0.9621062	0.037893727	Diffuse Large B-Cell Lymphoma	Lymphoma
NYU	NYU/NIO_NYU_39/1/patches/NIO_NYU_39-1-2000_0_300_0.tif	NIO_NYU_39	1	lymphoma	0	0	True Positive	True	0.8963611	0.10363894	Diffuse Large B-Cell Lymphoma	Lymphoma
NYU	NYU/NIO_NYU_39/1/patches/NIO_NYU_39-1-0_1000_600_600.tif	NIO_NYU_39	1	lymphoma	0	0	True Positive	True	0.7811055	0.2188945	Diffuse Large B-Cell Lymphoma	Lymphoma
NYU	NYU/NIO_NYU_39/1/patches/NIO_NYU_39-1-2000_1000_0_600.tif	NIO_NYU_39	1	lymphoma	0	0	True Positive	True	0.91880393	0.08119609	Diffuse Large B-Cell Lymphoma	Lymphoma
NYU	NYU/NIO_NYU_39/1/patches/NIO_NYU_39-1-2000_1000_300_0.tif	NIO_NYU_39	1	lymphoma	0	0	True Positive	True	0.6865956	0.31340444	Diffuse Large B-Cell Lymphoma	Lymphoma
NYU	NYU/NIO_NYU_39/1/patches/NIO_NYU_39-1-2000_1000_300_300.tif	NIO_NYU_39	1	lymphoma	0	0	True Positive	True	0.73360354	0.26639643	Diffuse Large B-Cell Lymphoma	Lymphoma
NYU	NYU/NIO_NYU_39/1/patches/NIO_NYU_39-1-2000_2000_0_300.tif	NIO_NYU_39	1	lymphoma	0	0	True Positive	True	0.6810632	0.31893685	Diffuse Large B-Cell Lymphoma	Lymphoma
NYU	NYU/NIO_NYU_39/1/patches/NIO_NYU_39-1-2000_2000_600_600.tif	NIO_NYU_39	1	lymphoma	0	0	True Positive	True	0.92578274	0.07421728	Diffuse Large B-Cell Lymphoma	Lymphoma
NYU	NYU/NIO_NYU_39/1/patches/NIO_NYU_39-1-2000_2000_0_0.tif	NIO_NYU_39	1	lymphoma	0	0	True Positive	True	0.91224897	0.08775104	Diffuse Large B-Cell Lymphoma	Lymphoma
NYU	NYU/NIO_NYU_39/1/patches/NIO_NYU_39-1-2000_1000_600_300.tif	NIO_NYU_39	1	lymphoma	0	0	True Positive	True	0.9902327	0.009767277	Diffuse Large B-Cell Lymphoma	Lymphoma
NYU	NYU/NIO_NYU_39/1/patches/NIO_NYU_39-1-2000_1000_600_0.tif	NIO_NYU_39	1	lymphoma	0	0	True Positive	True	0.5191494	0.48085064	Diffuse Large B-Cell Lymphoma	Lymphoma
NYU	NYU/NIO_NYU_39/1/patches/NIO_NYU_39-1-2000_1000_300_600.tif	NIO_NYU_39	1	lymphoma	0	0	True Positive	True	0.9483814	0.051618636	Diffuse Large B-Cell Lymphoma	Lymphoma
NYU	NYU/NIO_NYU_39/1/patches/NIO_NYU_39-1-2000_1000_600_600.tif	NIO_NYU_39	1	lymphoma	0	0	True Positive	True	0.9717425	0.028257543	Diffuse Large B-Cell Lymphoma	Lymphoma
NYU	NYU/NIO_NYU_39/1/patches/NIO_NYU_39-1-2000_2000_300_300.tif	NIO_NYU_39	1	lymphoma	0	0	True Positive	True	0.8629554	0.13704461	Diffuse Large B-Cell Lymphoma	Lymphoma
NYU	NYU/NIO_NYU_39/1/patches/NIO_NYU_39-1-2000_2000_300_600.tif	NIO_NYU_39	1	lymphoma	0	0	True Positive	True	0.9373839	0.062616095	Diffuse Large B-Cell Lymphoma	Lymphoma
NYU	NYU/NIO_NYU_39/1/patches/NIO_NYU_39-1-2000_2000_600_0.tif	NIO_NYU_39	1	lymphoma	0	0	True Positive	True	0.8685375	0.13146248	Diffuse Large B-Cell Lymphoma	Lymphoma
NYU	NYU/NIO_NYU_39/1/patches/NIO_NYU_39-1-2000_3000_0_600.tif	NIO_NYU_39	1	lymphoma	0	0	True Positive	True	0.63663983	0.3633602	Diffuse Large B-Cell Lymphoma	Lymphoma
NYU	NYU/NIO_NYU_39/1/patches/NIO_NYU_39-1-2000_3000_0_300.tif	NIO_NYU_39	1	lymphoma	0	0	True Positive	True	0.62395525	0.37604478	Diffuse Large B-Cell Lymphoma	Lymphoma
NYU	NYU/NIO_NYU_39/1/patches/NIO_NYU_39-1-2000_2000_0_600.tif	NIO_NYU_39	1	lymphoma	0	0	True Positive	True	0.60450286	0.39549714	Diffuse Large B-Cell Lymphoma	Lymphoma
NYU	NYU/NIO_NYU_39/1/patches/NIO_NYU_39-1-2000_2000_300_0.tif	NIO_NYU_39	1	lymphoma	0	0	True Positive	True	0.9806373	0.019362645	Diffuse Large B-Cell Lymphoma	Lymphoma
NYU	NYU/NIO_NYU_39/1/patches/NIO_NYU_39-1-3000_3000_0_600.tif	NIO_NYU_39	1	lymphoma	0	0	True Positive	True	0.6222978	0.37770224	Diffuse Large B-Cell Lymphoma	Lymphoma
NYU	NYU/NIO_NYU_39/1/patches/NIO_NYU_39-1-2000_3000_300_0.tif	NIO_NYU_39	1	lymphoma	0	0	True Positive	True	0.8918776	0.1081224	Diffuse Large B-Cell Lymphoma	Lymphoma
NYU	NYU/NIO_NYU_39/1/patches/NIO_NYU_39-1-2000_4000_300_0.tif	NIO_NYU_39	1	lymphoma	0	0	True Positive	True	0.7624201	0.23757994	Diffuse Large B-Cell Lymphoma	Lymphoma
NYU	NYU/NIO_NYU_39/1/patches/NIO_NYU_39-1-2000_4000_300_300.tif	NIO_NYU_39	1	lymphoma	0	0	True Positive	True	0.53935903	0.46064097	Diffuse Large B-Cell Lymphoma	Lymphoma
NYU	NYU/NIO_NYU_39/1/patches/NIO_NYU_39-1-2000_4000_300_600.tif	NIO_NYU_39	1	lymphoma	0	0	True Positive	True	0.75295967	0.24704026	Diffuse Large B-Cell Lymphoma	Lymphoma
NYU	NYU/NIO_NYU_39/1/patches/NIO_NYU_39-1-2000_4000_600_0.tif	NIO_NYU_39	1	lymphoma	0	0	True Positive	True	0.5451954	0.4548046	Diffuse Large B-Cell Lymphoma	Lymphoma
NYU	NYU/NIO_NYU_39/1/patches/NIO_NYU_39-1-2000_4000_600_300.tif	NIO_NYU_39	1	lymphoma	0	0	True Positive	True	0.5748075	0.42519245	Diffuse Large B-Cell Lymphoma	Lymphoma
NYU	NYU/NIO_NYU_39/1/patches/NIO_NYU_39-1-2000_4000_0_600.tif	NIO_NYU_39	1	lymphoma	0	0	True Positive	True	0.7000998	0.29990017	Diffuse Large B-Cell Lymphoma	Lymphoma
NYU	NYU/NIO_NYU_39/1/patches/NIO_NYU_39-1-2000_3000_300_300.tif	NIO_NYU_39	1	lymphoma	0	0	True Positive	True	0.93839926	0.061600704	Diffuse Large B-Cell Lymphoma	Lymphoma
NYU	NYU/NIO_NYU_39/1/patches/NIO_NYU_39-1-2000_3000_600_600.tif	NIO_NYU_39	1	lymphoma	0	0	True Positive	True	0.87662244	0.12337758	Diffuse Large B-Cell Lymphoma	Lymphoma
NYU	NYU/NIO_NYU_39/1/patches/NIO_NYU_39-1-2000_4000_0_0.tif	NIO_NYU_39	1	lymphoma	0	0	True Positive	True	0.94491994	0.05508008	Diffuse Large B-Cell Lymphoma	Lymphoma
NYU	NYU/NIO_NYU_39/1/patches/NIO_NYU_39-1-2000_0_300_600.tif	NIO_NYU_39	1	lymphoma	0	0	True Positive	True	0.76485294	0.23514709	Diffuse Large B-Cell Lymphoma	Lymphoma
NYU	NYU/NIO_NYU_39/1/patches/NIO_NYU_39-1-1000_5000_300_600.tif	NIO_NYU_39	1	lymphoma	0	0	True Positive	True	0.56475717	0.4352429	Diffuse Large B-Cell Lymphoma	Lymphoma
NYU	NYU/NIO_NYU_39/1/patches/NIO_NYU_39-1-0_2000_600_600.tif	NIO_NYU_39	1	lymphoma	0	0	True Positive	True	0.6379318	0.36206815	Diffuse Large B-Cell Lymphoma	Lymphoma
NYU	NYU/NIO_NYU_39/1/patches/NIO_NYU_39-1-2000_5000_300_300.tif	NIO_NYU_39	1	lymphoma	0	0	True Positive	True	0.73150885	0.26849112	Diffuse Large B-Cell Lymphoma	Lymphoma
NYU	NYU/NIO_NYU_39/1/patches/NIO_NYU_39-1-1000_3000_600_300.tif	NIO_NYU_39	1	lymphoma	0	0	True Positive	True	0.7574824	0.2425176	Diffuse Large B-Cell Lymphoma	Lymphoma
NYU	NYU/NIO_NYU_39/1/patches/NIO_NYU_39-1-1000_5000_300_0.tif	NIO_NYU_39	1	lymphoma	0	0	True Positive	True	0.6465536	0.35344642	Diffuse Large B-Cell Lymphoma	Lymphoma
NYU	NYU/NIO_NYU_39/1/patches/NIO_NYU_39-1-1000_4000_300_600.tif	NIO_NYU_39	1	lymphoma	0	0	True Positive	True	0.7297142	0.27028573	Diffuse Large B-Cell Lymphoma	Lymphoma
NYU	NYU/NIO_NYU_39/1/patches/NIO_NYU_39-1-2000_5000_0_0.tif	NIO_NYU_39	1	lymphoma	0	0	True Positive	True	0.68878365	0.31121635	Diffuse Large B-Cell Lymphoma	Lymphoma
NYU	NYU/NIO_NYU_39/1/patches/NIO_NYU_39-1-1000_4000_600_0.tif	NIO_NYU_39	1	lymphoma	0	0	True Positive	True	0.8495071	0.1504929	Diffuse Large B-Cell Lymphoma	Lymphoma
NYU	NYU/NIO_NYU_39/1/patches/NIO_NYU_39-1-1000_4000_600_600.tif	NIO_NYU_39	1	lymphoma	0	0	True Positive	True	0.7092205	0.29077944	Diffuse Large B-Cell Lymphoma	Lymphoma
NYU	NYU/NIO_NYU_39/1/patches/NIO_NYU_39-1-3000_1000_0_0.tif	NIO_NYU_39	1	lymphoma	0	0	True Positive	True	0.88235575	0.11764424	Diffuse Large B-Cell Lymphoma	Lymphoma
NYU	NYU/NIO_NYU_39/1/patches/NIO_NYU_39-1-3000_1000_0_300.tif	NIO_NYU_39	1	lymphoma	0	0	True Positive	True	0.95882004	0.041179966	Diffuse Large B-Cell Lymphoma	Lymphoma
NYU	NYU/NIO_NYU_39/1/patches/NIO_NYU_39-1-3000_1000_0_600.tif	NIO_NYU_39	1	lymphoma	0	0	True Positive	True	0.9527189	0.047281135	Diffuse Large B-Cell Lymphoma	Lymphoma
NYU	NYU/NIO_NYU_39/1/patches/NIO_NYU_39-1-3000_1000_300_0.tif	NIO_NYU_39	1	lymphoma	0	0	True Positive	True	0.94425344	0.05574656	Diffuse Large B-Cell Lymphoma	Lymphoma
NYU	NYU/NIO_NYU_39/1/patches/NIO_NYU_39-1-3000_1000_300_300.tif	NIO_NYU_39	1	lymphoma	0	0	True Positive	True	0.71541756	0.28458244	Diffuse Large B-Cell Lymphoma	Lymphoma
NYU	NYU/NIO_NYU_39/1/patches/NIO_NYU_39-1-3000_0_600_600.tif	NIO_NYU_39	1	lymphoma	0	0	True Positive	True	0.84236544	0.1576345	Diffuse Large B-Cell Lymphoma	Lymphoma
NYU	NYU/NIO_NYU_39/1/patches/NIO_NYU_39-1-1000_3000_300_300.tif	NIO_NYU_39	1	lymphoma	0	0	True Positive	True	0.59406334	0.4059367	Diffuse Large B-Cell Lymphoma	Lymphoma
NYU	NYU/NIO_NYU_39/1/patches/NIO_NYU_39-1-3000_0_600_0.tif	NIO_NYU_39	1	lymphoma	0	0	True Positive	True	0.72634	0.27365997	Diffuse Large B-Cell Lymphoma	Lymphoma
NYU	NYU/NIO_NYU_39/1/patches/NIO_NYU_39-1-3000_1000_300_600.tif	NIO_NYU_39	1	lymphoma	0	0	True Positive	True	0.9625222	0.037477825	Diffuse Large B-Cell Lymphoma	Lymphoma
NYU	NYU/NIO_NYU_39/1/patches/NIO_NYU_39-1-3000_2000_600_0.tif	NIO_NYU_39	1	lymphoma	0	0	True Positive	True	0.59910446	0.40089557	Diffuse Large B-Cell Lymphoma	Lymphoma
NYU	NYU/NIO_NYU_39/1/patches/NIO_NYU_39-1-3000_2000_300_0.tif	NIO_NYU_39	1	lymphoma	0	0	True Positive	True	0.90013933	0.09986067	Diffuse Large B-Cell Lymphoma	Lymphoma
NYU	NYU/NIO_NYU_39/1/patches/NIO_NYU_39-1-3000_2000_300_300.tif	NIO_NYU_39	1	lymphoma	0	0	True Positive	True	0.9865356	0.013464399	Diffuse Large B-Cell Lymphoma	Lymphoma
NYU	NYU/NIO_NYU_39/1/patches/NIO_NYU_39-1-3000_2000_300_600.tif	NIO_NYU_39	1	lymphoma	0	0	True Positive	True	0.90966207	0.09033791	Diffuse Large B-Cell Lymphoma	Lymphoma
NYU	NYU/NIO_NYU_39/1/patches/NIO_NYU_39-1-3000_2000_600_600.tif	NIO_NYU_39	1	lymphoma	0	0	True Positive	True	0.9030899	0.09691008	Diffuse Large B-Cell Lymphoma	Lymphoma
NYU	NYU/NIO_NYU_39/1/patches/NIO_NYU_39-1-3000_3000_0_300.tif	NIO_NYU_39	1	lymphoma	0	0	True Positive	True	0.50398284	0.49601716	Diffuse Large B-Cell Lymphoma	Lymphoma
NYU	NYU/NIO_NYU_39/1/patches/NIO_NYU_39-1-3000_1000_600_0.tif	NIO_NYU_39	1	lymphoma	0	0	True Positive	True	0.745761	0.25423902	Diffuse Large B-Cell Lymphoma	Lymphoma
NYU	NYU/NIO_NYU_39/1/patches/NIO_NYU_39-1-3000_1000_600_600.tif	NIO_NYU_39	1	lymphoma	0	0	True Positive	True	0.679438	0.320562	Diffuse Large B-Cell Lymphoma	Lymphoma
NYU	NYU/NIO_NYU_39/1/patches/NIO_NYU_39-1-3000_1000_600_300.tif	NIO_NYU_39	1	lymphoma	0	0	True Positive	True	0.7681408	0.23185924	Diffuse Large B-Cell Lymphoma	Lymphoma
NYU	NYU/NIO_NYU_39/1/patches/NIO_NYU_39-1-3000_2000_0_0.tif	NIO_NYU_39	1	lymphoma	0	0	True Positive	True	0.9734254	0.026574586	Diffuse Large B-Cell Lymphoma	Lymphoma
NYU	NYU/NIO_NYU_39/1/patches/NIO_NYU_39-1-3000_2000_0_300.tif	NIO_NYU_39	1	lymphoma	0	0	True Positive	True	0.9642442	0.035755806	Diffuse Large B-Cell Lymphoma	Lymphoma
NYU	NYU/NIO_NYU_39/1/patches/NIO_NYU_39-1-3000_0_600_300.tif	NIO_NYU_39	1	lymphoma	0	0	True Positive	True	0.8751609	0.12483914	Diffuse Large B-Cell Lymphoma	Lymphoma
NYU	NYU/NIO_NYU_39/1/patches/NIO_NYU_39-1-1000_3000_600_0.tif	NIO_NYU_39	1	lymphoma	0	0	True Positive	True	0.7817725	0.2182275	Diffuse Large B-Cell Lymphoma	Lymphoma
NYU	NYU/NIO_NYU_39/1/patches/NIO_NYU_39-1-1000_5000_300_300.tif	NIO_NYU_39	1	lymphoma	0	0	True Positive	True	0.52178144	0.47821862	Diffuse Large B-Cell Lymphoma	Lymphoma
NYU	NYU/NIO_NYU_39/1/patches/NIO_NYU_39-1-1000_5000_600_0.tif	NIO_NYU_39	1	lymphoma	0	0	True Positive	True	0.5777525	0.42224756	Diffuse Large B-Cell Lymphoma	Lymphoma
NYU	NYU/NIO_NYU_39/1/patches/NIO_NYU_39-1-0_0_0_300.tif	NIO_NYU_39	1	lymphoma	0	0	True Positive	True	0.84686506	0.15313502	Diffuse Large B-Cell Lymphoma	Lymphoma
NYU	NYU/NIO_NYU_39/1/patches/NIO_NYU_39-1-0_0_0_0.tif	NIO_NYU_39	1	lymphoma	0	0	True Positive	True	0.93041545	0.06958456	Diffuse Large B-Cell Lymphoma	Lymphoma
NYU	NYU/NIO_NYU_39/1/patches/NIO_NYU_39-1-0_0_0_600.tif	NIO_NYU_39	1	lymphoma	0	0	True Positive	True	0.92620325	0.07379676	Diffuse Large B-Cell Lymphoma	Lymphoma
NYU	NYU/NIO_NYU_39/1/patches/NIO_NYU_39-1-0_0_300_0.tif	NIO_NYU_39	1	lymphoma	0	0	True Positive	True	0.9343728	0.06562729	Diffuse Large B-Cell Lymphoma	Lymphoma
NYU	NYU/NIO_NYU_39/1/patches/NIO_NYU_39-1-0_0_300_300.tif	NIO_NYU_39	1	lymphoma	0	0	True Positive	True	0.9021156	0.09788435	Diffuse Large B-Cell Lymphoma	Lymphoma
NYU	NYU/NIO_NYU_39/1/patches/NIO_NYU_39-1-0_0_300_600.tif	NIO_NYU_39	1	lymphoma	0	0	True Positive	True	0.7047531	0.2952469	Diffuse Large B-Cell Lymphoma	Lymphoma
NYU	NYU/NIO_NYU_39/1/patches/NIO_NYU_39-1-0_0_600_0.tif	NIO_NYU_39	1	lymphoma	0	0	True Positive	True	0.91961426	0.08038579	Diffuse Large B-Cell Lymphoma	Lymphoma
NYU	NYU/NIO_NYU_39/1/patches/NIO_NYU_39-1-3000_2000_0_600.tif	NIO_NYU_39	1	lymphoma	0	0	True Positive	True	0.9766865	0.023313444	Diffuse Large B-Cell Lymphoma	Lymphoma
NYU	NYU/NIO_NYU_39/1/patches/NIO_NYU_39-1-0_0_600_300.tif	NIO_NYU_39	1	lymphoma	0	0	True Positive	True	0.8775887	0.12241126	Diffuse Large B-Cell Lymphoma	Lymphoma
NYU	NYU/NIO_NYU_39/1/patches/NIO_NYU_39-1-3000_0_300_300.tif	NIO_NYU_39	1	lymphoma	0	0	True Positive	True	0.8173946	0.18260534	Diffuse Large B-Cell Lymphoma	Lymphoma
NYU	NYU/NIO_NYU_39/1/patches/NIO_NYU_39-1-2000_1000_0_300.tif	NIO_NYU_39	1	lymphoma	0	0	True Positive	True	0.7917562	0.2082438	Diffuse Large B-Cell Lymphoma	Lymphoma
NYU	NYU/NIO_NYU_39/1/patches/NIO_NYU_39-1-3000_0_0_0.tif	NIO_NYU_39	1	lymphoma	0	0	True Positive	True	0.94219226	0.05780774	Diffuse Large B-Cell Lymphoma	Lymphoma
NYU	NYU/NIO_NYU_39/1/patches/NIO_NYU_39-1-2000_1000_0_0.tif	NIO_NYU_39	1	lymphoma	0	0	True Positive	True	0.7866022	0.2133978	Diffuse Large B-Cell Lymphoma	Lymphoma
NYU	NYU/NIO_NYU_39/1/patches/NIO_NYU_39-1-2000_0_600_0.tif	NIO_NYU_39	1	lymphoma	0	0	True Positive	True	0.9507357	0.049264275	Diffuse Large B-Cell Lymphoma	Lymphoma
NYU	NYU/NIO_NYU_39/1/patches/NIO_NYU_39-1-3000_0_300_0.tif	NIO_NYU_39	1	lymphoma	0	0	True Positive	True	0.8661996	0.13380039	Diffuse Large B-Cell Lymphoma	Lymphoma
NYU	NYU/NIO_NYU_39/1/patches/NIO_NYU_39-1-3000_0_0_300.tif	NIO_NYU_39	1	lymphoma	0	0	True Positive	True	0.7306002	0.26939985	Diffuse Large B-Cell Lymphoma	Lymphoma
NYU	NYU/NIO_NYU_39/1/patches/NIO_NYU_39-1-2000_5000_600_0.tif	NIO_NYU_39	1	lymphoma	0	0	True Positive	True	0.59651613	0.40348393	Diffuse Large B-Cell Lymphoma	Lymphoma
NYU	NYU/NIO_NYU_39/1/patches/NIO_NYU_39-1-2000_5000_300_0.tif	NIO_NYU_39	1	lymphoma	0	0	True Positive	True	0.9328552	0.06714478	Diffuse Large B-Cell Lymphoma	Lymphoma
NYU	NYU/NIO_NYU_41/10/patches/NIO_NYU_41-10-0_0_300_0.tif	NIO_NYU_41	10	no_lymphoma	1	1	True Negative	True	0.14720659	0.8527934	Adenocarcinoma	Metastasis
NYU	NYU/NIO_NYU_41/10/patches/NIO_NYU_41-10-1000_1000_300_300.tif	NIO_NYU_41	10	no_lymphoma	1	1	True Negative	True	0.4329246	0.5670754	Adenocarcinoma	Metastasis
NYU	NYU/NIO_NYU_41/10/patches/NIO_NYU_41-10-1000_1000_600_600.tif	NIO_NYU_41	10	no_lymphoma	1	1	True Negative	True	0.45348978	0.5465102	Adenocarcinoma	Metastasis
NYU	NYU/NIO_NYU_41/10/patches/NIO_NYU_41-10-1000_1000_600_300.tif	NIO_NYU_41	10	no_lymphoma	1	0	False Positive	False	0.6900323	0.30996767	Adenocarcinoma	Metastasis
NYU	NYU/NIO_NYU_41/10/patches/NIO_NYU_41-10-0_0_600_0.tif	NIO_NYU_41	10	no_lymphoma	1	1	True Negative	True	0.2582921	0.7417079	Adenocarcinoma	Metastasis
NYU	NYU/NIO_NYU_41/10/patches/NIO_NYU_41-10-0_0_0_0.tif	NIO_NYU_41	10	no_lymphoma	1	1	True Negative	True	0.26593834	0.7340616	Adenocarcinoma	Metastasis
NYU	NYU/NIO_NYU_41/10/patches/NIO_NYU_41-10-0_1000_600_0.tif	NIO_NYU_41	10	no_lymphoma	1	1	True Negative	True	0.41648325	0.5835167	Adenocarcinoma	Metastasis
NYU	NYU/NIO_NYU_41/10/patches/NIO_NYU_41-10-1000_0_300_0.tif	NIO_NYU_41	10	no_lymphoma	1	1	True Negative	True	0.24359542	0.7564045	Adenocarcinoma	Metastasis
NYU	NYU/NIO_NYU_41/10/patches/NIO_NYU_41-10-1000_0_600_0.tif	NIO_NYU_41	10	no_lymphoma	1	1	True Negative	True	0.46115258	0.5388474	Adenocarcinoma	Metastasis
NYU	NYU/NIO_NYU_41/10/patches/NIO_NYU_41-10-0_1000_300_300.tif	NIO_NYU_41	10	no_lymphoma	1	1	True Negative	True	0.43610102	0.563899	Adenocarcinoma	Metastasis
NYU	NYU/NIO_NYU_41/10/patches/NIO_NYU_41-10-1000_0_0_0.tif	NIO_NYU_41	10	no_lymphoma	1	1	True Negative	True	0.23443694	0.765563	Adenocarcinoma	Metastasis
NYU	NYU/NIO_NYU_41/10/patches/NIO_NYU_41-10-1000_1000_0_600.tif	NIO_NYU_41	10	no_lymphoma	1	0	False Positive	False	0.6134827	0.38651726	Adenocarcinoma	Metastasis
NYU	NYU/NIO_NYU_41/10/patches/NIO_NYU_41-10-0_0_0_300.tif	NIO_NYU_41	10	no_lymphoma	1	0	False Positive	False	0.7635637	0.23643628	Adenocarcinoma	Metastasis
NYU	NYU/NIO_NYU_41/10/patches/NIO_NYU_41-10-1000_1000_0_300.tif	NIO_NYU_41	10	no_lymphoma	1	0	False Positive	False	0.71651983	0.28348017	Adenocarcinoma	Metastasis
NYU	NYU/NIO_NYU_41/10/patches/NIO_NYU_41-10-0_0_300_600.tif	NIO_NYU_41	10	no_lymphoma	1	0	False Positive	False	0.75093335	0.24906664	Adenocarcinoma	Metastasis
NYU	NYU/NIO_NYU_41/10/patches/NIO_NYU_41-10-0_0_600_300.tif	NIO_NYU_41	10	no_lymphoma	1	0	False Positive	False	0.74033314	0.25966686	Adenocarcinoma	Metastasis
NYU	NYU/NIO_NYU_41/10/patches/NIO_NYU_41-10-0_1000_0_0.tif	NIO_NYU_41	10	no_lymphoma	1	0	False Positive	False	0.61432374	0.3856763	Adenocarcinoma	Metastasis
NYU	NYU/NIO_NYU_41/10/patches/NIO_NYU_41-10-0_1000_0_300.tif	NIO_NYU_41	10	no_lymphoma	1	0	False Positive	False	0.67409277	0.32590723	Adenocarcinoma	Metastasis
NYU	NYU/NIO_NYU_41/10/patches/NIO_NYU_41-10-0_1000_0_600.tif	NIO_NYU_41	10	no_lymphoma	1	0	False Positive	False	0.76313645	0.23686351	Adenocarcinoma	Metastasis
NYU	NYU/NIO_NYU_41/10/patches/NIO_NYU_41-10-0_1000_300_0.tif	NIO_NYU_41	10	no_lymphoma	1	0	False Positive	False	0.6038772	0.39612284	Adenocarcinoma	Metastasis
NYU	NYU/NIO_NYU_41/10/patches/NIO_NYU_41-10-0_0_600_600.tif	NIO_NYU_41	10	no_lymphoma	1	0	False Positive	False	0.9391073	0.060892653	Adenocarcinoma	Metastasis
NYU	NYU/NIO_NYU_41/10/patches/NIO_NYU_41-10-0_1000_600_600.tif	NIO_NYU_41	10	no_lymphoma	1	0	False Positive	False	0.77049553	0.22950454	Adenocarcinoma	Metastasis
NYU	NYU/NIO_NYU_41/10/patches/NIO_NYU_41-10-1000_0_0_300.tif	NIO_NYU_41	10	no_lymphoma	1	0	False Positive	False	0.7060596	0.29394037	Adenocarcinoma	Metastasis
NYU	NYU/NIO_NYU_41/10/patches/NIO_NYU_41-10-1000_0_0_600.tif	NIO_NYU_41	10	no_lymphoma	1	0	False Positive	False	0.882944	0.11705599	Adenocarcinoma	Metastasis
NYU	NYU/NIO_NYU_41/10/patches/NIO_NYU_41-10-0_1000_300_600.tif	NIO_NYU_41	10	no_lymphoma	1	0	False Positive	False	0.80228394	0.19771609	Adenocarcinoma	Metastasis
NYU	NYU/NIO_NYU_41/10/patches/NIO_NYU_41-10-1000_0_300_600.tif	NIO_NYU_41	10	no_lymphoma	1	0	False Positive	False	0.757112	0.24288799	Adenocarcinoma	Metastasis
NYU	NYU/NIO_NYU_41/10/patches/NIO_NYU_41-10-1000_0_600_300.tif	NIO_NYU_41	10	no_lymphoma	1	0	False Positive	False	0.6735404	0.32645956	Adenocarcinoma	Metastasis
NYU	NYU/NIO_NYU_41/10/patches/NIO_NYU_41-10-1000_0_600_600.tif	NIO_NYU_41	10	no_lymphoma	1	0	False Positive	False	0.8615849	0.13841504	Adenocarcinoma	Metastasis
NYU	NYU/NIO_NYU_41/10/patches/NIO_NYU_41-10-1000_1000_0_0.tif	NIO_NYU_41	10	no_lymphoma	1	0	False Positive	False	0.6316863	0.3683137	Adenocarcinoma	Metastasis
NYU	NYU/NIO_NYU_41/10/patches/NIO_NYU_41-10-0_1000_600_300.tif	NIO_NYU_41	10	no_lymphoma	1	0	False Positive	False	0.7359909	0.26400912	Adenocarcinoma	Metastasis
NYU	NYU/NIO_NYU_41/10/patches/NIO_NYU_41-10-1000_1000_600_0.tif	NIO_NYU_41	10	no_lymphoma	1	0	False Positive	False	0.5413276	0.45867243	Adenocarcinoma	Metastasis
NYU	NYU/NIO_NYU_41/10/patches/NIO_NYU_41-10-1000_1000_300_600.tif	NIO_NYU_41	10	no_lymphoma	1	0	False Positive	False	0.5961093	0.4038907	Adenocarcinoma	Metastasis
NYU	NYU/NIO_NYU_41/10/patches/NIO_NYU_41-10-1000_0_300_300.tif	NIO_NYU_41	10	no_lymphoma	1	0	False Positive	False	0.57230705	0.4276929	Adenocarcinoma	Metastasis
NYU	NYU/NIO_NYU_41/10/patches/NIO_NYU_41-10-1000_1000_300_0.tif	NIO_NYU_41	10	no_lymphoma	1	0	False Positive	False	0.6890974	0.31090263	Adenocarcinoma	Metastasis
NYU	NYU/NIO_NYU_41/10/patches/NIO_NYU_41-10-0_0_0_600.tif	NIO_NYU_41	10	no_lymphoma	1	0	False Positive	False	0.84757316	0.15242678	Adenocarcinoma	Metastasis
NYU	NYU/NIO_NYU_41/10/patches/NIO_NYU_41-10-0_0_300_300.tif	NIO_NYU_41	10	no_lymphoma	1	0	False Positive	False	0.7659605	0.23403947	Adenocarcinoma	Metastasis
NYU	NYU/NIO_NYU_45/12/patches/NIO_NYU_45-12-5000_0_0_300.tif	NIO_NYU_45	12	no_lymphoma	1	1	True Negative	True	0.015749257	0.9842508	Astrocytoma IDH-mutant CNS WHO Grade 2	Diffuse LGG
NYU	NYU/NIO_NYU_45/12/patches/NIO_NYU_45-12-3000_0_0_300.tif	NIO_NYU_45	12	no_lymphoma	1	1	True Negative	True	0.058866426	0.9411336	Astrocytoma IDH-mutant CNS WHO Grade 2	Diffuse LGG
NYU	NYU/NIO_NYU_45/12/patches/NIO_NYU_45-12-3000_0_600_300.tif	NIO_NYU_45	12	no_lymphoma	1	1	True Negative	True	0.044628937	0.9553711	Astrocytoma IDH-mutant CNS WHO Grade 2	Diffuse LGG
NYU	NYU/NIO_NYU_45/12/patches/NIO_NYU_45-12-2000_0_300_600.tif	NIO_NYU_45	12	no_lymphoma	1	1	True Negative	True	0.0074453913	0.9925546	Astrocytoma IDH-mutant CNS WHO Grade 2	Diffuse LGG
NYU	NYU/NIO_NYU_45/12/patches/NIO_NYU_45-12-1000_0_0_300.tif	NIO_NYU_45	12	no_lymphoma	1	1	True Negative	True	0.00965458	0.9903454	Astrocytoma IDH-mutant CNS WHO Grade 2	Diffuse LGG
NYU	NYU/NIO_NYU_45/12/patches/NIO_NYU_45-12-5000_0_300_0.tif	NIO_NYU_45	12	no_lymphoma	1	1	True Negative	True	0.03410107	0.96589893	Astrocytoma IDH-mutant CNS WHO Grade 2	Diffuse LGG
NYU	NYU/NIO_NYU_45/12/patches/NIO_NYU_45-12-0_0_300_0.tif	NIO_NYU_45	12	no_lymphoma	1	1	True Negative	True	0.012119753	0.9878803	Astrocytoma IDH-mutant CNS WHO Grade 2	Diffuse LGG
NYU	NYU/NIO_NYU_45/12/patches/NIO_NYU_45-12-5000_0_0_0.tif	NIO_NYU_45	12	no_lymphoma	1	1	True Negative	True	0.034251537	0.9657485	Astrocytoma IDH-mutant CNS WHO Grade 2	Diffuse LGG
NYU	NYU/NIO_NYU_45/12/patches/NIO_NYU_45-12-1000_0_0_0.tif	NIO_NYU_45	12	no_lymphoma	1	1	True Negative	True	0.013250096	0.98674995	Astrocytoma IDH-mutant CNS WHO Grade 2	Diffuse LGG
NYU	NYU/NIO_NYU_45/12/patches/NIO_NYU_45-12-4000_0_600_0.tif	NIO_NYU_45	12	no_lymphoma	1	1	True Negative	True	0.015987536	0.9840125	Astrocytoma IDH-mutant CNS WHO Grade 2	Diffuse LGG
NYU	NYU/NIO_NYU_45/12/patches/NIO_NYU_45-12-5000_0_300_300.tif	NIO_NYU_45	12	no_lymphoma	1	1	True Negative	True	0.03200242	0.9679976	Astrocytoma IDH-mutant CNS WHO Grade 2	Diffuse LGG
NYU	NYU/NIO_NYU_45/12/patches/NIO_NYU_45-12-4000_0_300_300.tif	NIO_NYU_45	12	no_lymphoma	1	1	True Negative	True	0.018102001	0.981898	Astrocytoma IDH-mutant CNS WHO Grade 2	Diffuse LGG
NYU	NYU/NIO_NYU_45/12/patches/NIO_NYU_45-12-0_0_600_0.tif	NIO_NYU_45	12	no_lymphoma	1	1	True Negative	True	0.006521396	0.99347854	Astrocytoma IDH-mutant CNS WHO Grade 2	Diffuse LGG
NYU	NYU/NIO_NYU_45/12/patches/NIO_NYU_45-12-1000_0_600_600.tif	NIO_NYU_45	12	no_lymphoma	1	1	True Negative	True	0.003251655	0.9967483	Astrocytoma IDH-mutant CNS WHO Grade 2	Diffuse LGG
NYU	NYU/NIO_NYU_45/12/patches/NIO_NYU_45-12-0_0_600_300.tif	NIO_NYU_45	12	no_lymphoma	1	1	True Negative	True	0.0039913	0.99600863	Astrocytoma IDH-mutant CNS WHO Grade 2	Diffuse LGG
NYU	NYU/NIO_NYU_45/12/patches/NIO_NYU_45-12-5000_0_600_300.tif	NIO_NYU_45	12	no_lymphoma	1	1	True Negative	True	0.037800033	0.9621999	Astrocytoma IDH-mutant CNS WHO Grade 2	Diffuse LGG
NYU	NYU/NIO_NYU_45/12/patches/NIO_NYU_45-12-0_0_300_600.tif	NIO_NYU_45	12	no_lymphoma	1	1	True Negative	True	0.013500385	0.98649967	Astrocytoma IDH-mutant CNS WHO Grade 2	Diffuse LGG
NYU	NYU/NIO_NYU_45/12/patches/NIO_NYU_45-12-3000_0_0_600.tif	NIO_NYU_45	12	no_lymphoma	1	1	True Negative	True	0.0124834785	0.9875165	Astrocytoma IDH-mutant CNS WHO Grade 2	Diffuse LGG
NYU	NYU/NIO_NYU_45/12/patches/NIO_NYU_45-12-4000_0_0_300.tif	NIO_NYU_45	12	no_lymphoma	1	1	True Negative	True	0.019242566	0.9807575	Astrocytoma IDH-mutant CNS WHO Grade 2	Diffuse LGG
NYU	NYU/NIO_NYU_45/12/patches/NIO_NYU_45-12-5000_0_0_600.tif	NIO_NYU_45	12	no_lymphoma	1	1	True Negative	True	0.008803717	0.9911963	Astrocytoma IDH-mutant CNS WHO Grade 2	Diffuse LGG
NYU	NYU/NIO_NYU_45/12/patches/NIO_NYU_45-12-2000_0_0_600.tif	NIO_NYU_45	12	no_lymphoma	1	1	True Negative	True	0.022422424	0.97757757	Astrocytoma IDH-mutant CNS WHO Grade 2	Diffuse LGG
NYU	NYU/NIO_NYU_45/12/patches/NIO_NYU_45-12-2000_0_300_0.tif	NIO_NYU_45	12	no_lymphoma	1	1	True Negative	True	0.0065445146	0.99345547	Astrocytoma IDH-mutant CNS WHO Grade 2	Diffuse LGG
NYU	NYU/NIO_NYU_45/12/patches/NIO_NYU_45-12-0_0_0_0.tif	NIO_NYU_45	12	no_lymphoma	1	1	True Negative	True	0.057939533	0.94206053	Astrocytoma IDH-mutant CNS WHO Grade 2	Diffuse LGG
NYU	NYU/NIO_NYU_45/12/patches/NIO_NYU_45-12-5000_0_300_600.tif	NIO_NYU_45	12	no_lymphoma	1	1	True Negative	True	0.032467354	0.9675327	Astrocytoma IDH-mutant CNS WHO Grade 2	Diffuse LGG
NYU	NYU/NIO_NYU_45/12/patches/NIO_NYU_45-12-1000_0_300_600.tif	NIO_NYU_45	12	no_lymphoma	1	1	True Negative	True	0.014539869	0.9854601	Astrocytoma IDH-mutant CNS WHO Grade 2	Diffuse LGG
NYU	NYU/NIO_NYU_45/12/patches/NIO_NYU_45-12-5000_0_600_600.tif	NIO_NYU_45	12	no_lymphoma	1	1	True Negative	True	0.063348345	0.93665165	Astrocytoma IDH-mutant CNS WHO Grade 2	Diffuse LGG
NYU	NYU/NIO_NYU_45/12/patches/NIO_NYU_45-12-4000_0_300_0.tif	NIO_NYU_45	12	no_lymphoma	1	1	True Negative	True	0.022079317	0.9779207	Astrocytoma IDH-mutant CNS WHO Grade 2	Diffuse LGG
NYU	NYU/NIO_NYU_45/12/patches/NIO_NYU_45-12-0_0_600_600.tif	NIO_NYU_45	12	no_lymphoma	1	1	True Negative	True	0.005678073	0.99432194	Astrocytoma IDH-mutant CNS WHO Grade 2	Diffuse LGG
NYU	NYU/NIO_NYU_45/12/patches/NIO_NYU_45-12-1000_0_600_300.tif	NIO_NYU_45	12	no_lymphoma	1	1	True Negative	True	0.002924866	0.9970751	Astrocytoma IDH-mutant CNS WHO Grade 2	Diffuse LGG
NYU	NYU/NIO_NYU_45/12/patches/NIO_NYU_45-12-1000_0_300_0.tif	NIO_NYU_45	12	no_lymphoma	1	1	True Negative	True	0.002847757	0.9971522	Astrocytoma IDH-mutant CNS WHO Grade 2	Diffuse LGG
NYU	NYU/NIO_NYU_45/12/patches/NIO_NYU_45-12-4000_0_0_0.tif	NIO_NYU_45	12	no_lymphoma	1	1	True Negative	True	0.019098293	0.9809018	Astrocytoma IDH-mutant CNS WHO Grade 2	Diffuse LGG
NYU	NYU/NIO_NYU_45/12/patches/NIO_NYU_45-12-2000_0_0_300.tif	NIO_NYU_45	12	no_lymphoma	1	1	True Negative	True	0.005430334	0.9945696	Astrocytoma IDH-mutant CNS WHO Grade 2	Diffuse LGG
NYU	NYU/NIO_NYU_45/12/patches/NIO_NYU_45-12-2000_0_300_300.tif	NIO_NYU_45	12	no_lymphoma	1	1	True Negative	True	0.0053981547	0.99460185	Astrocytoma IDH-mutant CNS WHO Grade 2	Diffuse LGG
NYU	NYU/NIO_NYU_45/12/patches/NIO_NYU_45-12-0_0_0_600.tif	NIO_NYU_45	12	no_lymphoma	1	1	True Negative	True	0.017760582	0.9822395	Astrocytoma IDH-mutant CNS WHO Grade 2	Diffuse LGG
NYU	NYU/NIO_NYU_45/12/patches/NIO_NYU_45-12-4000_0_600_300.tif	NIO_NYU_45	12	no_lymphoma	1	1	True Negative	True	0.040471327	0.9595286	Astrocytoma IDH-mutant CNS WHO Grade 2	Diffuse LGG
NYU	NYU/NIO_NYU_45/12/patches/NIO_NYU_45-12-0_0_300_300.tif	NIO_NYU_45	12	no_lymphoma	1	1	True Negative	True	0.013156438	0.9868435	Astrocytoma IDH-mutant CNS WHO Grade 2	Diffuse LGG
NYU	NYU/NIO_NYU_45/12/patches/NIO_NYU_45-12-2000_0_600_300.tif	NIO_NYU_45	12	no_lymphoma	1	1	True Negative	True	0.023247078	0.97675294	Astrocytoma IDH-mutant CNS WHO Grade 2	Diffuse LGG
NYU	NYU/NIO_NYU_45/12/patches/NIO_NYU_45-12-5000_0_600_0.tif	NIO_NYU_45	12	no_lymphoma	1	1	True Negative	True	0.19323719	0.80676275	Astrocytoma IDH-mutant CNS WHO Grade 2	Diffuse LGG
NYU	NYU/NIO_NYU_45/12/patches/NIO_NYU_45-12-2000_0_0_0.tif	NIO_NYU_45	12	no_lymphoma	1	1	True Negative	True	0.0075525045	0.9924475	Astrocytoma IDH-mutant CNS WHO Grade 2	Diffuse LGG
NYU	NYU/NIO_NYU_45/12/patches/NIO_NYU_45-12-3000_0_300_600.tif	NIO_NYU_45	12	no_lymphoma	1	1	True Negative	True	0.02621264	0.9737873	Astrocytoma IDH-mutant CNS WHO Grade 2	Diffuse LGG
NYU	NYU/NIO_NYU_45/12/patches/NIO_NYU_45-12-0_0_0_300.tif	NIO_NYU_45	12	no_lymphoma	1	1	True Negative	True	0.021653386	0.9783466	Astrocytoma IDH-mutant CNS WHO Grade 2	Diffuse LGG
NYU	NYU/NIO_NYU_45/12/patches/NIO_NYU_45-12-2000_0_600_600.tif	NIO_NYU_45	12	no_lymphoma	1	1	True Negative	True	0.012350673	0.98764926	Astrocytoma IDH-mutant CNS WHO Grade 2	Diffuse LGG
NYU	NYU/NIO_NYU_45/12/patches/NIO_NYU_45-12-1000_0_600_0.tif	NIO_NYU_45	12	no_lymphoma	1	1	True Negative	True	0.019822134	0.9801778	Astrocytoma IDH-mutant CNS WHO Grade 2	Diffuse LGG
NYU	NYU/NIO_NYU_45/12/patches/NIO_NYU_45-12-1000_0_300_300.tif	NIO_NYU_45	12	no_lymphoma	1	1	True Negative	True	0.02053994	0.97946006	Astrocytoma IDH-mutant CNS WHO Grade 2	Diffuse LGG
NYU	NYU/NIO_NYU_46/2/patches/NIO_NYU_46-2-0_1000_300_300.tif	NIO_NYU_46	2	no_lymphoma	1	1	True Negative	True	0.2294251	0.7705749	Glioblastoma IDH-wildtype CNS WHO Grade 4	HGG
NYU	NYU/NIO_NYU_46/2/patches/NIO_NYU_46-2-1000_1000_600_0.tif	NIO_NYU_46	2	no_lymphoma	1	1	True Negative	True	0.3057801	0.6942199	Glioblastoma IDH-wildtype CNS WHO Grade 4	HGG
NYU	NYU/NIO_NYU_46/2/patches/NIO_NYU_46-2-1000_0_600_300.tif	NIO_NYU_46	2	no_lymphoma	1	1	True Negative	True	0.2524087	0.74759126	Glioblastoma IDH-wildtype CNS WHO Grade 4	HGG
NYU	NYU/NIO_NYU_46/2/patches/NIO_NYU_46-2-0_0_0_300.tif	NIO_NYU_46	2	no_lymphoma	1	1	True Negative	True	0.09976843	0.90023154	Glioblastoma IDH-wildtype CNS WHO Grade 4	HGG
NYU	NYU/NIO_NYU_46/2/patches/NIO_NYU_46-2-0_1000_300_0.tif	NIO_NYU_46	2	no_lymphoma	1	1	True Negative	True	0.24520375	0.75479627	Glioblastoma IDH-wildtype CNS WHO Grade 4	HGG
NYU	NYU/NIO_NYU_46/2/patches/NIO_NYU_46-2-0_1000_0_300.tif	NIO_NYU_46	2	no_lymphoma	1	1	True Negative	True	0.3340355	0.66596454	Glioblastoma IDH-wildtype CNS WHO Grade 4	HGG
NYU	NYU/NIO_NYU_46/2/patches/NIO_NYU_46-2-0_1000_600_600.tif	NIO_NYU_46	2	no_lymphoma	1	1	True Negative	True	0.14499201	0.85500795	Glioblastoma IDH-wildtype CNS WHO Grade 4	HGG
NYU	NYU/NIO_NYU_46/2/patches/NIO_NYU_46-2-1000_0_600_600.tif	NIO_NYU_46	2	no_lymphoma	1	1	True Negative	True	0.25253218	0.74746776	Glioblastoma IDH-wildtype CNS WHO Grade 4	HGG
NYU	NYU/NIO_NYU_46/2/patches/NIO_NYU_46-2-1000_1000_0_0.tif	NIO_NYU_46	2	no_lymphoma	1	1	True Negative	True	0.15465818	0.8453418	Glioblastoma IDH-wildtype CNS WHO Grade 4	HGG
NYU	NYU/NIO_NYU_46/2/patches/NIO_NYU_46-2-0_1000_300_600.tif	NIO_NYU_46	2	no_lymphoma	1	1	True Negative	True	0.1987162	0.8012838	Glioblastoma IDH-wildtype CNS WHO Grade 4	HGG
NYU	NYU/NIO_NYU_46/2/patches/NIO_NYU_46-2-0_0_600_0.tif	NIO_NYU_46	2	no_lymphoma	1	1	True Negative	True	0.39894554	0.60105443	Glioblastoma IDH-wildtype CNS WHO Grade 4	HGG
NYU	NYU/NIO_NYU_46/2/patches/NIO_NYU_46-2-1000_1000_300_300.tif	NIO_NYU_46	2	no_lymphoma	1	1	True Negative	True	0.086759456	0.9132406	Glioblastoma IDH-wildtype CNS WHO Grade 4	HGG
NYU	NYU/NIO_NYU_46/2/patches/NIO_NYU_46-2-0_0_300_300.tif	NIO_NYU_46	2	no_lymphoma	1	1	True Negative	True	0.23386283	0.7661371	Glioblastoma IDH-wildtype CNS WHO Grade 4	HGG
NYU	NYU/NIO_NYU_46/2/patches/NIO_NYU_46-2-1000_0_0_0.tif	NIO_NYU_46	2	no_lymphoma	1	1	True Negative	True	0.10786776	0.8921322	Glioblastoma IDH-wildtype CNS WHO Grade 4	HGG
NYU	NYU/NIO_NYU_46/2/patches/NIO_NYU_46-2-1000_1000_300_0.tif	NIO_NYU_46	2	no_lymphoma	1	1	True Negative	True	0.07491909	0.92508096	Glioblastoma IDH-wildtype CNS WHO Grade 4	HGG
NYU	NYU/NIO_NYU_46/2/patches/NIO_NYU_46-2-1000_1000_0_300.tif	NIO_NYU_46	2	no_lymphoma	1	1	True Negative	True	0.086083	0.91391695	Glioblastoma IDH-wildtype CNS WHO Grade 4	HGG
NYU	NYU/NIO_NYU_46/2/patches/NIO_NYU_46-2-1000_1000_600_600.tif	NIO_NYU_46	2	no_lymphoma	1	1	True Negative	True	0.13283806	0.8671619	Glioblastoma IDH-wildtype CNS WHO Grade 4	HGG
NYU	NYU/NIO_NYU_46/2/patches/NIO_NYU_46-2-0_0_0_600.tif	NIO_NYU_46	2	no_lymphoma	1	1	True Negative	True	0.12130849	0.87869155	Glioblastoma IDH-wildtype CNS WHO Grade 4	HGG
NYU	NYU/NIO_NYU_46/2/patches/NIO_NYU_46-2-0_0_0_0.tif	NIO_NYU_46	2	no_lymphoma	1	1	True Negative	True	0.075187914	0.9248121	Glioblastoma IDH-wildtype CNS WHO Grade 4	HGG
NYU	NYU/NIO_NYU_46/2/patches/NIO_NYU_46-2-1000_0_300_0.tif	NIO_NYU_46	2	no_lymphoma	1	1	True Negative	True	0.15737754	0.84262246	Glioblastoma IDH-wildtype CNS WHO Grade 4	HGG
NYU	NYU/NIO_NYU_46/2/patches/NIO_NYU_46-2-0_1000_0_600.tif	NIO_NYU_46	2	no_lymphoma	1	1	True Negative	True	0.34109202	0.658908	Glioblastoma IDH-wildtype CNS WHO Grade 4	HGG
NYU	NYU/NIO_NYU_46/2/patches/NIO_NYU_46-2-0_0_600_600.tif	NIO_NYU_46	2	no_lymphoma	1	1	True Negative	True	0.21038908	0.7896109	Glioblastoma IDH-wildtype CNS WHO Grade 4	HGG
NYU	NYU/NIO_NYU_46/2/patches/NIO_NYU_46-2-0_0_300_0.tif	NIO_NYU_46	2	no_lymphoma	1	1	True Negative	True	0.42965403	0.570346	Glioblastoma IDH-wildtype CNS WHO Grade 4	HGG
NYU	NYU/NIO_NYU_46/2/patches/NIO_NYU_46-2-0_1000_0_0.tif	NIO_NYU_46	2	no_lymphoma	1	1	True Negative	True	0.2958238	0.7041762	Glioblastoma IDH-wildtype CNS WHO Grade 4	HGG
NYU	NYU/NIO_NYU_46/2/patches/NIO_NYU_46-2-1000_1000_0_600.tif	NIO_NYU_46	2	no_lymphoma	1	1	True Negative	True	0.10073827	0.8992617	Glioblastoma IDH-wildtype CNS WHO Grade 4	HGG
NYU	NYU/NIO_NYU_46/2/patches/NIO_NYU_46-2-0_0_300_600.tif	NIO_NYU_46	2	no_lymphoma	1	1	True Negative	True	0.12549116	0.87450886	Glioblastoma IDH-wildtype CNS WHO Grade 4	HGG
NYU	NYU/NIO_NYU_46/2/patches/NIO_NYU_46-2-1000_1000_600_300.tif	NIO_NYU_46	2	no_lymphoma	1	1	True Negative	True	0.18378744	0.81621253	Glioblastoma IDH-wildtype CNS WHO Grade 4	HGG
NYU	NYU/NIO_NYU_46/2/patches/NIO_NYU_46-2-1000_0_600_0.tif	NIO_NYU_46	2	no_lymphoma	1	1	True Negative	True	0.054881364	0.9451186	Glioblastoma IDH-wildtype CNS WHO Grade 4	HGG
NYU	NYU/NIO_NYU_46/2/patches/NIO_NYU_46-2-1000_0_0_300.tif	NIO_NYU_46	2	no_lymphoma	1	1	True Negative	True	0.08293113	0.9170689	Glioblastoma IDH-wildtype CNS WHO Grade 4	HGG
NYU	NYU/NIO_NYU_46/2/patches/NIO_NYU_46-2-0_1000_600_300.tif	NIO_NYU_46	2	no_lymphoma	1	1	True Negative	True	0.07439547	0.9256046	Glioblastoma IDH-wildtype CNS WHO Grade 4	HGG
NYU	NYU/NIO_NYU_46/2/patches/NIO_NYU_46-2-0_1000_600_0.tif	NIO_NYU_46	2	no_lymphoma	1	1	True Negative	True	0.11341495	0.88658506	Glioblastoma IDH-wildtype CNS WHO Grade 4	HGG
NYU	NYU/NIO_NYU_468/4/patches/NIO_NYU_468-4-9000_8000_0_0.tif	NIO_NYU_468	4	no_lymphoma	1	1	True Negative	True	0.03131303	0.96868694	Pilocytic astrocytoma CNS WHO Grade 1	Pilocytic astrocytoma
NYU	NYU/NIO_NYU_468/4/patches/NIO_NYU_468-4-9000_3000_300_0.tif	NIO_NYU_468	4	no_lymphoma	1	1	True Negative	True	0.0056509953	0.99434906	Pilocytic astrocytoma CNS WHO Grade 1	Pilocytic astrocytoma
NYU	NYU/NIO_NYU_468/4/patches/NIO_NYU_468-4-9000_3000_0_600.tif	NIO_NYU_468	4	no_lymphoma	1	1	True Negative	True	0.014098605	0.9859014	Pilocytic astrocytoma CNS WHO Grade 1	Pilocytic astrocytoma
NYU	NYU/NIO_NYU_468/4/patches/NIO_NYU_468-4-9000_3000_0_300.tif	NIO_NYU_468	4	no_lymphoma	1	1	True Negative	True	0.005538212	0.9944617	Pilocytic astrocytoma CNS WHO Grade 1	Pilocytic astrocytoma
NYU	NYU/NIO_NYU_468/4/patches/NIO_NYU_468-4-9000_3000_0_0.tif	NIO_NYU_468	4	no_lymphoma	1	1	True Negative	True	0.0054471637	0.9945529	Pilocytic astrocytoma CNS WHO Grade 1	Pilocytic astrocytoma
NYU	NYU/NIO_NYU_468/4/patches/NIO_NYU_468-4-9000_2000_300_600.tif	NIO_NYU_468	4	no_lymphoma	1	1	True Negative	True	0.0052913637	0.99470866	Pilocytic astrocytoma CNS WHO Grade 1	Pilocytic astrocytoma
NYU	NYU/NIO_NYU_468/4/patches/NIO_NYU_468-4-9000_3000_300_300.tif	NIO_NYU_468	4	no_lymphoma	1	1	True Negative	True	0.004785424	0.9952146	Pilocytic astrocytoma CNS WHO Grade 1	Pilocytic astrocytoma
NYU	NYU/NIO_NYU_468/4/patches/NIO_NYU_468-4-9000_4000_300_300.tif	NIO_NYU_468	4	no_lymphoma	1	1	True Negative	True	0.024465038	0.97553504	Pilocytic astrocytoma CNS WHO Grade 1	Pilocytic astrocytoma
NYU	NYU/NIO_NYU_468/4/patches/NIO_NYU_468-4-9000_4000_600_0.tif	NIO_NYU_468	4	no_lymphoma	1	1	True Negative	True	0.05658715	0.94341284	Pilocytic astrocytoma CNS WHO Grade 1	Pilocytic astrocytoma
NYU	NYU/NIO_NYU_468/4/patches/NIO_NYU_468-4-9000_6000_0_0.tif	NIO_NYU_468	4	no_lymphoma	1	1	True Negative	True	0.008738971	0.99126107	Pilocytic astrocytoma CNS WHO Grade 1	Pilocytic astrocytoma
NYU	NYU/NIO_NYU_468/4/patches/NIO_NYU_468-4-9000_5000_600_600.tif	NIO_NYU_468	4	no_lymphoma	1	1	True Negative	True	0.0059487172	0.9940513	Pilocytic astrocytoma CNS WHO Grade 1	Pilocytic astrocytoma
NYU	NYU/NIO_NYU_468/4/patches/NIO_NYU_468-4-9000_5000_600_300.tif	NIO_NYU_468	4	no_lymphoma	1	1	True Negative	True	0.010123309	0.9898767	Pilocytic astrocytoma CNS WHO Grade 1	Pilocytic astrocytoma
NYU	NYU/NIO_NYU_468/4/patches/NIO_NYU_468-4-9000_5000_600_0.tif	NIO_NYU_468	4	no_lymphoma	1	1	True Negative	True	0.055030283	0.9449698	Pilocytic astrocytoma CNS WHO Grade 1	Pilocytic astrocytoma
NYU	NYU/NIO_NYU_468/4/patches/NIO_NYU_468-4-9000_5000_300_600.tif	NIO_NYU_468	4	no_lymphoma	1	1	True Negative	True	0.008722319	0.9912777	Pilocytic astrocytoma CNS WHO Grade 1	Pilocytic astrocytoma
NYU	NYU/NIO_NYU_468/4/patches/NIO_NYU_468-4-9000_4000_300_600.tif	NIO_NYU_468	4	no_lymphoma	1	1	True Negative	True	0.012123601	0.9878764	Pilocytic astrocytoma CNS WHO Grade 1	Pilocytic astrocytoma
NYU	NYU/NIO_NYU_468/4/patches/NIO_NYU_468-4-9000_3000_300_600.tif	NIO_NYU_468	4	no_lymphoma	1	1	True Negative	True	0.008613577	0.9913864	Pilocytic astrocytoma CNS WHO Grade 1	Pilocytic astrocytoma
NYU	NYU/NIO_NYU_468/4/patches/NIO_NYU_468-4-9000_4000_300_0.tif	NIO_NYU_468	4	no_lymphoma	1	1	True Negative	True	0.0773363	0.9226637	Pilocytic astrocytoma CNS WHO Grade 1	Pilocytic astrocytoma
NYU	NYU/NIO_NYU_468/4/patches/NIO_NYU_468-4-9000_3000_600_0.tif	NIO_NYU_468	4	no_lymphoma	1	1	True Negative	True	0.023330398	0.97666955	Pilocytic astrocytoma CNS WHO Grade 1	Pilocytic astrocytoma
NYU	NYU/NIO_NYU_468/4/patches/NIO_NYU_468-4-9000_3000_600_300.tif	NIO_NYU_468	4	no_lymphoma	1	1	True Negative	True	0.012305833	0.98769414	Pilocytic astrocytoma CNS WHO Grade 1	Pilocytic astrocytoma
NYU	NYU/NIO_NYU_468/4/patches/NIO_NYU_468-4-9000_9000_600_0.tif	NIO_NYU_468	4	no_lymphoma	1	1	True Negative	True	0.010793544	0.98920643	Pilocytic astrocytoma CNS WHO Grade 1	Pilocytic astrocytoma
NYU	NYU/NIO_NYU_468/4/patches/NIO_NYU_468-4-9000_9000_600_300.tif	NIO_NYU_468	4	no_lymphoma	1	1	True Negative	True	0.027204396	0.9727956	Pilocytic astrocytoma CNS WHO Grade 1	Pilocytic astrocytoma
NYU	NYU/NIO_NYU_468/4/patches/NIO_NYU_468-4-9000_9000_600_600.tif	NIO_NYU_468	4	no_lymphoma	1	1	True Negative	True	0.0029013015	0.9970987	Pilocytic astrocytoma CNS WHO Grade 1	Pilocytic astrocytoma
NYU	NYU/NIO_NYU_468/4/patches/NIO_NYU_468-4-9000_8000_300_600.tif	NIO_NYU_468	4	no_lymphoma	1	1	True Negative	True	0.0068296837	0.99317026	Pilocytic astrocytoma CNS WHO Grade 1	Pilocytic astrocytoma
NYU	NYU/NIO_NYU_468/4/patches/NIO_NYU_468-4-9000_8000_300_300.tif	NIO_NYU_468	4	no_lymphoma	1	1	True Negative	True	0.006675831	0.9933242	Pilocytic astrocytoma CNS WHO Grade 1	Pilocytic astrocytoma
NYU	NYU/NIO_NYU_468/4/patches/NIO_NYU_468-4-9000_8000_300_0.tif	NIO_NYU_468	4	no_lymphoma	1	1	True Negative	True	0.044606242	0.9553938	Pilocytic astrocytoma CNS WHO Grade 1	Pilocytic astrocytoma
NYU	NYU/NIO_NYU_468/4/patches/NIO_NYU_468-4-9000_7000_300_300.tif	NIO_NYU_468	4	no_lymphoma	1	1	True Negative	True	0.019338846	0.98066115	Pilocytic astrocytoma CNS WHO Grade 1	Pilocytic astrocytoma
NYU	NYU/NIO_NYU_468/4/patches/NIO_NYU_468-4-9000_6000_600_300.tif	NIO_NYU_468	4	no_lymphoma	1	1	True Negative	True	0.007125631	0.9928744	Pilocytic astrocytoma CNS WHO Grade 1	Pilocytic astrocytoma
NYU	NYU/NIO_NYU_468/4/patches/NIO_NYU_468-4-9000_6000_600_600.tif	NIO_NYU_468	4	no_lymphoma	1	1	True Negative	True	0.005215948	0.99478406	Pilocytic astrocytoma CNS WHO Grade 1	Pilocytic astrocytoma
NYU	NYU/NIO_NYU_468/4/patches/NIO_NYU_468-4-9000_7000_0_0.tif	NIO_NYU_468	4	no_lymphoma	1	1	True Negative	True	0.0739834	0.92601657	Pilocytic astrocytoma CNS WHO Grade 1	Pilocytic astrocytoma
NYU	NYU/NIO_NYU_468/4/patches/NIO_NYU_468-4-9000_7000_0_300.tif	NIO_NYU_468	4	no_lymphoma	1	1	True Negative	True	0.011998913	0.98800105	Pilocytic astrocytoma CNS WHO Grade 1	Pilocytic astrocytoma
NYU	NYU/NIO_NYU_468/4/patches/NIO_NYU_468-4-2000_0_300_300.tif	NIO_NYU_468	4	no_lymphoma	1	1	True Negative	True	0.009198079	0.990802	Pilocytic astrocytoma CNS WHO Grade 1	Pilocytic astrocytoma
NYU	NYU/NIO_NYU_468/4/patches/NIO_NYU_468-4-2000_0_600_0.tif	NIO_NYU_468	4	no_lymphoma	1	1	True Negative	True	0.032318063	0.9676819	Pilocytic astrocytoma CNS WHO Grade 1	Pilocytic astrocytoma
NYU	NYU/NIO_NYU_468/4/patches/NIO_NYU_468-4-9000_4000_0_600.tif	NIO_NYU_468	4	no_lymphoma	1	1	True Negative	True	0.011449681	0.98855036	Pilocytic astrocytoma CNS WHO Grade 1	Pilocytic astrocytoma
NYU	NYU/NIO_NYU_468/4/patches/NIO_NYU_468-4-9000_4000_0_300.tif	NIO_NYU_468	4	no_lymphoma	1	1	True Negative	True	0.010247885	0.98975205	Pilocytic astrocytoma CNS WHO Grade 1	Pilocytic astrocytoma
NYU	NYU/NIO_NYU_468/4/patches/NIO_NYU_468-4-9000_4000_0_0.tif	NIO_NYU_468	4	no_lymphoma	1	1	True Negative	True	0.020269414	0.9797306	Pilocytic astrocytoma CNS WHO Grade 1	Pilocytic astrocytoma
NYU	NYU/NIO_NYU_468/4/patches/NIO_NYU_468-4-9000_3000_600_600.tif	NIO_NYU_468	4	no_lymphoma	1	1	True Negative	True	0.03013994	0.9698601	Pilocytic astrocytoma CNS WHO Grade 1	Pilocytic astrocytoma
NYU	NYU/NIO_NYU_468/4/patches/NIO_NYU_468-4-9000_5000_300_300.tif	NIO_NYU_468	4	no_lymphoma	1	1	True Negative	True	0.015115174	0.98488486	Pilocytic astrocytoma CNS WHO Grade 1	Pilocytic astrocytoma
NYU	NYU/NIO_NYU_468/4/patches/NIO_NYU_468-4-9000_5000_0_600.tif	NIO_NYU_468	4	no_lymphoma	1	1	True Negative	True	0.004558093	0.9954419	Pilocytic astrocytoma CNS WHO Grade 1	Pilocytic astrocytoma
NYU	NYU/NIO_NYU_468/4/patches/NIO_NYU_468-4-9000_5000_0_0.tif	NIO_NYU_468	4	no_lymphoma	1	1	True Negative	True	0.0123221595	0.9876779	Pilocytic astrocytoma CNS WHO Grade 1	Pilocytic astrocytoma
NYU	NYU/NIO_NYU_468/4/patches/NIO_NYU_468-4-9000_8000_0_300.tif	NIO_NYU_468	4	no_lymphoma	1	1	True Negative	True	0.013523558	0.9864764	Pilocytic astrocytoma CNS WHO Grade 1	Pilocytic astrocytoma
NYU	NYU/NIO_NYU_468/4/patches/NIO_NYU_468-4-9000_2000_0_600.tif	NIO_NYU_468	4	no_lymphoma	1	1	True Negative	True	0.004432372	0.9955676	Pilocytic astrocytoma CNS WHO Grade 1	Pilocytic astrocytoma
NYU	NYU/NIO_NYU_468/4/patches/NIO_NYU_468-4-9000_2000_0_300.tif	NIO_NYU_468	4	no_lymphoma	1	1	True Negative	True	0.016438806	0.9835613	Pilocytic astrocytoma CNS WHO Grade 1	Pilocytic astrocytoma
NYU	NYU/NIO_NYU_468/4/patches/NIO_NYU_468-4-9000_1000_300_0.tif	NIO_NYU_468	4	no_lymphoma	1	1	True Negative	True	0.107750915	0.89224905	Pilocytic astrocytoma CNS WHO Grade 1	Pilocytic astrocytoma
NYU	NYU/NIO_NYU_468/4/patches/NIO_NYU_468-4-9000_1000_0_600.tif	NIO_NYU_468	4	no_lymphoma	1	1	True Negative	True	0.08790625	0.9120937	Pilocytic astrocytoma CNS WHO Grade 1	Pilocytic astrocytoma
NYU	NYU/NIO_NYU_468/4/patches/NIO_NYU_468-4-9000_1000_0_300.tif	NIO_NYU_468	4	no_lymphoma	1	1	True Negative	True	0.020469263	0.9795307	Pilocytic astrocytoma CNS WHO Grade 1	Pilocytic astrocytoma
NYU	NYU/NIO_NYU_468/4/patches/NIO_NYU_468-4-9000_1000_0_0.tif	NIO_NYU_468	4	no_lymphoma	1	1	True Negative	True	0.022433773	0.9775662	Pilocytic astrocytoma CNS WHO Grade 1	Pilocytic astrocytoma
NYU	NYU/NIO_NYU_468/4/patches/NIO_NYU_468-4-9000_0_600_0.tif	NIO_NYU_468	4	no_lymphoma	1	1	True Negative	True	0.016378801	0.98362124	Pilocytic astrocytoma CNS WHO Grade 1	Pilocytic astrocytoma
NYU	NYU/NIO_NYU_468/4/patches/NIO_NYU_468-4-9000_2000_300_300.tif	NIO_NYU_468	4	no_lymphoma	1	1	True Negative	True	0.0051255496	0.9948744	Pilocytic astrocytoma CNS WHO Grade 1	Pilocytic astrocytoma
NYU	NYU/NIO_NYU_468/4/patches/NIO_NYU_468-4-9000_0_300_600.tif	NIO_NYU_468	4	no_lymphoma	1	1	True Negative	True	0.10292875	0.89707124	Pilocytic astrocytoma CNS WHO Grade 1	Pilocytic astrocytoma
NYU	NYU/NIO_NYU_468/4/patches/NIO_NYU_468-4-9000_0_300_0.tif	NIO_NYU_468	4	no_lymphoma	1	1	True Negative	True	0.0070387386	0.9929612	Pilocytic astrocytoma CNS WHO Grade 1	Pilocytic astrocytoma
NYU	NYU/NIO_NYU_468/4/patches/NIO_NYU_468-4-9000_0_0_600.tif	NIO_NYU_468	4	no_lymphoma	1	1	True Negative	True	0.012829576	0.9871704	Pilocytic astrocytoma CNS WHO Grade 1	Pilocytic astrocytoma
NYU	NYU/NIO_NYU_468/4/patches/NIO_NYU_468-4-9000_0_0_300.tif	NIO_NYU_468	4	no_lymphoma	1	1	True Negative	True	0.033165287	0.9668347	Pilocytic astrocytoma CNS WHO Grade 1	Pilocytic astrocytoma
NYU	NYU/NIO_NYU_468/4/patches/NIO_NYU_468-4-9000_6000_0_300.tif	NIO_NYU_468	4	no_lymphoma	1	1	True Negative	True	0.06291789	0.9370821	Pilocytic astrocytoma CNS WHO Grade 1	Pilocytic astrocytoma
NYU	NYU/NIO_NYU_468/4/patches/NIO_NYU_468-4-9000_6000_300_0.tif	NIO_NYU_468	4	no_lymphoma	1	1	True Negative	True	0.010046706	0.98995334	Pilocytic astrocytoma CNS WHO Grade 1	Pilocytic astrocytoma
NYU	NYU/NIO_NYU_468/4/patches/NIO_NYU_468-4-9000_6000_600_0.tif	NIO_NYU_468	4	no_lymphoma	1	1	True Negative	True	0.017736088	0.98226386	Pilocytic astrocytoma CNS WHO Grade 1	Pilocytic astrocytoma
NYU	NYU/NIO_NYU_468/4/patches/NIO_NYU_468-4-9000_7000_600_600.tif	NIO_NYU_468	4	no_lymphoma	1	1	True Negative	True	0.0049471105	0.9950529	Pilocytic astrocytoma CNS WHO Grade 1	Pilocytic astrocytoma
NYU	NYU/NIO_NYU_468/4/patches/NIO_NYU_468-4-9000_0_300_300.tif	NIO_NYU_468	4	no_lymphoma	1	1	True Negative	True	0.019939791	0.9800602	Pilocytic astrocytoma CNS WHO Grade 1	Pilocytic astrocytoma
NYU	NYU/NIO_NYU_468/4/patches/NIO_NYU_468-4-9000_5000_0_300.tif	NIO_NYU_468	4	no_lymphoma	1	1	True Negative	True	0.0056067333	0.9943932	Pilocytic astrocytoma CNS WHO Grade 1	Pilocytic astrocytoma
NYU	NYU/NIO_NYU_468/4/patches/NIO_NYU_468-4-9000_0_0_0.tif	NIO_NYU_468	4	no_lymphoma	1	1	True Negative	True	0.08698951	0.9130105	Pilocytic astrocytoma CNS WHO Grade 1	Pilocytic astrocytoma
NYU	NYU/NIO_NYU_468/4/patches/NIO_NYU_468-4-9000_7000_600_0.tif	NIO_NYU_468	4	no_lymphoma	1	1	True Negative	True	0.055469655	0.9445303	Pilocytic astrocytoma CNS WHO Grade 1	Pilocytic astrocytoma
NYU	NYU/NIO_NYU_468/4/patches/NIO_NYU_468-4-9000_4000_600_600.tif	NIO_NYU_468	4	no_lymphoma	1	1	True Negative	True	0.01218998	0.98781	Pilocytic astrocytoma CNS WHO Grade 1	Pilocytic astrocytoma
NYU	NYU/NIO_NYU_468/4/patches/NIO_NYU_468-4-9000_4000_600_300.tif	NIO_NYU_468	4	no_lymphoma	1	1	True Negative	True	0.027542122	0.9724578	Pilocytic astrocytoma CNS WHO Grade 1	Pilocytic astrocytoma
NYU	NYU/NIO_NYU_468/4/patches/NIO_NYU_468-4-9000_5000_300_0.tif	NIO_NYU_468	4	no_lymphoma	1	1	True Negative	True	0.008748539	0.9912514	Pilocytic astrocytoma CNS WHO Grade 1	Pilocytic astrocytoma
NYU	NYU/NIO_NYU_468/4/patches/NIO_NYU_468-4-8000_9000_600_0.tif	NIO_NYU_468	4	no_lymphoma	1	1	True Negative	True	0.016968392	0.98303163	Pilocytic astrocytoma CNS WHO Grade 1	Pilocytic astrocytoma
NYU	NYU/NIO_NYU_468/4/patches/NIO_NYU_468-4-8000_9000_300_600.tif	NIO_NYU_468	4	no_lymphoma	1	1	True Negative	True	0.005185919	0.99481416	Pilocytic astrocytoma CNS WHO Grade 1	Pilocytic astrocytoma
NYU	NYU/NIO_NYU_468/4/patches/NIO_NYU_468-4-9000_7000_0_600.tif	NIO_NYU_468	4	no_lymphoma	1	1	True Negative	True	0.008958236	0.99104184	Pilocytic astrocytoma CNS WHO Grade 1	Pilocytic astrocytoma
NYU	NYU/NIO_NYU_468/4/patches/NIO_NYU_468-4-8000_9000_300_300.tif	NIO_NYU_468	4	no_lymphoma	1	1	True Negative	True	0.0026048992	0.99739504	Pilocytic astrocytoma CNS WHO Grade 1	Pilocytic astrocytoma
NYU	NYU/NIO_NYU_468/4/patches/NIO_NYU_468-4-9000_7000_600_300.tif	NIO_NYU_468	4	no_lymphoma	1	1	True Negative	True	0.008008856	0.9919911	Pilocytic astrocytoma CNS WHO Grade 1	Pilocytic astrocytoma
NYU	NYU/NIO_NYU_468/4/patches/NIO_NYU_468-4-8000_9000_300_0.tif	NIO_NYU_468	4	no_lymphoma	1	1	True Negative	True	0.01057886	0.9894211	Pilocytic astrocytoma CNS WHO Grade 1	Pilocytic astrocytoma
NYU	NYU/NIO_NYU_468/4/patches/NIO_NYU_468-4-8000_9000_0_600.tif	NIO_NYU_468	4	no_lymphoma	1	1	True Negative	True	0.0033304207	0.9966696	Pilocytic astrocytoma CNS WHO Grade 1	Pilocytic astrocytoma
NYU	NYU/NIO_NYU_468/4/patches/NIO_NYU_468-4-8000_9000_0_300.tif	NIO_NYU_468	4	no_lymphoma	1	1	True Negative	True	0.0040136506	0.9959863	Pilocytic astrocytoma CNS WHO Grade 1	Pilocytic astrocytoma
NYU	NYU/NIO_NYU_468/4/patches/NIO_NYU_468-4-8000_9000_0_0.tif	NIO_NYU_468	4	no_lymphoma	1	1	True Negative	True	0.007915309	0.99208474	Pilocytic astrocytoma CNS WHO Grade 1	Pilocytic astrocytoma
NYU	NYU/NIO_NYU_468/4/patches/NIO_NYU_468-4-8000_8000_600_600.tif	NIO_NYU_468	4	no_lymphoma	1	1	True Negative	True	0.008310822	0.9916892	Pilocytic astrocytoma CNS WHO Grade 1	Pilocytic astrocytoma
NYU	NYU/NIO_NYU_468/4/patches/NIO_NYU_468-4-8000_9000_600_600.tif	NIO_NYU_468	4	no_lymphoma	1	1	True Negative	True	0.004484321	0.99551564	Pilocytic astrocytoma CNS WHO Grade 1	Pilocytic astrocytoma
NYU	NYU/NIO_NYU_468/4/patches/NIO_NYU_468-4-9000_7000_300_600.tif	NIO_NYU_468	4	no_lymphoma	1	1	True Negative	True	0.0038800102	0.99612	Pilocytic astrocytoma CNS WHO Grade 1	Pilocytic astrocytoma
NYU	NYU/NIO_NYU_468/4/patches/NIO_NYU_468-4-9000_8000_0_600.tif	NIO_NYU_468	4	no_lymphoma	1	1	True Negative	True	0.0058763754	0.99412364	Pilocytic astrocytoma CNS WHO Grade 1	Pilocytic astrocytoma
NYU	NYU/NIO_NYU_468/4/patches/NIO_NYU_468-4-8000_9000_600_300.tif	NIO_NYU_468	4	no_lymphoma	1	1	True Negative	True	0.0049516335	0.99504834	Pilocytic astrocytoma CNS WHO Grade 1	Pilocytic astrocytoma
NYU	NYU/NIO_NYU_468/4/patches/NIO_NYU_468-4-9000_7000_300_0.tif	NIO_NYU_468	4	no_lymphoma	1	1	True Negative	True	0.09928123	0.90071875	Pilocytic astrocytoma CNS WHO Grade 1	Pilocytic astrocytoma
NYU	NYU/NIO_NYU_468/4/patches/NIO_NYU_468-4-5000_5000_300_0.tif	NIO_NYU_468	4	no_lymphoma	1	1	True Negative	True	0.045132536	0.9548675	Pilocytic astrocytoma CNS WHO Grade 1	Pilocytic astrocytoma
NYU	NYU/NIO_NYU_468/4/patches/NIO_NYU_468-4-6000_1000_0_600.tif	NIO_NYU_468	4	no_lymphoma	1	1	True Negative	True	0.049700834	0.95029914	Pilocytic astrocytoma CNS WHO Grade 1	Pilocytic astrocytoma
NYU	NYU/NIO_NYU_468/4/patches/NIO_NYU_468-4-6000_5000_0_300.tif	NIO_NYU_468	4	no_lymphoma	1	1	True Negative	True	0.029805303	0.9701947	Pilocytic astrocytoma CNS WHO Grade 1	Pilocytic astrocytoma
NYU	NYU/NIO_NYU_468/4/patches/NIO_NYU_468-4-6000_5000_600_600.tif	NIO_NYU_468	4	no_lymphoma	1	1	True Negative	True	0.1079218	0.89207816	Pilocytic astrocytoma CNS WHO Grade 1	Pilocytic astrocytoma
NYU	NYU/NIO_NYU_468/4/patches/NIO_NYU_468-4-6000_5000_0_0.tif	NIO_NYU_468	4	no_lymphoma	1	1	True Negative	True	0.011585092	0.9884149	Pilocytic astrocytoma CNS WHO Grade 1	Pilocytic astrocytoma
NYU	NYU/NIO_NYU_468/4/patches/NIO_NYU_468-4-6000_4000_600_300.tif	NIO_NYU_468	4	no_lymphoma	1	1	True Negative	True	0.007954447	0.9920455	Pilocytic astrocytoma CNS WHO Grade 1	Pilocytic astrocytoma
NYU	NYU/NIO_NYU_468/4/patches/NIO_NYU_468-4-6000_4000_600_0.tif	NIO_NYU_468	4	no_lymphoma	1	1	True Negative	True	0.014319105	0.98568094	Pilocytic astrocytoma CNS WHO Grade 1	Pilocytic astrocytoma
NYU	NYU/NIO_NYU_468/4/patches/NIO_NYU_468-4-6000_4000_300_600.tif	NIO_NYU_468	4	no_lymphoma	1	1	True Negative	True	0.08074665	0.91925335	Pilocytic astrocytoma CNS WHO Grade 1	Pilocytic astrocytoma
NYU	NYU/NIO_NYU_468/4/patches/NIO_NYU_468-4-6000_4000_300_300.tif	NIO_NYU_468	4	no_lymphoma	1	1	True Negative	True	0.0070452276	0.9929548	Pilocytic astrocytoma CNS WHO Grade 1	Pilocytic astrocytoma
NYU	NYU/NIO_NYU_468/4/patches/NIO_NYU_468-4-6000_4000_300_0.tif	NIO_NYU_468	4	no_lymphoma	1	1	True Negative	True	0.01717251	0.98282754	Pilocytic astrocytoma CNS WHO Grade 1	Pilocytic astrocytoma
NYU	NYU/NIO_NYU_468/4/patches/NIO_NYU_468-4-6000_5000_0_600.tif	NIO_NYU_468	4	no_lymphoma	1	1	True Negative	True	0.017725794	0.98227423	Pilocytic astrocytoma CNS WHO Grade 1	Pilocytic astrocytoma
NYU	NYU/NIO_NYU_468/4/patches/NIO_NYU_468-4-6000_4000_600_600.tif	NIO_NYU_468	4	no_lymphoma	1	1	True Negative	True	0.007520241	0.9924798	Pilocytic astrocytoma CNS WHO Grade 1	Pilocytic astrocytoma
NYU	NYU/NIO_NYU_468/4/patches/NIO_NYU_468-4-6000_6000_0_300.tif	NIO_NYU_468	4	no_lymphoma	1	1	True Negative	True	0.008217442	0.99178255	Pilocytic astrocytoma CNS WHO Grade 1	Pilocytic astrocytoma
NYU	NYU/NIO_NYU_468/4/patches/NIO_NYU_468-4-6000_6000_0_600.tif	NIO_NYU_468	4	no_lymphoma	1	1	True Negative	True	0.011009225	0.9889908	Pilocytic astrocytoma CNS WHO Grade 1	Pilocytic astrocytoma
NYU	NYU/NIO_NYU_468/4/patches/NIO_NYU_468-4-6000_8000_0_300.tif	NIO_NYU_468	4	no_lymphoma	1	1	True Negative	True	0.0055532334	0.99444675	Pilocytic astrocytoma CNS WHO Grade 1	Pilocytic astrocytoma
NYU	NYU/NIO_NYU_468/4/patches/NIO_NYU_468-4-6000_7000_600_600.tif	NIO_NYU_468	4	no_lymphoma	1	1	True Negative	True	0.00656212	0.9934378	Pilocytic astrocytoma CNS WHO Grade 1	Pilocytic astrocytoma
NYU	NYU/NIO_NYU_468/4/patches/NIO_NYU_468-4-6000_7000_600_300.tif	NIO_NYU_468	4	no_lymphoma	1	1	True Negative	True	0.005241091	0.9947589	Pilocytic astrocytoma CNS WHO Grade 1	Pilocytic astrocytoma
NYU	NYU/NIO_NYU_468/4/patches/NIO_NYU_468-4-6000_7000_300_300.tif	NIO_NYU_468	4	no_lymphoma	1	1	True Negative	True	0.01252112	0.98747885	Pilocytic astrocytoma CNS WHO Grade 1	Pilocytic astrocytoma
NYU	NYU/NIO_NYU_468/4/patches/NIO_NYU_468-4-6000_7000_300_0.tif	NIO_NYU_468	4	no_lymphoma	1	1	True Negative	True	0.013474136	0.9865259	Pilocytic astrocytoma CNS WHO Grade 1	Pilocytic astrocytoma
NYU	NYU/NIO_NYU_468/4/patches/NIO_NYU_468-4-6000_7000_0_300.tif	NIO_NYU_468	4	no_lymphoma	1	1	True Negative	True	0.0060357503	0.99396425	Pilocytic astrocytoma CNS WHO Grade 1	Pilocytic astrocytoma
NYU	NYU/NIO_NYU_468/4/patches/NIO_NYU_468-4-6000_6000_0_0.tif	NIO_NYU_468	4	no_lymphoma	1	1	True Negative	True	0.038213044	0.961787	Pilocytic astrocytoma CNS WHO Grade 1	Pilocytic astrocytoma
NYU	NYU/NIO_NYU_468/4/patches/NIO_NYU_468-4-6000_7000_0_0.tif	NIO_NYU_468	4	no_lymphoma	1	1	True Negative	True	0.010886456	0.98911357	Pilocytic astrocytoma CNS WHO Grade 1	Pilocytic astrocytoma
NYU	NYU/NIO_NYU_468/4/patches/NIO_NYU_468-4-6000_5000_300_0.tif	NIO_NYU_468	4	no_lymphoma	1	1	True Negative	True	0.017512552	0.9824875	Pilocytic astrocytoma CNS WHO Grade 1	Pilocytic astrocytoma
NYU	NYU/NIO_NYU_468/4/patches/NIO_NYU_468-4-6000_5000_300_600.tif	NIO_NYU_468	4	no_lymphoma	1	1	True Negative	True	0.042332277	0.9576677	Pilocytic astrocytoma CNS WHO Grade 1	Pilocytic astrocytoma
NYU	NYU/NIO_NYU_468/4/patches/NIO_NYU_468-4-5000_3000_600_0.tif	NIO_NYU_468	4	no_lymphoma	1	1	True Negative	True	0.013389346	0.9866107	Pilocytic astrocytoma CNS WHO Grade 1	Pilocytic astrocytoma
NYU	NYU/NIO_NYU_468/4/patches/NIO_NYU_468-4-5000_3000_300_600.tif	NIO_NYU_468	4	no_lymphoma	1	1	True Negative	True	0.0058905603	0.9941095	Pilocytic astrocytoma CNS WHO Grade 1	Pilocytic astrocytoma
NYU	NYU/NIO_NYU_468/4/patches/NIO_NYU_468-4-5000_3000_300_300.tif	NIO_NYU_468	4	no_lymphoma	1	1	True Negative	True	0.030695302	0.9693047	Pilocytic astrocytoma CNS WHO Grade 1	Pilocytic astrocytoma
NYU	NYU/NIO_NYU_468/4/patches/NIO_NYU_468-4-5000_3000_300_0.tif	NIO_NYU_468	4	no_lymphoma	1	1	True Negative	True	0.16490504	0.8350949	Pilocytic astrocytoma CNS WHO Grade 1	Pilocytic astrocytoma
NYU	NYU/NIO_NYU_468/4/patches/NIO_NYU_468-4-5000_3000_0_600.tif	NIO_NYU_468	4	no_lymphoma	1	1	True Negative	True	0.00896488	0.99103516	Pilocytic astrocytoma CNS WHO Grade 1	Pilocytic astrocytoma
NYU	NYU/NIO_NYU_468/4/patches/NIO_NYU_468-4-5000_3000_0_300.tif	NIO_NYU_468	4	no_lymphoma	1	1	True Negative	True	0.008642993	0.99135697	Pilocytic astrocytoma CNS WHO Grade 1	Pilocytic astrocytoma
NYU	NYU/NIO_NYU_468/4/patches/NIO_NYU_468-4-5000_3000_0_0.tif	NIO_NYU_468	4	no_lymphoma	1	1	True Negative	True	0.038831387	0.96116865	Pilocytic astrocytoma CNS WHO Grade 1	Pilocytic astrocytoma
NYU	NYU/NIO_NYU_468/4/patches/NIO_NYU_468-4-5000_2000_600_600.tif	NIO_NYU_468	4	no_lymphoma	1	1	True Negative	True	0.19178058	0.80821943	Pilocytic astrocytoma CNS WHO Grade 1	Pilocytic astrocytoma
NYU	NYU/NIO_NYU_468/4/patches/NIO_NYU_468-4-6000_5000_300_300.tif	NIO_NYU_468	4	no_lymphoma	1	1	True Negative	True	0.026398992	0.97360104	Pilocytic astrocytoma CNS WHO Grade 1	Pilocytic astrocytoma
NYU	NYU/NIO_NYU_468/4/patches/NIO_NYU_468-4-5000_2000_600_300.tif	NIO_NYU_468	4	no_lymphoma	1	1	True Negative	True	0.006180494	0.99381953	Pilocytic astrocytoma CNS WHO Grade 1	Pilocytic astrocytoma
NYU	NYU/NIO_NYU_468/4/patches/NIO_NYU_468-4-5000_2000_300_600.tif	NIO_NYU_468	4	no_lymphoma	1	1	True Negative	True	0.019024057	0.980976	Pilocytic astrocytoma CNS WHO Grade 1	Pilocytic astrocytoma
NYU	NYU/NIO_NYU_468/4/patches/NIO_NYU_468-4-5000_2000_300_300.tif	NIO_NYU_468	4	no_lymphoma	1	1	True Negative	True	0.007061428	0.9929386	Pilocytic astrocytoma CNS WHO Grade 1	Pilocytic astrocytoma
NYU	NYU/NIO_NYU_468/4/patches/NIO_NYU_468-4-5000_2000_300_0.tif	NIO_NYU_468	4	no_lymphoma	1	1	True Negative	True	0.015257789	0.98474216	Pilocytic astrocytoma CNS WHO Grade 1	Pilocytic astrocytoma
NYU	NYU/NIO_NYU_468/4/patches/NIO_NYU_468-4-5000_7000_600_600.tif	NIO_NYU_468	4	no_lymphoma	1	1	True Negative	True	0.010025527	0.98997444	Pilocytic astrocytoma CNS WHO Grade 1	Pilocytic astrocytoma
NYU	NYU/NIO_NYU_468/4/patches/NIO_NYU_468-4-5000_8000_0_0.tif	NIO_NYU_468	4	no_lymphoma	1	1	True Negative	True	0.119188145	0.88081187	Pilocytic astrocytoma CNS WHO Grade 1	Pilocytic astrocytoma
NYU	NYU/NIO_NYU_468/4/patches/NIO_NYU_468-4-5000_8000_0_600.tif	NIO_NYU_468	4	no_lymphoma	1	1	True Negative	True	0.046914052	0.95308596	Pilocytic astrocytoma CNS WHO Grade 1	Pilocytic astrocytoma
NYU	NYU/NIO_NYU_468/4/patches/NIO_NYU_468-4-5000_8000_600_0.tif	NIO_NYU_468	4	no_lymphoma	1	1	True Negative	True	0.010339521	0.9896605	Pilocytic astrocytoma CNS WHO Grade 1	Pilocytic astrocytoma
NYU	NYU/NIO_NYU_468/4/patches/NIO_NYU_468-4-6000_5000_600_0.tif	NIO_NYU_468	4	no_lymphoma	1	1	True Negative	True	0.037222885	0.96277714	Pilocytic astrocytoma CNS WHO Grade 1	Pilocytic astrocytoma
NYU	NYU/NIO_NYU_468/4/patches/NIO_NYU_468-4-5000_2000_600_0.tif	NIO_NYU_468	4	no_lymphoma	1	1	True Negative	True	0.013162371	0.98683757	Pilocytic astrocytoma CNS WHO Grade 1	Pilocytic astrocytoma
NYU	NYU/NIO_NYU_468/4/patches/NIO_NYU_468-4-6000_4000_0_0.tif	NIO_NYU_468	4	no_lymphoma	1	1	True Negative	True	0.035372913	0.964627	Pilocytic astrocytoma CNS WHO Grade 1	Pilocytic astrocytoma
NYU	NYU/NIO_NYU_468/4/patches/NIO_NYU_468-4-6000_6000_600_600.tif	NIO_NYU_468	4	no_lymphoma	1	1	True Negative	True	0.020502992	0.97949696	Pilocytic astrocytoma CNS WHO Grade 1	Pilocytic astrocytoma
NYU	NYU/NIO_NYU_468/4/patches/NIO_NYU_468-4-6000_6000_600_0.tif	NIO_NYU_468	4	no_lymphoma	1	1	True Negative	True	0.005556413	0.9944436	Pilocytic astrocytoma CNS WHO Grade 1	Pilocytic astrocytoma
NYU	NYU/NIO_NYU_468/4/patches/NIO_NYU_468-4-5000_9000_600_600.tif	NIO_NYU_468	4	no_lymphoma	1	1	True Negative	True	0.011027742	0.98897225	Pilocytic astrocytoma CNS WHO Grade 1	Pilocytic astrocytoma
NYU	NYU/NIO_NYU_468/4/patches/NIO_NYU_468-4-6000_0_600_600.tif	NIO_NYU_468	4	no_lymphoma	1	1	True Negative	True	0.008114358	0.99188566	Pilocytic astrocytoma CNS WHO Grade 1	Pilocytic astrocytoma
NYU	NYU/NIO_NYU_468/4/patches/NIO_NYU_468-4-6000_1000_0_0.tif	NIO_NYU_468	4	no_lymphoma	1	1	True Negative	True	0.048872445	0.9511275	Pilocytic astrocytoma CNS WHO Grade 1	Pilocytic astrocytoma
NYU	NYU/NIO_NYU_468/4/patches/NIO_NYU_468-4-6000_1000_0_300.tif	NIO_NYU_468	4	no_lymphoma	1	1	True Negative	True	0.018151129	0.98184884	Pilocytic astrocytoma CNS WHO Grade 1	Pilocytic astrocytoma
NYU	NYU/NIO_NYU_468/4/patches/NIO_NYU_468-4-6000_3000_600_300.tif	NIO_NYU_468	4	no_lymphoma	1	1	True Negative	True	0.015919445	0.9840806	Pilocytic astrocytoma CNS WHO Grade 1	Pilocytic astrocytoma
NYU	NYU/NIO_NYU_468/4/patches/NIO_NYU_468-4-6000_3000_600_0.tif	NIO_NYU_468	4	no_lymphoma	1	1	True Negative	True	0.03029461	0.9697054	Pilocytic astrocytoma CNS WHO Grade 1	Pilocytic astrocytoma
NYU	NYU/NIO_NYU_468/4/patches/NIO_NYU_468-4-6000_3000_300_600.tif	NIO_NYU_468	4	no_lymphoma	1	1	True Negative	True	0.008691231	0.9913087	Pilocytic astrocytoma CNS WHO Grade 1	Pilocytic astrocytoma
NYU	NYU/NIO_NYU_468/4/patches/NIO_NYU_468-4-6000_3000_300_0.tif	NIO_NYU_468	4	no_lymphoma	1	1	True Negative	True	0.019617632	0.9803823	Pilocytic astrocytoma CNS WHO Grade 1	Pilocytic astrocytoma
NYU	NYU/NIO_NYU_468/4/patches/NIO_NYU_468-4-5000_8000_600_300.tif	NIO_NYU_468	4	no_lymphoma	1	1	True Negative	True	0.03708346	0.9629165	Pilocytic astrocytoma CNS WHO Grade 1	Pilocytic astrocytoma
NYU	NYU/NIO_NYU_468/4/patches/NIO_NYU_468-4-6000_3000_0_600.tif	NIO_NYU_468	4	no_lymphoma	1	1	True Negative	True	0.012059277	0.9879408	Pilocytic astrocytoma CNS WHO Grade 1	Pilocytic astrocytoma
NYU	NYU/NIO_NYU_468/4/patches/NIO_NYU_468-4-6000_3000_0_0.tif	NIO_NYU_468	4	no_lymphoma	1	1	True Negative	True	0.008613276	0.9913867	Pilocytic astrocytoma CNS WHO Grade 1	Pilocytic astrocytoma
NYU	NYU/NIO_NYU_468/4/patches/NIO_NYU_468-4-6000_2000_600_600.tif	NIO_NYU_468	4	no_lymphoma	1	1	True Negative	True	0.014459712	0.98554033	Pilocytic astrocytoma CNS WHO Grade 1	Pilocytic astrocytoma
NYU	NYU/NIO_NYU_468/4/patches/NIO_NYU_468-4-6000_2000_300_600.tif	NIO_NYU_468	4	no_lymphoma	1	1	True Negative	True	0.050366856	0.9496331	Pilocytic astrocytoma CNS WHO Grade 1	Pilocytic astrocytoma
NYU	NYU/NIO_NYU_468/4/patches/NIO_NYU_468-4-6000_2000_0_600.tif	NIO_NYU_468	4	no_lymphoma	1	1	True Negative	True	0.045500953	0.954499	Pilocytic astrocytoma CNS WHO Grade 1	Pilocytic astrocytoma
NYU	NYU/NIO_NYU_468/4/patches/NIO_NYU_468-4-6000_2000_0_300.tif	NIO_NYU_468	4	no_lymphoma	1	1	True Negative	True	0.027890578	0.9721094	Pilocytic astrocytoma CNS WHO Grade 1	Pilocytic astrocytoma
NYU	NYU/NIO_NYU_468/4/patches/NIO_NYU_468-4-6000_1000_600_0.tif	NIO_NYU_468	4	no_lymphoma	1	1	True Negative	True	0.025767915	0.9742321	Pilocytic astrocytoma CNS WHO Grade 1	Pilocytic astrocytoma
NYU	NYU/NIO_NYU_468/4/patches/NIO_NYU_468-4-6000_1000_300_300.tif	NIO_NYU_468	4	no_lymphoma	1	1	True Negative	True	0.014382254	0.9856177	Pilocytic astrocytoma CNS WHO Grade 1	Pilocytic astrocytoma
NYU	NYU/NIO_NYU_468/4/patches/NIO_NYU_468-4-6000_1000_300_0.tif	NIO_NYU_468	4	no_lymphoma	1	1	True Negative	True	0.017248338	0.98275167	Pilocytic astrocytoma CNS WHO Grade 1	Pilocytic astrocytoma
NYU	NYU/NIO_NYU_468/4/patches/NIO_NYU_468-4-6000_3000_0_300.tif	NIO_NYU_468	4	no_lymphoma	1	1	True Negative	True	0.011524113	0.9884759	Pilocytic astrocytoma CNS WHO Grade 1	Pilocytic astrocytoma
NYU	NYU/NIO_NYU_468/4/patches/NIO_NYU_468-4-6000_6000_600_300.tif	NIO_NYU_468	4	no_lymphoma	1	1	True Negative	True	0.024502622	0.97549736	Pilocytic astrocytoma CNS WHO Grade 1	Pilocytic astrocytoma
NYU	NYU/NIO_NYU_468/4/patches/NIO_NYU_468-4-5000_8000_600_600.tif	NIO_NYU_468	4	no_lymphoma	1	1	True Negative	True	0.016971938	0.98302805	Pilocytic astrocytoma CNS WHO Grade 1	Pilocytic astrocytoma
NYU	NYU/NIO_NYU_468/4/patches/NIO_NYU_468-4-5000_9000_300_600.tif	NIO_NYU_468	4	no_lymphoma	1	1	True Negative	True	0.022050537	0.97794944	Pilocytic astrocytoma CNS WHO Grade 1	Pilocytic astrocytoma
NYU	NYU/NIO_NYU_468/4/patches/NIO_NYU_468-4-6000_6000_300_600.tif	NIO_NYU_468	4	no_lymphoma	1	1	True Negative	True	0.08486067	0.9151393	Pilocytic astrocytoma CNS WHO Grade 1	Pilocytic astrocytoma
NYU	NYU/NIO_NYU_468/4/patches/NIO_NYU_468-4-6000_6000_300_300.tif	NIO_NYU_468	4	no_lymphoma	1	1	True Negative	True	0.025915379	0.9740846	Pilocytic astrocytoma CNS WHO Grade 1	Pilocytic astrocytoma
NYU	NYU/NIO_NYU_468/4/patches/NIO_NYU_468-4-6000_6000_300_0.tif	NIO_NYU_468	4	no_lymphoma	1	1	True Negative	True	0.010435495	0.98956454	Pilocytic astrocytoma CNS WHO Grade 1	Pilocytic astrocytoma
NYU	NYU/NIO_NYU_468/4/patches/NIO_NYU_468-4-6000_4000_0_600.tif	NIO_NYU_468	4	no_lymphoma	1	1	True Negative	True	0.0051557864	0.9948442	Pilocytic astrocytoma CNS WHO Grade 1	Pilocytic astrocytoma
NYU	NYU/NIO_NYU_468/4/patches/NIO_NYU_468-4-8000_8000_300_600.tif	NIO_NYU_468	4	no_lymphoma	1	1	True Negative	True	0.006672613	0.9933274	Pilocytic astrocytoma CNS WHO Grade 1	Pilocytic astrocytoma
NYU	NYU/NIO_NYU_468/4/patches/NIO_NYU_468-4-6000_4000_0_300.tif	NIO_NYU_468	4	no_lymphoma	1	1	True Negative	True	0.010452709	0.98954725	Pilocytic astrocytoma CNS WHO Grade 1	Pilocytic astrocytoma
NYU	NYU/NIO_NYU_468/4/patches/NIO_NYU_468-4-6000_3000_600_600.tif	NIO_NYU_468	4	no_lymphoma	1	1	True Negative	True	0.038434424	0.9615656	Pilocytic astrocytoma CNS WHO Grade 1	Pilocytic astrocytoma
NYU	NYU/NIO_NYU_468/4/patches/NIO_NYU_468-4-6000_0_600_0.tif	NIO_NYU_468	4	no_lymphoma	1	1	True Negative	True	0.015406878	0.9845931	Pilocytic astrocytoma CNS WHO Grade 1	Pilocytic astrocytoma
NYU	NYU/NIO_NYU_468/4/patches/NIO_NYU_468-4-5000_9000_0_600.tif	NIO_NYU_468	4	no_lymphoma	1	1	True Negative	True	0.006709813	0.9932902	Pilocytic astrocytoma CNS WHO Grade 1	Pilocytic astrocytoma
NYU	NYU/NIO_NYU_468/4/patches/NIO_NYU_468-4-9000_9000_300_600.tif	NIO_NYU_468	4	no_lymphoma	1	1	True Negative	True	0.00621458	0.9937854	Pilocytic astrocytoma CNS WHO Grade 1	Pilocytic astrocytoma
NYU	NYU/NIO_NYU_468/4/patches/NIO_NYU_468-4-6000_0_300_300.tif	NIO_NYU_468	4	no_lymphoma	1	1	True Negative	True	0.020418413	0.9795816	Pilocytic astrocytoma CNS WHO Grade 1	Pilocytic astrocytoma
NYU	NYU/NIO_NYU_468/4/patches/NIO_NYU_468-4-6000_0_300_0.tif	NIO_NYU_468	4	no_lymphoma	1	1	True Negative	True	0.057509325	0.94249064	Pilocytic astrocytoma CNS WHO Grade 1	Pilocytic astrocytoma
NYU	NYU/NIO_NYU_468/4/patches/NIO_NYU_468-4-6000_0_0_600.tif	NIO_NYU_468	4	no_lymphoma	1	1	True Negative	True	0.00989625	0.9901037	Pilocytic astrocytoma CNS WHO Grade 1	Pilocytic astrocytoma
NYU	NYU/NIO_NYU_468/4/patches/NIO_NYU_468-4-6000_0_0_300.tif	NIO_NYU_468	4	no_lymphoma	1	1	True Negative	True	0.020201752	0.9797982	Pilocytic astrocytoma CNS WHO Grade 1	Pilocytic astrocytoma
NYU	NYU/NIO_NYU_468/4/patches/NIO_NYU_468-4-6000_0_600_300.tif	NIO_NYU_468	4	no_lymphoma	1	1	True Negative	True	0.0076678623	0.9923321	Pilocytic astrocytoma CNS WHO Grade 1	Pilocytic astrocytoma
NYU	NYU/NIO_NYU_468/4/patches/NIO_NYU_468-4-6000_0_0_0.tif	NIO_NYU_468	4	no_lymphoma	1	1	True Negative	True	0.040697515	0.9593025	Pilocytic astrocytoma CNS WHO Grade 1	Pilocytic astrocytoma
NYU	NYU/NIO_NYU_468/4/patches/NIO_NYU_468-4-5000_9000_600_300.tif	NIO_NYU_468	4	no_lymphoma	1	1	True Negative	True	0.015570581	0.9844295	Pilocytic astrocytoma CNS WHO Grade 1	Pilocytic astrocytoma
NYU	NYU/NIO_NYU_468/4/patches/NIO_NYU_468-4-5000_9000_600_0.tif	NIO_NYU_468	4	no_lymphoma	1	1	True Negative	True	0.0111845685	0.9888154	Pilocytic astrocytoma CNS WHO Grade 1	Pilocytic astrocytoma
NYU	NYU/NIO_NYU_468/4/patches/NIO_NYU_468-4-6000_0_300_600.tif	NIO_NYU_468	4	no_lymphoma	1	1	True Negative	True	0.0057361447	0.9942638	Pilocytic astrocytoma CNS WHO Grade 1	Pilocytic astrocytoma
NYU	NYU/NIO_NYU_468/4/patches/NIO_NYU_468-4-9000_9000_300_300.tif	NIO_NYU_468	4	no_lymphoma	1	1	True Negative	True	0.0057807695	0.9942192	Pilocytic astrocytoma CNS WHO Grade 1	Pilocytic astrocytoma
NYU	NYU/NIO_NYU_468/4/patches/NIO_NYU_468-4-1000_9000_300_0.tif	NIO_NYU_468	4	no_lymphoma	1	1	True Negative	True	0.0064751394	0.9935249	Pilocytic astrocytoma CNS WHO Grade 1	Pilocytic astrocytoma
NYU	NYU/NIO_NYU_468/4/patches/NIO_NYU_468-4-9000_9000_0_600.tif	NIO_NYU_468	4	no_lymphoma	1	1	True Negative	True	0.009323035	0.990677	Pilocytic astrocytoma CNS WHO Grade 1	Pilocytic astrocytoma
NYU	NYU/NIO_NYU_468/4/patches/NIO_NYU_468-4-1000_6000_300_600.tif	NIO_NYU_468	4	no_lymphoma	1	1	True Negative	True	0.00919327	0.99080676	Pilocytic astrocytoma CNS WHO Grade 1	Pilocytic astrocytoma
NYU	NYU/NIO_NYU_468/4/patches/NIO_NYU_468-4-1000_6000_300_300.tif	NIO_NYU_468	4	no_lymphoma	1	1	True Negative	True	0.0037770942	0.99622285	Pilocytic astrocytoma CNS WHO Grade 1	Pilocytic astrocytoma
NYU	NYU/NIO_NYU_468/4/patches/NIO_NYU_468-4-1000_6000_300_0.tif	NIO_NYU_468	4	no_lymphoma	1	1	True Negative	True	0.050694946	0.94930506	Pilocytic astrocytoma CNS WHO Grade 1	Pilocytic astrocytoma
NYU	NYU/NIO_NYU_468/4/patches/NIO_NYU_468-4-1000_6000_0_600.tif	NIO_NYU_468	4	no_lymphoma	1	1	True Negative	True	0.0063271197	0.99367285	Pilocytic astrocytoma CNS WHO Grade 1	Pilocytic astrocytoma
NYU	NYU/NIO_NYU_468/4/patches/NIO_NYU_468-4-1000_6000_0_300.tif	NIO_NYU_468	4	no_lymphoma	1	1	True Negative	True	0.005850187	0.9941498	Pilocytic astrocytoma CNS WHO Grade 1	Pilocytic astrocytoma
NYU	NYU/NIO_NYU_468/4/patches/NIO_NYU_468-4-1000_6000_0_0.tif	NIO_NYU_468	4	no_lymphoma	1	1	True Negative	True	0.0035866671	0.9964134	Pilocytic astrocytoma CNS WHO Grade 1	Pilocytic astrocytoma
NYU	NYU/NIO_NYU_468/4/patches/NIO_NYU_468-4-1000_5000_600_600.tif	NIO_NYU_468	4	no_lymphoma	1	1	True Negative	True	0.005947934	0.9940521	Pilocytic astrocytoma CNS WHO Grade 1	Pilocytic astrocytoma
NYU	NYU/NIO_NYU_468/4/patches/NIO_NYU_468-4-1000_4000_0_600.tif	NIO_NYU_468	4	no_lymphoma	1	1	True Negative	True	0.011134538	0.98886544	Pilocytic astrocytoma CNS WHO Grade 1	Pilocytic astrocytoma
NYU	NYU/NIO_NYU_468/4/patches/NIO_NYU_468-4-1000_6000_600_0.tif	NIO_NYU_468	4	no_lymphoma	1	1	True Negative	True	0.025661595	0.97433835	Pilocytic astrocytoma CNS WHO Grade 1	Pilocytic astrocytoma
NYU	NYU/NIO_NYU_468/4/patches/NIO_NYU_468-4-0_6000_0_600.tif	NIO_NYU_468	4	no_lymphoma	1	1	True Negative	True	0.004566896	0.9954331	Pilocytic astrocytoma CNS WHO Grade 1	Pilocytic astrocytoma
NYU	NYU/NIO_NYU_468/4/patches/NIO_NYU_468-4-0_4000_0_600.tif	NIO_NYU_468	4	no_lymphoma	1	1	True Negative	True	0.009855415	0.9901446	Pilocytic astrocytoma CNS WHO Grade 1	Pilocytic astrocytoma
NYU	NYU/NIO_NYU_468/4/patches/NIO_NYU_468-4-0_4000_0_300.tif	NIO_NYU_468	4	no_lymphoma	1	1	True Negative	True	0.008255775	0.9917442	Pilocytic astrocytoma CNS WHO Grade 1	Pilocytic astrocytoma
NYU	NYU/NIO_NYU_468/4/patches/NIO_NYU_468-4-0_4000_0_0.tif	NIO_NYU_468	4	no_lymphoma	1	1	True Negative	True	0.03092786	0.9690721	Pilocytic astrocytoma CNS WHO Grade 1	Pilocytic astrocytoma
NYU	NYU/NIO_NYU_468/4/patches/NIO_NYU_468-4-0_3000_600_600.tif	NIO_NYU_468	4	no_lymphoma	1	1	True Negative	True	0.040842243	0.9591578	Pilocytic astrocytoma CNS WHO Grade 1	Pilocytic astrocytoma
NYU	NYU/NIO_NYU_468/4/patches/NIO_NYU_468-4-0_4000_300_300.tif	NIO_NYU_468	4	no_lymphoma	1	1	True Negative	True	0.0063008014	0.9936992	Pilocytic astrocytoma CNS WHO Grade 1	Pilocytic astrocytoma
NYU	NYU/NIO_NYU_468/4/patches/NIO_NYU_468-4-0_3000_600_300.tif	NIO_NYU_468	4	no_lymphoma	1	1	True Negative	True	0.012349447	0.9876506	Pilocytic astrocytoma CNS WHO Grade 1	Pilocytic astrocytoma
NYU	NYU/NIO_NYU_468/4/patches/NIO_NYU_468-4-0_3000_300_600.tif	NIO_NYU_468	4	no_lymphoma	1	1	True Negative	True	0.013100528	0.9868995	Pilocytic astrocytoma CNS WHO Grade 1	Pilocytic astrocytoma
NYU	NYU/NIO_NYU_468/4/patches/NIO_NYU_468-4-0_3000_300_300.tif	NIO_NYU_468	4	no_lymphoma	1	1	True Negative	True	0.014770469	0.98522955	Pilocytic astrocytoma CNS WHO Grade 1	Pilocytic astrocytoma
NYU	NYU/NIO_NYU_468/4/patches/NIO_NYU_468-4-0_6000_0_300.tif	NIO_NYU_468	4	no_lymphoma	1	1	True Negative	True	0.011415513	0.9885845	Pilocytic astrocytoma CNS WHO Grade 1	Pilocytic astrocytoma
NYU	NYU/NIO_NYU_468/4/patches/NIO_NYU_468-4-1000_6000_600_300.tif	NIO_NYU_468	4	no_lymphoma	1	1	True Negative	True	0.011614045	0.98838603	Pilocytic astrocytoma CNS WHO Grade 1	Pilocytic astrocytoma
NYU	NYU/NIO_NYU_468/4/patches/NIO_NYU_468-4-1000_6000_600_600.tif	NIO_NYU_468	4	no_lymphoma	1	1	True Negative	True	0.003821168	0.99617887	Pilocytic astrocytoma CNS WHO Grade 1	Pilocytic astrocytoma
NYU	NYU/NIO_NYU_468/4/patches/NIO_NYU_468-4-1000_7000_0_0.tif	NIO_NYU_468	4	no_lymphoma	1	1	True Negative	True	0.013889741	0.9861102	Pilocytic astrocytoma CNS WHO Grade 1	Pilocytic astrocytoma
NYU	NYU/NIO_NYU_468/4/patches/NIO_NYU_468-4-5000_2000_0_600.tif	NIO_NYU_468	4	no_lymphoma	1	1	True Negative	True	0.00893906	0.9910609	Pilocytic astrocytoma CNS WHO Grade 1	Pilocytic astrocytoma
NYU	NYU/NIO_NYU_468/4/patches/NIO_NYU_468-4-1000_9000_0_600.tif	NIO_NYU_468	4	no_lymphoma	1	1	True Negative	True	0.012286051	0.98771393	Pilocytic astrocytoma CNS WHO Grade 1	Pilocytic astrocytoma
NYU	NYU/NIO_NYU_468/4/patches/NIO_NYU_468-4-1000_9000_0_300.tif	NIO_NYU_468	4	no_lymphoma	1	1	True Negative	True	0.07441164	0.9255883	Pilocytic astrocytoma CNS WHO Grade 1	Pilocytic astrocytoma
NYU	NYU/NIO_NYU_468/4/patches/NIO_NYU_468-4-1000_9000_0_0.tif	NIO_NYU_468	4	no_lymphoma	1	1	True Negative	True	0.0073786597	0.9926213	Pilocytic astrocytoma CNS WHO Grade 1	Pilocytic astrocytoma
NYU	NYU/NIO_NYU_468/4/patches/NIO_NYU_468-4-1000_9000_300_300.tif	NIO_NYU_468	4	no_lymphoma	1	1	True Negative	True	0.023297662	0.97670233	Pilocytic astrocytoma CNS WHO Grade 1	Pilocytic astrocytoma
NYU	NYU/NIO_NYU_468/4/patches/NIO_NYU_468-4-1000_7000_0_300.tif	NIO_NYU_468	4	no_lymphoma	1	1	True Negative	True	0.01824195	0.98175806	Pilocytic astrocytoma CNS WHO Grade 1	Pilocytic astrocytoma
NYU	NYU/NIO_NYU_468/4/patches/NIO_NYU_468-4-1000_5000_300_300.tif	NIO_NYU_468	4	no_lymphoma	1	1	True Negative	True	0.02828361	0.9717164	Pilocytic astrocytoma CNS WHO Grade 1	Pilocytic astrocytoma
NYU	NYU/NIO_NYU_468/4/patches/NIO_NYU_468-4-1000_5000_300_0.tif	NIO_NYU_468	4	no_lymphoma	1	1	True Negative	True	0.0068899374	0.99311006	Pilocytic astrocytoma CNS WHO Grade 1	Pilocytic astrocytoma
NYU	NYU/NIO_NYU_468/4/patches/NIO_NYU_468-4-1000_5000_0_600.tif	NIO_NYU_468	4	no_lymphoma	1	1	True Negative	True	0.006845642	0.9931544	Pilocytic astrocytoma CNS WHO Grade 1	Pilocytic astrocytoma
NYU	NYU/NIO_NYU_468/4/patches/NIO_NYU_468-4-1000_5000_0_300.tif	NIO_NYU_468	4	no_lymphoma	1	1	True Negative	True	0.0025952219	0.99740475	Pilocytic astrocytoma CNS WHO Grade 1	Pilocytic astrocytoma
NYU	NYU/NIO_NYU_468/4/patches/NIO_NYU_468-4-1000_5000_0_0.tif	NIO_NYU_468	4	no_lymphoma	1	1	True Negative	True	0.006284206	0.9937158	Pilocytic astrocytoma CNS WHO Grade 1	Pilocytic astrocytoma
NYU	NYU/NIO_NYU_468/4/patches/NIO_NYU_468-4-1000_4000_600_300.tif	NIO_NYU_468	4	no_lymphoma	1	1	True Negative	True	0.011707897	0.98829216	Pilocytic astrocytoma CNS WHO Grade 1	Pilocytic astrocytoma
NYU	NYU/NIO_NYU_468/4/patches/NIO_NYU_468-4-1000_4000_600_0.tif	NIO_NYU_468	4	no_lymphoma	1	1	True Negative	True	0.05873178	0.94126827	Pilocytic astrocytoma CNS WHO Grade 1	Pilocytic astrocytoma
NYU	NYU/NIO_NYU_468/4/patches/NIO_NYU_468-4-1000_4000_300_600.tif	NIO_NYU_468	4	no_lymphoma	1	1	True Negative	True	0.008340422	0.9916596	Pilocytic astrocytoma CNS WHO Grade 1	Pilocytic astrocytoma
NYU	NYU/NIO_NYU_468/4/patches/NIO_NYU_468-4-1000_4000_300_300.tif	NIO_NYU_468	4	no_lymphoma	1	1	True Negative	True	0.008583263	0.99141675	Pilocytic astrocytoma CNS WHO Grade 1	Pilocytic astrocytoma
NYU	NYU/NIO_NYU_468/4/patches/NIO_NYU_468-4-1000_4000_600_600.tif	NIO_NYU_468	4	no_lymphoma	1	1	True Negative	True	0.0058022956	0.9941977	Pilocytic astrocytoma CNS WHO Grade 1	Pilocytic astrocytoma
NYU	NYU/NIO_NYU_468/4/patches/NIO_NYU_468-4-1000_5000_300_600.tif	NIO_NYU_468	4	no_lymphoma	1	1	True Negative	True	0.009739746	0.9902602	Pilocytic astrocytoma CNS WHO Grade 1	Pilocytic astrocytoma
NYU	NYU/NIO_NYU_468/4/patches/NIO_NYU_468-4-1000_5000_600_0.tif	NIO_NYU_468	4	no_lymphoma	1	1	True Negative	True	0.018926814	0.98107314	Pilocytic astrocytoma CNS WHO Grade 1	Pilocytic astrocytoma
NYU	NYU/NIO_NYU_468/4/patches/NIO_NYU_468-4-1000_5000_600_300.tif	NIO_NYU_468	4	no_lymphoma	1	1	True Negative	True	0.0053577255	0.99464226	Pilocytic astrocytoma CNS WHO Grade 1	Pilocytic astrocytoma
NYU	NYU/NIO_NYU_468/4/patches/NIO_NYU_468-4-0_3000_300_0.tif	NIO_NYU_468	4	no_lymphoma	1	1	True Negative	True	0.017661562	0.98233837	Pilocytic astrocytoma CNS WHO Grade 1	Pilocytic astrocytoma
NYU	NYU/NIO_NYU_468/4/patches/NIO_NYU_468-4-1000_9000_300_600.tif	NIO_NYU_468	4	no_lymphoma	1	1	True Negative	True	0.022826368	0.9771737	Pilocytic astrocytoma CNS WHO Grade 1	Pilocytic astrocytoma
NYU	NYU/NIO_NYU_468/4/patches/NIO_NYU_468-4-0_3000_0_600.tif	NIO_NYU_468	4	no_lymphoma	1	1	True Negative	True	0.0036969378	0.9963031	Pilocytic astrocytoma CNS WHO Grade 1	Pilocytic astrocytoma
NYU	NYU/NIO_NYU_468/4/patches/NIO_NYU_468-4-0_2000_600_600.tif	NIO_NYU_468	4	no_lymphoma	1	1	True Negative	True	0.0042525143	0.9957475	Pilocytic astrocytoma CNS WHO Grade 1	Pilocytic astrocytoma
NYU	NYU/NIO_NYU_468/4/patches/NIO_NYU_468-4-0_0_600_0.tif	NIO_NYU_468	4	no_lymphoma	1	1	True Negative	True	0.048910566	0.95108944	Pilocytic astrocytoma CNS WHO Grade 1	Pilocytic astrocytoma
NYU	NYU/NIO_NYU_468/4/patches/NIO_NYU_468-4-0_2000_300_0.tif	NIO_NYU_468	4	no_lymphoma	1	1	True Negative	True	0.020048955	0.979951	Pilocytic astrocytoma CNS WHO Grade 1	Pilocytic astrocytoma
NYU	NYU/NIO_NYU_468/4/patches/NIO_NYU_468-4-0_2000_0_600.tif	NIO_NYU_468	4	no_lymphoma	1	1	True Negative	True	0.02690882	0.9730911	Pilocytic astrocytoma CNS WHO Grade 1	Pilocytic astrocytoma
NYU	NYU/NIO_NYU_468/4/patches/NIO_NYU_468-4-0_2000_0_300.tif	NIO_NYU_468	4	no_lymphoma	1	1	True Negative	True	0.0077147437	0.99228525	Pilocytic astrocytoma CNS WHO Grade 1	Pilocytic astrocytoma
NYU	NYU/NIO_NYU_468/4/patches/NIO_NYU_468-4-0_2000_0_0.tif	NIO_NYU_468	4	no_lymphoma	1	1	True Negative	True	0.031210557	0.9687894	Pilocytic astrocytoma CNS WHO Grade 1	Pilocytic astrocytoma
NYU	NYU/NIO_NYU_468/4/patches/NIO_NYU_468-4-0_1000_600_600.tif	NIO_NYU_468	4	no_lymphoma	1	1	True Negative	True	0.010410071	0.98958987	Pilocytic astrocytoma CNS WHO Grade 1	Pilocytic astrocytoma
NYU	NYU/NIO_NYU_468/4/patches/NIO_NYU_468-4-0_1000_600_300.tif	NIO_NYU_468	4	no_lymphoma	1	1	True Negative	True	0.010747799	0.98925215	Pilocytic astrocytoma CNS WHO Grade 1	Pilocytic astrocytoma
NYU	NYU/NIO_NYU_468/4/patches/NIO_NYU_468-4-0_1000_600_0.tif	NIO_NYU_468	4	no_lymphoma	1	1	True Negative	True	0.04335587	0.9566442	Pilocytic astrocytoma CNS WHO Grade 1	Pilocytic astrocytoma
NYU	NYU/NIO_NYU_468/4/patches/NIO_NYU_468-4-0_0_300_600.tif	NIO_NYU_468	4	no_lymphoma	1	1	True Negative	True	0.034140747	0.96585923	Pilocytic astrocytoma CNS WHO Grade 1	Pilocytic astrocytoma
NYU	NYU/NIO_NYU_468/4/patches/NIO_NYU_468-4-0_1000_300_600.tif	NIO_NYU_468	4	no_lymphoma	1	1	True Negative	True	0.010439636	0.98956037	Pilocytic astrocytoma CNS WHO Grade 1	Pilocytic astrocytoma
NYU	NYU/NIO_NYU_468/4/patches/NIO_NYU_468-4-0_1000_300_0.tif	NIO_NYU_468	4	no_lymphoma	1	1	True Negative	True	0.033910695	0.96608937	Pilocytic astrocytoma CNS WHO Grade 1	Pilocytic astrocytoma
NYU	NYU/NIO_NYU_468/4/patches/NIO_NYU_468-4-0_1000_0_600.tif	NIO_NYU_468	4	no_lymphoma	1	1	True Negative	True	0.017127737	0.98287225	Pilocytic astrocytoma CNS WHO Grade 1	Pilocytic astrocytoma
NYU	NYU/NIO_NYU_468/4/patches/NIO_NYU_468-4-0_1000_0_300.tif	NIO_NYU_468	4	no_lymphoma	1	1	True Negative	True	0.015943354	0.9840567	Pilocytic astrocytoma CNS WHO Grade 1	Pilocytic astrocytoma
NYU	NYU/NIO_NYU_468/4/patches/NIO_NYU_468-4-0_1000_0_0.tif	NIO_NYU_468	4	no_lymphoma	1	1	True Negative	True	0.06345677	0.93654317	Pilocytic astrocytoma CNS WHO Grade 1	Pilocytic astrocytoma
NYU	NYU/NIO_NYU_468/4/patches/NIO_NYU_468-4-0_0_600_600.tif	NIO_NYU_468	4	no_lymphoma	1	1	True Negative	True	0.0135300085	0.9864699	Pilocytic astrocytoma CNS WHO Grade 1	Pilocytic astrocytoma
NYU	NYU/NIO_NYU_468/4/patches/NIO_NYU_468-4-0_0_600_300.tif	NIO_NYU_468	4	no_lymphoma	1	1	True Negative	True	0.014168303	0.98583174	Pilocytic astrocytoma CNS WHO Grade 1	Pilocytic astrocytoma
NYU	NYU/NIO_NYU_468/4/patches/NIO_NYU_468-4-0_2000_300_600.tif	NIO_NYU_468	4	no_lymphoma	1	1	True Negative	True	0.007677985	0.992322	Pilocytic astrocytoma CNS WHO Grade 1	Pilocytic astrocytoma
NYU	NYU/NIO_NYU_468/4/patches/NIO_NYU_468-4-2000_0_300_0.tif	NIO_NYU_468	4	no_lymphoma	1	1	True Negative	True	0.022688715	0.9773113	Pilocytic astrocytoma CNS WHO Grade 1	Pilocytic astrocytoma
NYU	NYU/NIO_NYU_468/4/patches/NIO_NYU_468-4-0_1000_300_300.tif	NIO_NYU_468	4	no_lymphoma	1	1	True Negative	True	0.006181122	0.9938188	Pilocytic astrocytoma CNS WHO Grade 1	Pilocytic astrocytoma
NYU	NYU/NIO_NYU_468/4/patches/NIO_NYU_468-4-0_0_300_300.tif	NIO_NYU_468	4	no_lymphoma	1	1	True Negative	True	0.024717648	0.9752823	Pilocytic astrocytoma CNS WHO Grade 1	Pilocytic astrocytoma
NYU	NYU/NIO_NYU_468/4/patches/NIO_NYU_468-4-0_0_300_0.tif	NIO_NYU_468	4	no_lymphoma	1	1	True Negative	True	0.06780748	0.93219244	Pilocytic astrocytoma CNS WHO Grade 1	Pilocytic astrocytoma
NYU	NYU/NIO_NYU_468/4/patches/NIO_NYU_468-4-0_0_0_0.tif	NIO_NYU_468	4	no_lymphoma	1	1	True Negative	True	0.030862447	0.9691376	Pilocytic astrocytoma CNS WHO Grade 1	Pilocytic astrocytoma
NYU	NYU/NIO_NYU_468/4/patches/NIO_NYU_468-4-0_3000_600_0.tif	NIO_NYU_468	4	no_lymphoma	1	1	True Negative	True	0.010338499	0.98966146	Pilocytic astrocytoma CNS WHO Grade 1	Pilocytic astrocytoma
NYU	NYU/NIO_NYU_468/4/patches/NIO_NYU_468-4-0_4000_300_600.tif	NIO_NYU_468	4	no_lymphoma	1	1	True Negative	True	0.015582763	0.9844172	Pilocytic astrocytoma CNS WHO Grade 1	Pilocytic astrocytoma
NYU	NYU/NIO_NYU_468/4/patches/NIO_NYU_468-4-0_4000_600_0.tif	NIO_NYU_468	4	no_lymphoma	1	1	True Negative	True	0.015246717	0.98475325	Pilocytic astrocytoma CNS WHO Grade 1	Pilocytic astrocytoma
NYU	NYU/NIO_NYU_468/4/patches/NIO_NYU_468-4-0_4000_600_300.tif	NIO_NYU_468	4	no_lymphoma	1	1	True Negative	True	0.0298233	0.97017676	Pilocytic astrocytoma CNS WHO Grade 1	Pilocytic astrocytoma
NYU	NYU/NIO_NYU_468/4/patches/NIO_NYU_468-4-0_6000_0_0.tif	NIO_NYU_468	4	no_lymphoma	1	1	True Negative	True	0.006159285	0.9938407	Pilocytic astrocytoma CNS WHO Grade 1	Pilocytic astrocytoma
NYU	NYU/NIO_NYU_468/4/patches/NIO_NYU_468-4-0_5000_600_600.tif	NIO_NYU_468	4	no_lymphoma	1	1	True Negative	True	0.0036342854	0.99636567	Pilocytic astrocytoma CNS WHO Grade 1	Pilocytic astrocytoma
NYU	NYU/NIO_NYU_468/4/patches/NIO_NYU_468-4-0_5000_600_300.tif	NIO_NYU_468	4	no_lymphoma	1	1	True Negative	True	0.005024395	0.99497557	Pilocytic astrocytoma CNS WHO Grade 1	Pilocytic astrocytoma
NYU	NYU/NIO_NYU_468/4/patches/NIO_NYU_468-4-0_5000_600_0.tif	NIO_NYU_468	4	no_lymphoma	1	1	True Negative	True	0.01466987	0.9853301	Pilocytic astrocytoma CNS WHO Grade 1	Pilocytic astrocytoma
NYU	NYU/NIO_NYU_468/4/patches/NIO_NYU_468-4-0_5000_300_600.tif	NIO_NYU_468	4	no_lymphoma	1	1	True Negative	True	0.012919305	0.98708075	Pilocytic astrocytoma CNS WHO Grade 1	Pilocytic astrocytoma
NYU	NYU/NIO_NYU_468/4/patches/NIO_NYU_468-4-0_5000_300_300.tif	NIO_NYU_468	4	no_lymphoma	1	1	True Negative	True	0.0130664315	0.9869336	Pilocytic astrocytoma CNS WHO Grade 1	Pilocytic astrocytoma
NYU	NYU/NIO_NYU_468/4/patches/NIO_NYU_468-4-0_5000_0_600.tif	NIO_NYU_468	4	no_lymphoma	1	1	True Negative	True	0.01146184	0.98853815	Pilocytic astrocytoma CNS WHO Grade 1	Pilocytic astrocytoma
NYU	NYU/NIO_NYU_468/4/patches/NIO_NYU_468-4-0_5000_0_300.tif	NIO_NYU_468	4	no_lymphoma	1	1	True Negative	True	0.008309136	0.9916909	Pilocytic astrocytoma CNS WHO Grade 1	Pilocytic astrocytoma
NYU	NYU/NIO_NYU_468/4/patches/NIO_NYU_468-4-0_5000_0_0.tif	NIO_NYU_468	4	no_lymphoma	1	1	True Negative	True	0.0061916634	0.9938083	Pilocytic astrocytoma CNS WHO Grade 1	Pilocytic astrocytoma
NYU	NYU/NIO_NYU_468/4/patches/NIO_NYU_468-4-0_4000_600_600.tif	NIO_NYU_468	4	no_lymphoma	1	1	True Negative	True	0.017261531	0.98273844	Pilocytic astrocytoma CNS WHO Grade 1	Pilocytic astrocytoma
NYU	NYU/NIO_NYU_468/4/patches/NIO_NYU_468-4-0_2000_600_300.tif	NIO_NYU_468	4	no_lymphoma	1	1	True Negative	True	0.007203995	0.992796	Pilocytic astrocytoma CNS WHO Grade 1	Pilocytic astrocytoma
NYU	NYU/NIO_NYU_468/4/patches/NIO_NYU_468-4-0_2000_600_0.tif	NIO_NYU_468	4	no_lymphoma	1	1	True Negative	True	0.04476589	0.9552341	Pilocytic astrocytoma CNS WHO Grade 1	Pilocytic astrocytoma
NYU	NYU/NIO_NYU_468/4/patches/NIO_NYU_468-4-0_2000_300_300.tif	NIO_NYU_468	4	no_lymphoma	1	1	True Negative	True	0.010247012	0.989753	Pilocytic astrocytoma CNS WHO Grade 1	Pilocytic astrocytoma
NYU	NYU/NIO_NYU_468/4/patches/NIO_NYU_468-4-0_0_0_600.tif	NIO_NYU_468	4	no_lymphoma	1	1	True Negative	True	0.012553606	0.9874464	Pilocytic astrocytoma CNS WHO Grade 1	Pilocytic astrocytoma
NYU	NYU/NIO_NYU_468/4/patches/NIO_NYU_468-4-0_0_0_300.tif	NIO_NYU_468	4	no_lymphoma	1	1	True Negative	True	0.014395308	0.9856047	Pilocytic astrocytoma CNS WHO Grade 1	Pilocytic astrocytoma
NYU	NYU/NIO_NYU_468/4/patches/NIO_NYU_468-4-0_3000_0_300.tif	NIO_NYU_468	4	no_lymphoma	1	1	True Negative	True	0.03523854	0.9647615	Pilocytic astrocytoma CNS WHO Grade 1	Pilocytic astrocytoma
NYU	NYU/NIO_NYU_468/4/patches/NIO_NYU_468-4-1000_8000_600_300.tif	NIO_NYU_468	4	no_lymphoma	1	1	True Negative	True	0.0072180694	0.9927819	Pilocytic astrocytoma CNS WHO Grade 1	Pilocytic astrocytoma
NYU	NYU/NIO_NYU_468/4/patches/NIO_NYU_468-4-1000_9000_600_0.tif	NIO_NYU_468	4	no_lymphoma	1	1	True Negative	True	0.016369358	0.98363066	Pilocytic astrocytoma CNS WHO Grade 1	Pilocytic astrocytoma
NYU	NYU/NIO_NYU_468/4/patches/NIO_NYU_468-4-1000_9000_600_300.tif	NIO_NYU_468	4	no_lymphoma	1	1	True Negative	True	0.01526276	0.9847372	Pilocytic astrocytoma CNS WHO Grade 1	Pilocytic astrocytoma
NYU	NYU/NIO_NYU_468/4/patches/NIO_NYU_468-4-1000_3000_600_600.tif	NIO_NYU_468	4	no_lymphoma	1	1	True Negative	True	0.009915978	0.99008405	Pilocytic astrocytoma CNS WHO Grade 1	Pilocytic astrocytoma
NYU	NYU/NIO_NYU_468/4/patches/NIO_NYU_468-4-1000_3000_600_300.tif	NIO_NYU_468	4	no_lymphoma	1	1	True Negative	True	0.00879194	0.9912081	Pilocytic astrocytoma CNS WHO Grade 1	Pilocytic astrocytoma
NYU	NYU/NIO_NYU_468/4/patches/NIO_NYU_468-4-1000_3000_600_0.tif	NIO_NYU_468	4	no_lymphoma	1	1	True Negative	True	0.01229082	0.98770916	Pilocytic astrocytoma CNS WHO Grade 1	Pilocytic astrocytoma
NYU	NYU/NIO_NYU_468/4/patches/NIO_NYU_468-4-1000_3000_300_600.tif	NIO_NYU_468	4	no_lymphoma	1	1	True Negative	True	0.01637917	0.9836209	Pilocytic astrocytoma CNS WHO Grade 1	Pilocytic astrocytoma
NYU	NYU/NIO_NYU_468/4/patches/NIO_NYU_468-4-1000_2000_600_0.tif	NIO_NYU_468	4	no_lymphoma	1	1	True Negative	True	0.019721845	0.9802782	Pilocytic astrocytoma CNS WHO Grade 1	Pilocytic astrocytoma
NYU	NYU/NIO_NYU_468/4/patches/NIO_NYU_468-4-1000_3000_300_300.tif	NIO_NYU_468	4	no_lymphoma	1	1	True Negative	True	0.007872647	0.9921273	Pilocytic astrocytoma CNS WHO Grade 1	Pilocytic astrocytoma
NYU	NYU/NIO_NYU_468/4/patches/NIO_NYU_468-4-1000_3000_300_0.tif	NIO_NYU_468	4	no_lymphoma	1	1	True Negative	True	0.0091603175	0.99083966	Pilocytic astrocytoma CNS WHO Grade 1	Pilocytic astrocytoma
NYU	NYU/NIO_NYU_468/4/patches/NIO_NYU_468-4-1000_3000_0_600.tif	NIO_NYU_468	4	no_lymphoma	1	1	True Negative	True	0.0062337043	0.9937663	Pilocytic astrocytoma CNS WHO Grade 1	Pilocytic astrocytoma
NYU	NYU/NIO_NYU_468/4/patches/NIO_NYU_468-4-1000_2000_600_300.tif	NIO_NYU_468	4	no_lymphoma	1	1	True Negative	True	0.0073167807	0.99268323	Pilocytic astrocytoma CNS WHO Grade 1	Pilocytic astrocytoma
NYU	NYU/NIO_NYU_468/4/patches/NIO_NYU_468-4-1000_3000_0_300.tif	NIO_NYU_468	4	no_lymphoma	1	1	True Negative	True	0.007363448	0.99263656	Pilocytic astrocytoma CNS WHO Grade 1	Pilocytic astrocytoma
NYU	NYU/NIO_NYU_468/4/patches/NIO_NYU_468-4-1000_2000_600_600.tif	NIO_NYU_468	4	no_lymphoma	1	1	True Negative	True	0.0031341235	0.9968658	Pilocytic astrocytoma CNS WHO Grade 1	Pilocytic astrocytoma
NYU	NYU/NIO_NYU_468/4/patches/NIO_NYU_468-4-1000_0_600_300.tif	NIO_NYU_468	4	no_lymphoma	1	1	True Negative	True	0.014754683	0.9852453	Pilocytic astrocytoma CNS WHO Grade 1	Pilocytic astrocytoma
NYU	NYU/NIO_NYU_468/4/patches/NIO_NYU_468-4-1000_0_600_0.tif	NIO_NYU_468	4	no_lymphoma	1	1	True Negative	True	0.014700532	0.98529947	Pilocytic astrocytoma CNS WHO Grade 1	Pilocytic astrocytoma
NYU	NYU/NIO_NYU_468/4/patches/NIO_NYU_468-4-1000_0_300_600.tif	NIO_NYU_468	4	no_lymphoma	1	1	True Negative	True	0.009588763	0.9904113	Pilocytic astrocytoma CNS WHO Grade 1	Pilocytic astrocytoma
NYU	NYU/NIO_NYU_468/4/patches/NIO_NYU_468-4-0_7000_300_600.tif	NIO_NYU_468	4	no_lymphoma	1	1	True Negative	True	0.013983322	0.9860167	Pilocytic astrocytoma CNS WHO Grade 1	Pilocytic astrocytoma
NYU	NYU/NIO_NYU_468/4/patches/NIO_NYU_468-4-0_7000_300_300.tif	NIO_NYU_468	4	no_lymphoma	1	1	True Negative	True	0.01348193	0.9865181	Pilocytic astrocytoma CNS WHO Grade 1	Pilocytic astrocytoma
NYU	NYU/NIO_NYU_468/4/patches/NIO_NYU_468-4-0_7000_300_0.tif	NIO_NYU_468	4	no_lymphoma	1	1	True Negative	True	0.043371692	0.9566283	Pilocytic astrocytoma CNS WHO Grade 1	Pilocytic astrocytoma
NYU	NYU/NIO_NYU_468/4/patches/NIO_NYU_468-4-0_7000_0_600.tif	NIO_NYU_468	4	no_lymphoma	1	1	True Negative	True	0.015583215	0.9844168	Pilocytic astrocytoma CNS WHO Grade 1	Pilocytic astrocytoma
NYU	NYU/NIO_NYU_468/4/patches/NIO_NYU_468-4-1000_3000_0_0.tif	NIO_NYU_468	4	no_lymphoma	1	1	True Negative	True	0.023196718	0.9768033	Pilocytic astrocytoma CNS WHO Grade 1	Pilocytic astrocytoma
NYU	NYU/NIO_NYU_468/4/patches/NIO_NYU_468-4-1000_2000_300_600.tif	NIO_NYU_468	4	no_lymphoma	1	1	True Negative	True	0.012346063	0.9876539	Pilocytic astrocytoma CNS WHO Grade 1	Pilocytic astrocytoma
NYU	NYU/NIO_NYU_468/4/patches/NIO_NYU_468-4-1000_0_600_600.tif	NIO_NYU_468	4	no_lymphoma	1	1	True Negative	True	0.010335149	0.98966485	Pilocytic astrocytoma CNS WHO Grade 1	Pilocytic astrocytoma
NYU	NYU/NIO_NYU_468/4/patches/NIO_NYU_468-4-1000_1000_600_0.tif	NIO_NYU_468	4	no_lymphoma	1	1	True Negative	True	0.04461514	0.9553849	Pilocytic astrocytoma CNS WHO Grade 1	Pilocytic astrocytoma
NYU	NYU/NIO_NYU_468/4/patches/NIO_NYU_468-4-9000_9000_0_300.tif	NIO_NYU_468	4	no_lymphoma	1	1	True Negative	True	0.019368935	0.980631	Pilocytic astrocytoma CNS WHO Grade 1	Pilocytic astrocytoma
NYU	NYU/NIO_NYU_468/4/patches/NIO_NYU_468-4-9000_9000_0_0.tif	NIO_NYU_468	4	no_lymphoma	1	1	True Negative	True	0.013182665	0.9868174	Pilocytic astrocytoma CNS WHO Grade 1	Pilocytic astrocytoma
NYU	NYU/NIO_NYU_468/4/patches/NIO_NYU_468-4-9000_8000_600_600.tif	NIO_NYU_468	4	no_lymphoma	1	1	True Negative	True	0.036451694	0.9635483	Pilocytic astrocytoma CNS WHO Grade 1	Pilocytic astrocytoma
NYU	NYU/NIO_NYU_468/4/patches/NIO_NYU_468-4-9000_8000_600_300.tif	NIO_NYU_468	4	no_lymphoma	1	1	True Negative	True	0.024064345	0.97593564	Pilocytic astrocytoma CNS WHO Grade 1	Pilocytic astrocytoma
NYU	NYU/NIO_NYU_468/4/patches/NIO_NYU_468-4-9000_8000_600_0.tif	NIO_NYU_468	4	no_lymphoma	1	1	True Negative	True	0.021232177	0.9787678	Pilocytic astrocytoma CNS WHO Grade 1	Pilocytic astrocytoma
NYU	NYU/NIO_NYU_468/4/patches/NIO_NYU_468-4-9000_6000_300_300.tif	NIO_NYU_468	4	no_lymphoma	1	1	True Negative	True	0.0077466615	0.99225336	Pilocytic astrocytoma CNS WHO Grade 1	Pilocytic astrocytoma
NYU	NYU/NIO_NYU_468/4/patches/NIO_NYU_468-4-1000_2000_300_0.tif	NIO_NYU_468	4	no_lymphoma	1	1	True Negative	True	0.01602202	0.983978	Pilocytic astrocytoma CNS WHO Grade 1	Pilocytic astrocytoma
NYU	NYU/NIO_NYU_468/4/patches/NIO_NYU_468-4-1000_2000_0_600.tif	NIO_NYU_468	4	no_lymphoma	1	1	True Negative	True	0.008058495	0.99194145	Pilocytic astrocytoma CNS WHO Grade 1	Pilocytic astrocytoma
NYU	NYU/NIO_NYU_468/4/patches/NIO_NYU_468-4-1000_2000_0_300.tif	NIO_NYU_468	4	no_lymphoma	1	1	True Negative	True	0.005781257	0.9942187	Pilocytic astrocytoma CNS WHO Grade 1	Pilocytic astrocytoma
NYU	NYU/NIO_NYU_468/4/patches/NIO_NYU_468-4-1000_2000_0_0.tif	NIO_NYU_468	4	no_lymphoma	1	1	True Negative	True	0.029323539	0.9706764	Pilocytic astrocytoma CNS WHO Grade 1	Pilocytic astrocytoma
NYU	NYU/NIO_NYU_468/4/patches/NIO_NYU_468-4-1000_1000_600_600.tif	NIO_NYU_468	4	no_lymphoma	1	1	True Negative	True	0.013999901	0.9860001	Pilocytic astrocytoma CNS WHO Grade 1	Pilocytic astrocytoma
NYU	NYU/NIO_NYU_468/4/patches/NIO_NYU_468-4-1000_2000_300_300.tif	NIO_NYU_468	4	no_lymphoma	1	1	True Negative	True	0.0049482654	0.9950518	Pilocytic astrocytoma CNS WHO Grade 1	Pilocytic astrocytoma
NYU	NYU/NIO_NYU_468/4/patches/NIO_NYU_468-4-1000_1000_600_300.tif	NIO_NYU_468	4	no_lymphoma	1	1	True Negative	True	0.006850584	0.99314946	Pilocytic astrocytoma CNS WHO Grade 1	Pilocytic astrocytoma
NYU	NYU/NIO_NYU_468/4/patches/NIO_NYU_468-4-1000_1000_300_600.tif	NIO_NYU_468	4	no_lymphoma	1	1	True Negative	True	0.005755603	0.9942444	Pilocytic astrocytoma CNS WHO Grade 1	Pilocytic astrocytoma
NYU	NYU/NIO_NYU_468/4/patches/NIO_NYU_468-4-1000_1000_300_300.tif	NIO_NYU_468	4	no_lymphoma	1	1	True Negative	True	0.010138181	0.98986185	Pilocytic astrocytoma CNS WHO Grade 1	Pilocytic astrocytoma
NYU	NYU/NIO_NYU_468/4/patches/NIO_NYU_468-4-1000_1000_300_0.tif	NIO_NYU_468	4	no_lymphoma	1	1	True Negative	True	0.045283113	0.95471686	Pilocytic astrocytoma CNS WHO Grade 1	Pilocytic astrocytoma
NYU	NYU/NIO_NYU_468/4/patches/NIO_NYU_468-4-1000_1000_0_600.tif	NIO_NYU_468	4	no_lymphoma	1	1	True Negative	True	0.0073571913	0.9926428	Pilocytic astrocytoma CNS WHO Grade 1	Pilocytic astrocytoma
NYU	NYU/NIO_NYU_468/4/patches/NIO_NYU_468-4-1000_1000_0_300.tif	NIO_NYU_468	4	no_lymphoma	1	1	True Negative	True	0.0026782737	0.9973218	Pilocytic astrocytoma CNS WHO Grade 1	Pilocytic astrocytoma
NYU	NYU/NIO_NYU_468/4/patches/NIO_NYU_468-4-1000_1000_0_0.tif	NIO_NYU_468	4	no_lymphoma	1	1	True Negative	True	0.087638915	0.9123611	Pilocytic astrocytoma CNS WHO Grade 1	Pilocytic astrocytoma
NYU	NYU/NIO_NYU_468/4/patches/NIO_NYU_468-4-0_7000_600_0.tif	NIO_NYU_468	4	no_lymphoma	1	1	True Negative	True	0.020025255	0.9799747	Pilocytic astrocytoma CNS WHO Grade 1	Pilocytic astrocytoma
NYU	NYU/NIO_NYU_468/4/patches/NIO_NYU_468-4-0_7000_0_300.tif	NIO_NYU_468	4	no_lymphoma	1	1	True Negative	True	0.018374495	0.98162544	Pilocytic astrocytoma CNS WHO Grade 1	Pilocytic astrocytoma
NYU	NYU/NIO_NYU_468/4/patches/NIO_NYU_468-4-0_6000_600_600.tif	NIO_NYU_468	4	no_lymphoma	1	1	True Negative	True	0.0068951636	0.9931049	Pilocytic astrocytoma CNS WHO Grade 1	Pilocytic astrocytoma
NYU	NYU/NIO_NYU_468/4/patches/NIO_NYU_468-4-0_6000_600_300.tif	NIO_NYU_468	4	no_lymphoma	1	1	True Negative	True	0.0020367934	0.9979632	Pilocytic astrocytoma CNS WHO Grade 1	Pilocytic astrocytoma
NYU	NYU/NIO_NYU_468/4/patches/NIO_NYU_468-4-1000_8000_300_300.tif	NIO_NYU_468	4	no_lymphoma	1	1	True Negative	True	0.0022565725	0.9977435	Pilocytic astrocytoma CNS WHO Grade 1	Pilocytic astrocytoma
NYU	NYU/NIO_NYU_468/4/patches/NIO_NYU_468-4-1000_8000_300_0.tif	NIO_NYU_468	4	no_lymphoma	1	1	True Negative	True	0.0056880154	0.99431205	Pilocytic astrocytoma CNS WHO Grade 1	Pilocytic astrocytoma
NYU	NYU/NIO_NYU_468/4/patches/NIO_NYU_468-4-1000_8000_0_600.tif	NIO_NYU_468	4	no_lymphoma	1	1	True Negative	True	0.0066624996	0.9933375	Pilocytic astrocytoma CNS WHO Grade 1	Pilocytic astrocytoma
NYU	NYU/NIO_NYU_468/4/patches/NIO_NYU_468-4-1000_8000_0_300.tif	NIO_NYU_468	4	no_lymphoma	1	1	True Negative	True	0.01864243	0.9813576	Pilocytic astrocytoma CNS WHO Grade 1	Pilocytic astrocytoma
NYU	NYU/NIO_NYU_468/4/patches/NIO_NYU_468-4-1000_8000_300_600.tif	NIO_NYU_468	4	no_lymphoma	1	1	True Negative	True	0.013366488	0.98663354	Pilocytic astrocytoma CNS WHO Grade 1	Pilocytic astrocytoma
NYU	NYU/NIO_NYU_468/4/patches/NIO_NYU_468-4-1000_8000_0_0.tif	NIO_NYU_468	4	no_lymphoma	1	1	True Negative	True	0.0090144165	0.99098563	Pilocytic astrocytoma CNS WHO Grade 1	Pilocytic astrocytoma
NYU	NYU/NIO_NYU_468/4/patches/NIO_NYU_468-4-1000_7000_600_600.tif	NIO_NYU_468	4	no_lymphoma	1	1	True Negative	True	0.013255914	0.98674417	Pilocytic astrocytoma CNS WHO Grade 1	Pilocytic astrocytoma
NYU	NYU/NIO_NYU_468/4/patches/NIO_NYU_468-4-1000_7000_600_300.tif	NIO_NYU_468	4	no_lymphoma	1	1	True Negative	True	0.005388361	0.9946116	Pilocytic astrocytoma CNS WHO Grade 1	Pilocytic astrocytoma
NYU	NYU/NIO_NYU_468/4/patches/NIO_NYU_468-4-1000_7000_600_0.tif	NIO_NYU_468	4	no_lymphoma	1	1	True Negative	True	0.014917599	0.9850824	Pilocytic astrocytoma CNS WHO Grade 1	Pilocytic astrocytoma
NYU	NYU/NIO_NYU_468/4/patches/NIO_NYU_468-4-1000_7000_300_600.tif	NIO_NYU_468	4	no_lymphoma	1	1	True Negative	True	0.0047833472	0.9952167	Pilocytic astrocytoma CNS WHO Grade 1	Pilocytic astrocytoma
NYU	NYU/NIO_NYU_468/4/patches/NIO_NYU_468-4-1000_7000_300_300.tif	NIO_NYU_468	4	no_lymphoma	1	1	True Negative	True	0.010333467	0.9896666	Pilocytic astrocytoma CNS WHO Grade 1	Pilocytic astrocytoma
NYU	NYU/NIO_NYU_468/4/patches/NIO_NYU_468-4-1000_7000_300_0.tif	NIO_NYU_468	4	no_lymphoma	1	1	True Negative	True	0.0069241803	0.99307585	Pilocytic astrocytoma CNS WHO Grade 1	Pilocytic astrocytoma
NYU	NYU/NIO_NYU_468/4/patches/NIO_NYU_468-4-1000_7000_0_600.tif	NIO_NYU_468	4	no_lymphoma	1	1	True Negative	True	0.018371684	0.98162836	Pilocytic astrocytoma CNS WHO Grade 1	Pilocytic astrocytoma
NYU	NYU/NIO_NYU_468/4/patches/NIO_NYU_468-4-1000_8000_600_0.tif	NIO_NYU_468	4	no_lymphoma	1	1	True Negative	True	0.02017615	0.9798238	Pilocytic astrocytoma CNS WHO Grade 1	Pilocytic astrocytoma
NYU	NYU/NIO_NYU_468/4/patches/NIO_NYU_468-4-1000_8000_600_600.tif	NIO_NYU_468	4	no_lymphoma	1	1	True Negative	True	0.012419381	0.98758066	Pilocytic astrocytoma CNS WHO Grade 1	Pilocytic astrocytoma
NYU	NYU/NIO_NYU_468/4/patches/NIO_NYU_468-4-2000_0_0_600.tif	NIO_NYU_468	4	no_lymphoma	1	1	True Negative	True	0.017242389	0.9827576	Pilocytic astrocytoma CNS WHO Grade 1	Pilocytic astrocytoma
NYU	NYU/NIO_NYU_468/4/patches/NIO_NYU_468-4-2000_0_0_300.tif	NIO_NYU_468	4	no_lymphoma	1	1	True Negative	True	0.020504853	0.97949517	Pilocytic astrocytoma CNS WHO Grade 1	Pilocytic astrocytoma
NYU	NYU/NIO_NYU_468/4/patches/NIO_NYU_468-4-2000_0_0_0.tif	NIO_NYU_468	4	no_lymphoma	1	1	True Negative	True	0.08138504	0.9186149	Pilocytic astrocytoma CNS WHO Grade 1	Pilocytic astrocytoma
NYU	NYU/NIO_NYU_468/4/patches/NIO_NYU_468-4-1000_9000_600_600.tif	NIO_NYU_468	4	no_lymphoma	1	1	True Negative	True	0.01612721	0.98387283	Pilocytic astrocytoma CNS WHO Grade 1	Pilocytic astrocytoma
NYU	NYU/NIO_NYU_468/4/patches/NIO_NYU_468-4-1000_4000_300_0.tif	NIO_NYU_468	4	no_lymphoma	1	1	True Negative	True	0.064484976	0.93551505	Pilocytic astrocytoma CNS WHO Grade 1	Pilocytic astrocytoma
NYU	NYU/NIO_NYU_468/4/patches/NIO_NYU_468-4-9000_9000_300_0.tif	NIO_NYU_468	4	no_lymphoma	1	1	True Negative	True	0.013482456	0.9865175	Pilocytic astrocytoma CNS WHO Grade 1	Pilocytic astrocytoma
NYU	NYU/NIO_NYU_468/4/patches/NIO_NYU_468-4-1000_4000_0_300.tif	NIO_NYU_468	4	no_lymphoma	1	1	True Negative	True	0.005926615	0.99407345	Pilocytic astrocytoma CNS WHO Grade 1	Pilocytic astrocytoma
NYU	NYU/NIO_NYU_468/4/patches/NIO_NYU_468-4-1000_4000_0_0.tif	NIO_NYU_468	4	no_lymphoma	1	1	True Negative	True	0.02238504	0.97761494	Pilocytic astrocytoma CNS WHO Grade 1	Pilocytic astrocytoma
NYU	NYU/NIO_NYU_468/4/patches/NIO_NYU_468-4-0_6000_600_0.tif	NIO_NYU_468	4	no_lymphoma	1	1	True Negative	True	0.004633508	0.99536645	Pilocytic astrocytoma CNS WHO Grade 1	Pilocytic astrocytoma
NYU	NYU/NIO_NYU_468/4/patches/NIO_NYU_468-4-0_6000_300_600.tif	NIO_NYU_468	4	no_lymphoma	1	1	True Negative	True	0.021164484	0.9788356	Pilocytic astrocytoma CNS WHO Grade 1	Pilocytic astrocytoma
NYU	NYU/NIO_NYU_468/4/patches/NIO_NYU_468-4-0_6000_300_300.tif	NIO_NYU_468	4	no_lymphoma	1	1	True Negative	True	0.0050464077	0.9949536	Pilocytic astrocytoma CNS WHO Grade 1	Pilocytic astrocytoma
NYU	NYU/NIO_NYU_468/4/patches/NIO_NYU_468-4-0_7000_0_0.tif	NIO_NYU_468	4	no_lymphoma	1	1	True Negative	True	0.008797285	0.9912027	Pilocytic astrocytoma CNS WHO Grade 1	Pilocytic astrocytoma
NYU	NYU/NIO_NYU_468/4/patches/NIO_NYU_468-4-0_7000_600_300.tif	NIO_NYU_468	4	no_lymphoma	1	1	True Negative	True	0.01473579	0.9852642	Pilocytic astrocytoma CNS WHO Grade 1	Pilocytic astrocytoma
NYU	NYU/NIO_NYU_468/4/patches/NIO_NYU_468-4-1000_0_300_300.tif	NIO_NYU_468	4	no_lymphoma	1	1	True Negative	True	0.017511556	0.98248845	Pilocytic astrocytoma CNS WHO Grade 1	Pilocytic astrocytoma
NYU	NYU/NIO_NYU_468/4/patches/NIO_NYU_468-4-1000_0_300_0.tif	NIO_NYU_468	4	no_lymphoma	1	1	True Negative	True	0.031700477	0.9682995	Pilocytic astrocytoma CNS WHO Grade 1	Pilocytic astrocytoma
NYU	NYU/NIO_NYU_468/4/patches/NIO_NYU_468-4-1000_0_0_600.tif	NIO_NYU_468	4	no_lymphoma	1	1	True Negative	True	0.014447731	0.98555225	Pilocytic astrocytoma CNS WHO Grade 1	Pilocytic astrocytoma
NYU	NYU/NIO_NYU_468/4/patches/NIO_NYU_468-4-1000_0_0_300.tif	NIO_NYU_468	4	no_lymphoma	1	1	True Negative	True	0.008668681	0.99133134	Pilocytic astrocytoma CNS WHO Grade 1	Pilocytic astrocytoma
NYU	NYU/NIO_NYU_468/4/patches/NIO_NYU_468-4-1000_0_0_0.tif	NIO_NYU_468	4	no_lymphoma	1	1	True Negative	True	0.06729608	0.932704	Pilocytic astrocytoma CNS WHO Grade 1	Pilocytic astrocytoma
NYU	NYU/NIO_NYU_468/4/patches/NIO_NYU_468-4-0_9000_600_300.tif	NIO_NYU_468	4	no_lymphoma	1	1	True Negative	True	0.02876629	0.9712337	Pilocytic astrocytoma CNS WHO Grade 1	Pilocytic astrocytoma
NYU	NYU/NIO_NYU_468/4/patches/NIO_NYU_468-4-0_9000_600_0.tif	NIO_NYU_468	4	no_lymphoma	1	1	True Negative	True	0.019893171	0.98010683	Pilocytic astrocytoma CNS WHO Grade 1	Pilocytic astrocytoma
NYU	NYU/NIO_NYU_468/4/patches/NIO_NYU_468-4-0_8000_600_600.tif	NIO_NYU_468	4	no_lymphoma	1	1	True Negative	True	0.010422135	0.9895779	Pilocytic astrocytoma CNS WHO Grade 1	Pilocytic astrocytoma
NYU	NYU/NIO_NYU_468/4/patches/NIO_NYU_468-4-0_8000_600_300.tif	NIO_NYU_468	4	no_lymphoma	1	1	True Negative	True	0.010459035	0.989541	Pilocytic astrocytoma CNS WHO Grade 1	Pilocytic astrocytoma
NYU	NYU/NIO_NYU_468/4/patches/NIO_NYU_468-4-0_8000_600_0.tif	NIO_NYU_468	4	no_lymphoma	1	1	True Negative	True	0.07578992	0.92421013	Pilocytic astrocytoma CNS WHO Grade 1	Pilocytic astrocytoma
NYU	NYU/NIO_NYU_468/4/patches/NIO_NYU_468-4-0_8000_300_300.tif	NIO_NYU_468	4	no_lymphoma	1	1	True Negative	True	0.021771705	0.97822833	Pilocytic astrocytoma CNS WHO Grade 1	Pilocytic astrocytoma
NYU	NYU/NIO_NYU_468/4/patches/NIO_NYU_468-4-0_8000_300_0.tif	NIO_NYU_468	4	no_lymphoma	1	1	True Negative	True	0.024198353	0.9758017	Pilocytic astrocytoma CNS WHO Grade 1	Pilocytic astrocytoma
NYU	NYU/NIO_NYU_468/4/patches/NIO_NYU_468-4-0_8000_0_0.tif	NIO_NYU_468	4	no_lymphoma	1	1	True Negative	True	0.011107636	0.9888924	Pilocytic astrocytoma CNS WHO Grade 1	Pilocytic astrocytoma
NYU	NYU/NIO_NYU_468/4/patches/NIO_NYU_468-4-0_7000_600_600.tif	NIO_NYU_468	4	no_lymphoma	1	1	True Negative	True	0.013675153	0.98632485	Pilocytic astrocytoma CNS WHO Grade 1	Pilocytic astrocytoma
NYU	NYU/NIO_NYU_468/4/patches/NIO_NYU_468-4-0_6000_300_0.tif	NIO_NYU_468	4	no_lymphoma	1	1	True Negative	True	0.008379066	0.9916209	Pilocytic astrocytoma CNS WHO Grade 1	Pilocytic astrocytoma
NYU	NYU/NIO_NYU_468/4/patches/NIO_NYU_468-4-5000_2000_0_300.tif	NIO_NYU_468	4	no_lymphoma	1	1	True Negative	True	0.0073592355	0.9926408	Pilocytic astrocytoma CNS WHO Grade 1	Pilocytic astrocytoma
NYU	NYU/NIO_NYU_468/4/patches/NIO_NYU_468-4-6000_7000_0_600.tif	NIO_NYU_468	4	no_lymphoma	1	1	True Negative	True	0.07921733	0.9207826	Pilocytic astrocytoma CNS WHO Grade 1	Pilocytic astrocytoma
NYU	NYU/NIO_NYU_468/4/patches/NIO_NYU_468-4-5000_0_600_600.tif	NIO_NYU_468	4	no_lymphoma	1	1	True Negative	True	0.021383332	0.97861665	Pilocytic astrocytoma CNS WHO Grade 1	Pilocytic astrocytoma
NYU	NYU/NIO_NYU_468/4/patches/NIO_NYU_468-4-7000_8000_0_300.tif	NIO_NYU_468	4	no_lymphoma	1	1	True Negative	True	0.0056645153	0.9943355	Pilocytic astrocytoma CNS WHO Grade 1	Pilocytic astrocytoma
NYU	NYU/NIO_NYU_468/4/patches/NIO_NYU_468-4-2000_6000_600_0.tif	NIO_NYU_468	4	no_lymphoma	1	1	True Negative	True	0.008445323	0.9915547	Pilocytic astrocytoma CNS WHO Grade 1	Pilocytic astrocytoma
NYU	NYU/NIO_NYU_468/4/patches/NIO_NYU_468-4-7000_8000_0_0.tif	NIO_NYU_468	4	no_lymphoma	1	1	True Negative	True	0.010302275	0.98969775	Pilocytic astrocytoma CNS WHO Grade 1	Pilocytic astrocytoma
NYU	NYU/NIO_NYU_468/4/patches/NIO_NYU_468-4-7000_7000_600_600.tif	NIO_NYU_468	4	no_lymphoma	1	1	True Negative	True	0.002425108	0.99757487	Pilocytic astrocytoma CNS WHO Grade 1	Pilocytic astrocytoma
NYU	NYU/NIO_NYU_468/4/patches/NIO_NYU_468-4-7000_8000_300_600.tif	NIO_NYU_468	4	no_lymphoma	1	1	True Negative	True	0.009760865	0.99023914	Pilocytic astrocytoma CNS WHO Grade 1	Pilocytic astrocytoma
NYU	NYU/NIO_NYU_468/4/patches/NIO_NYU_468-4-7000_4000_600_300.tif	NIO_NYU_468	4	no_lymphoma	1	1	True Negative	True	0.010024335	0.98997563	Pilocytic astrocytoma CNS WHO Grade 1	Pilocytic astrocytoma
NYU	NYU/NIO_NYU_468/4/patches/NIO_NYU_468-4-7000_4000_600_0.tif	NIO_NYU_468	4	no_lymphoma	1	1	True Negative	True	0.00665481	0.99334514	Pilocytic astrocytoma CNS WHO Grade 1	Pilocytic astrocytoma
NYU	NYU/NIO_NYU_468/4/patches/NIO_NYU_468-4-7000_4000_300_300.tif	NIO_NYU_468	4	no_lymphoma	1	1	True Negative	True	0.028210107	0.9717899	Pilocytic astrocytoma CNS WHO Grade 1	Pilocytic astrocytoma
NYU	NYU/NIO_NYU_468/4/patches/NIO_NYU_468-4-7000_2000_0_300.tif	NIO_NYU_468	4	no_lymphoma	1	1	True Negative	True	0.018720333	0.98127973	Pilocytic astrocytoma CNS WHO Grade 1	Pilocytic astrocytoma
NYU	NYU/NIO_NYU_468/4/patches/NIO_NYU_468-4-7000_1000_600_600.tif	NIO_NYU_468	4	no_lymphoma	1	1	True Negative	True	0.013420058	0.98657995	Pilocytic astrocytoma CNS WHO Grade 1	Pilocytic astrocytoma
NYU	NYU/NIO_NYU_468/4/patches/NIO_NYU_468-4-7000_1000_600_300.tif	NIO_NYU_468	4	no_lymphoma	1	1	True Negative	True	0.0065601333	0.99343985	Pilocytic astrocytoma CNS WHO Grade 1	Pilocytic astrocytoma
NYU	NYU/NIO_NYU_468/4/patches/NIO_NYU_468-4-7000_1000_600_0.tif	NIO_NYU_468	4	no_lymphoma	1	1	True Negative	True	0.020931842	0.97906816	Pilocytic astrocytoma CNS WHO Grade 1	Pilocytic astrocytoma
NYU	NYU/NIO_NYU_468/4/patches/NIO_NYU_468-4-7000_1000_300_600.tif	NIO_NYU_468	4	no_lymphoma	1	1	True Negative	True	0.008668205	0.9913318	Pilocytic astrocytoma CNS WHO Grade 1	Pilocytic astrocytoma
NYU	NYU/NIO_NYU_468/4/patches/NIO_NYU_468-4-7000_1000_300_300.tif	NIO_NYU_468	4	no_lymphoma	1	1	True Negative	True	0.006484146	0.99351585	Pilocytic astrocytoma CNS WHO Grade 1	Pilocytic astrocytoma
NYU	NYU/NIO_NYU_468/4/patches/NIO_NYU_468-4-7000_2000_0_600.tif	NIO_NYU_468	4	no_lymphoma	1	1	True Negative	True	0.011628022	0.988372	Pilocytic astrocytoma CNS WHO Grade 1	Pilocytic astrocytoma
NYU	NYU/NIO_NYU_468/4/patches/NIO_NYU_468-4-7000_0_600_600.tif	NIO_NYU_468	4	no_lymphoma	1	1	True Negative	True	0.04301762	0.9569824	Pilocytic astrocytoma CNS WHO Grade 1	Pilocytic astrocytoma
NYU	NYU/NIO_NYU_468/4/patches/NIO_NYU_468-4-7000_0_0_300.tif	NIO_NYU_468	4	no_lymphoma	1	1	True Negative	True	0.022311768	0.97768825	Pilocytic astrocytoma CNS WHO Grade 1	Pilocytic astrocytoma
NYU	NYU/NIO_NYU_468/4/patches/NIO_NYU_468-4-7000_0_0_0.tif	NIO_NYU_468	4	no_lymphoma	1	1	True Negative	True	0.03967916	0.96032083	Pilocytic astrocytoma CNS WHO Grade 1	Pilocytic astrocytoma
NYU	NYU/NIO_NYU_468/4/patches/NIO_NYU_468-4-6000_9000_300_600.tif	NIO_NYU_468	4	no_lymphoma	1	1	True Negative	True	0.045222662	0.95477736	Pilocytic astrocytoma CNS WHO Grade 1	Pilocytic astrocytoma
NYU	NYU/NIO_NYU_468/4/patches/NIO_NYU_468-4-6000_9000_0_600.tif	NIO_NYU_468	4	no_lymphoma	1	1	True Negative	True	0.003268153	0.9967319	Pilocytic astrocytoma CNS WHO Grade 1	Pilocytic astrocytoma
NYU	NYU/NIO_NYU_468/4/patches/NIO_NYU_468-4-6000_9000_0_300.tif	NIO_NYU_468	4	no_lymphoma	1	1	True Negative	True	0.009590832	0.99040914	Pilocytic astrocytoma CNS WHO Grade 1	Pilocytic astrocytoma
NYU	NYU/NIO_NYU_468/4/patches/NIO_NYU_468-4-6000_8000_600_300.tif	NIO_NYU_468	4	no_lymphoma	1	1	True Negative	True	0.0072909617	0.99270904	Pilocytic astrocytoma CNS WHO Grade 1	Pilocytic astrocytoma
NYU	NYU/NIO_NYU_468/4/patches/NIO_NYU_468-4-7000_0_600_300.tif	NIO_NYU_468	4	no_lymphoma	1	1	True Negative	True	0.045327358	0.95467263	Pilocytic astrocytoma CNS WHO Grade 1	Pilocytic astrocytoma
NYU	NYU/NIO_NYU_468/4/patches/NIO_NYU_468-4-7000_8000_0_600.tif	NIO_NYU_468	4	no_lymphoma	1	1	True Negative	True	0.009104818	0.99089515	Pilocytic astrocytoma CNS WHO Grade 1	Pilocytic astrocytoma
NYU	NYU/NIO_NYU_468/4/patches/NIO_NYU_468-4-2000_8000_0_300.tif	NIO_NYU_468	4	no_lymphoma	1	1	True Negative	True	0.029045047	0.97095495	Pilocytic astrocytoma CNS WHO Grade 1	Pilocytic astrocytoma
NYU	NYU/NIO_NYU_468/4/patches/NIO_NYU_468-4-2000_8000_0_0.tif	NIO_NYU_468	4	no_lymphoma	1	1	True Negative	True	0.015984805	0.9840152	Pilocytic astrocytoma CNS WHO Grade 1	Pilocytic astrocytoma
NYU	NYU/NIO_NYU_468/4/patches/NIO_NYU_468-4-2000_7000_600_600.tif	NIO_NYU_468	4	no_lymphoma	1	1	True Negative	True	0.0043319548	0.99566805	Pilocytic astrocytoma CNS WHO Grade 1	Pilocytic astrocytoma
NYU	NYU/NIO_NYU_468/4/patches/NIO_NYU_468-4-2000_1000_0_600.tif	NIO_NYU_468	4	no_lymphoma	1	1	True Negative	True	0.004850903	0.9951491	Pilocytic astrocytoma CNS WHO Grade 1	Pilocytic astrocytoma
NYU	NYU/NIO_NYU_468/4/patches/NIO_NYU_468-4-2000_1000_300_0.tif	NIO_NYU_468	4	no_lymphoma	1	1	True Negative	True	0.01295389	0.9870461	Pilocytic astrocytoma CNS WHO Grade 1	Pilocytic astrocytoma
NYU	NYU/NIO_NYU_468/4/patches/NIO_NYU_468-4-2000_1000_300_600.tif	NIO_NYU_468	4	no_lymphoma	1	1	True Negative	True	0.007655834	0.9923442	Pilocytic astrocytoma CNS WHO Grade 1	Pilocytic astrocytoma
NYU	NYU/NIO_NYU_468/4/patches/NIO_NYU_468-4-2000_2000_0_600.tif	NIO_NYU_468	4	no_lymphoma	1	1	True Negative	True	0.011393869	0.98860615	Pilocytic astrocytoma CNS WHO Grade 1	Pilocytic astrocytoma
NYU	NYU/NIO_NYU_468/4/patches/NIO_NYU_468-4-2000_1000_600_0.tif	NIO_NYU_468	4	no_lymphoma	1	1	True Negative	True	0.036967162	0.9630328	Pilocytic astrocytoma CNS WHO Grade 1	Pilocytic astrocytoma
NYU	NYU/NIO_NYU_468/4/patches/NIO_NYU_468-4-2000_1000_600_300.tif	NIO_NYU_468	4	no_lymphoma	1	1	True Negative	True	0.0059148804	0.9940851	Pilocytic astrocytoma CNS WHO Grade 1	Pilocytic astrocytoma
NYU	NYU/NIO_NYU_468/4/patches/NIO_NYU_468-4-2000_1000_600_600.tif	NIO_NYU_468	4	no_lymphoma	1	1	True Negative	True	0.0077722655	0.99222773	Pilocytic astrocytoma CNS WHO Grade 1	Pilocytic astrocytoma
NYU	NYU/NIO_NYU_468/4/patches/NIO_NYU_468-4-2000_2000_0_0.tif	NIO_NYU_468	4	no_lymphoma	1	1	True Negative	True	0.016834926	0.983165	Pilocytic astrocytoma CNS WHO Grade 1	Pilocytic astrocytoma
NYU	NYU/NIO_NYU_468/4/patches/NIO_NYU_468-4-5000_2000_0_0.tif	NIO_NYU_468	4	no_lymphoma	1	1	True Negative	True	0.013866642	0.9861334	Pilocytic astrocytoma CNS WHO Grade 1	Pilocytic astrocytoma
NYU	NYU/NIO_NYU_468/4/patches/NIO_NYU_468-4-2000_2000_0_300.tif	NIO_NYU_468	4	no_lymphoma	1	1	True Negative	True	0.0061065215	0.99389344	Pilocytic astrocytoma CNS WHO Grade 1	Pilocytic astrocytoma
NYU	NYU/NIO_NYU_468/4/patches/NIO_NYU_468-4-2000_4000_300_0.tif	NIO_NYU_468	4	no_lymphoma	1	1	True Negative	True	0.01701921	0.98298085	Pilocytic astrocytoma CNS WHO Grade 1	Pilocytic astrocytoma
NYU	NYU/NIO_NYU_468/4/patches/NIO_NYU_468-4-7000_2000_300_0.tif	NIO_NYU_468	4	no_lymphoma	1	1	True Negative	True	0.03874757	0.96125245	Pilocytic astrocytoma CNS WHO Grade 1	Pilocytic astrocytoma
NYU	NYU/NIO_NYU_468/4/patches/NIO_NYU_468-4-2000_4000_300_300.tif	NIO_NYU_468	4	no_lymphoma	1	1	True Negative	True	0.011758876	0.98824114	Pilocytic astrocytoma CNS WHO Grade 1	Pilocytic astrocytoma
NYU	NYU/NIO_NYU_468/4/patches/NIO_NYU_468-4-2000_7000_300_0.tif	NIO_NYU_468	4	no_lymphoma	1	1	True Negative	True	0.012619192	0.98738086	Pilocytic astrocytoma CNS WHO Grade 1	Pilocytic astrocytoma
NYU	NYU/NIO_NYU_468/4/patches/NIO_NYU_468-4-2000_6000_600_300.tif	NIO_NYU_468	4	no_lymphoma	1	1	True Negative	True	0.007099876	0.99290013	Pilocytic astrocytoma CNS WHO Grade 1	Pilocytic astrocytoma
NYU	NYU/NIO_NYU_468/4/patches/NIO_NYU_468-4-2000_6000_600_600.tif	NIO_NYU_468	4	no_lymphoma	1	1	True Negative	True	0.0031397075	0.99686027	Pilocytic astrocytoma CNS WHO Grade 1	Pilocytic astrocytoma
NYU	NYU/NIO_NYU_468/4/patches/NIO_NYU_468-4-2000_7000_0_0.tif	NIO_NYU_468	4	no_lymphoma	1	1	True Negative	True	0.024665719	0.9753342	Pilocytic astrocytoma CNS WHO Grade 1	Pilocytic astrocytoma
NYU	NYU/NIO_NYU_468/4/patches/NIO_NYU_468-4-2000_7000_0_300.tif	NIO_NYU_468	4	no_lymphoma	1	1	True Negative	True	0.0030109873	0.9969891	Pilocytic astrocytoma CNS WHO Grade 1	Pilocytic astrocytoma
NYU	NYU/NIO_NYU_468/4/patches/NIO_NYU_468-4-2000_7000_0_600.tif	NIO_NYU_468	4	no_lymphoma	1	1	True Negative	True	0.0031632953	0.99683666	Pilocytic astrocytoma CNS WHO Grade 1	Pilocytic astrocytoma
NYU	NYU/NIO_NYU_468/4/patches/NIO_NYU_468-4-2000_7000_300_300.tif	NIO_NYU_468	4	no_lymphoma	1	1	True Negative	True	0.004787718	0.9952122	Pilocytic astrocytoma CNS WHO Grade 1	Pilocytic astrocytoma
NYU	NYU/NIO_NYU_468/4/patches/NIO_NYU_468-4-2000_6000_300_600.tif	NIO_NYU_468	4	no_lymphoma	1	1	True Negative	True	0.009058144	0.9909418	Pilocytic astrocytoma CNS WHO Grade 1	Pilocytic astrocytoma
NYU	NYU/NIO_NYU_468/4/patches/NIO_NYU_468-4-2000_7000_300_600.tif	NIO_NYU_468	4	no_lymphoma	1	1	True Negative	True	0.003325113	0.9966749	Pilocytic astrocytoma CNS WHO Grade 1	Pilocytic astrocytoma
NYU	NYU/NIO_NYU_468/4/patches/NIO_NYU_468-4-2000_7000_600_0.tif	NIO_NYU_468	4	no_lymphoma	1	1	True Negative	True	0.008569825	0.9914302	Pilocytic astrocytoma CNS WHO Grade 1	Pilocytic astrocytoma
NYU	NYU/NIO_NYU_468/4/patches/NIO_NYU_468-4-2000_7000_600_300.tif	NIO_NYU_468	4	no_lymphoma	1	1	True Negative	True	0.0023615991	0.99763846	Pilocytic astrocytoma CNS WHO Grade 1	Pilocytic astrocytoma
NYU	NYU/NIO_NYU_468/4/patches/NIO_NYU_468-4-2000_4000_300_600.tif	NIO_NYU_468	4	no_lymphoma	1	1	True Negative	True	0.017244766	0.98275524	Pilocytic astrocytoma CNS WHO Grade 1	Pilocytic astrocytoma
NYU	NYU/NIO_NYU_468/4/patches/NIO_NYU_468-4-7000_2000_300_300.tif	NIO_NYU_468	4	no_lymphoma	1	1	True Negative	True	0.0053358153	0.9946642	Pilocytic astrocytoma CNS WHO Grade 1	Pilocytic astrocytoma
NYU	NYU/NIO_NYU_468/4/patches/NIO_NYU_468-4-7000_2000_300_600.tif	NIO_NYU_468	4	no_lymphoma	1	1	True Negative	True	0.07873862	0.92126137	Pilocytic astrocytoma CNS WHO Grade 1	Pilocytic astrocytoma
NYU	NYU/NIO_NYU_468/4/patches/NIO_NYU_468-4-7000_4000_300_0.tif	NIO_NYU_468	4	no_lymphoma	1	1	True Negative	True	0.03377388	0.9662261	Pilocytic astrocytoma CNS WHO Grade 1	Pilocytic astrocytoma
NYU	NYU/NIO_NYU_468/4/patches/NIO_NYU_468-4-8000_4000_0_600.tif	NIO_NYU_468	4	no_lymphoma	1	1	True Negative	True	0.016748166	0.9832518	Pilocytic astrocytoma CNS WHO Grade 1	Pilocytic astrocytoma
NYU	NYU/NIO_NYU_468/4/patches/NIO_NYU_468-4-2000_6000_300_300.tif	NIO_NYU_468	4	no_lymphoma	1	1	True Negative	True	0.005448461	0.9945516	Pilocytic astrocytoma CNS WHO Grade 1	Pilocytic astrocytoma
NYU	NYU/NIO_NYU_468/4/patches/NIO_NYU_468-4-2000_4000_600_0.tif	NIO_NYU_468	4	no_lymphoma	1	1	True Negative	True	0.03226317	0.96773684	Pilocytic astrocytoma CNS WHO Grade 1	Pilocytic astrocytoma
NYU	NYU/NIO_NYU_468/4/patches/NIO_NYU_468-4-2000_5000_300_300.tif	NIO_NYU_468	4	no_lymphoma	1	1	True Negative	True	0.018727995	0.98127204	Pilocytic astrocytoma CNS WHO Grade 1	Pilocytic astrocytoma
NYU	NYU/NIO_NYU_468/4/patches/NIO_NYU_468-4-2000_4000_600_300.tif	NIO_NYU_468	4	no_lymphoma	1	1	True Negative	True	0.009032811	0.9909672	Pilocytic astrocytoma CNS WHO Grade 1	Pilocytic astrocytoma
NYU	NYU/NIO_NYU_468/4/patches/NIO_NYU_468-4-2000_4000_600_600.tif	NIO_NYU_468	4	no_lymphoma	1	1	True Negative	True	0.0053994586	0.99460053	Pilocytic astrocytoma CNS WHO Grade 1	Pilocytic astrocytoma
NYU	NYU/NIO_NYU_468/4/patches/NIO_NYU_468-4-2000_5000_0_0.tif	NIO_NYU_468	4	no_lymphoma	1	1	True Negative	True	0.03579202	0.96420807	Pilocytic astrocytoma CNS WHO Grade 1	Pilocytic astrocytoma
NYU	NYU/NIO_NYU_468/4/patches/NIO_NYU_468-4-2000_5000_0_300.tif	NIO_NYU_468	4	no_lymphoma	1	1	True Negative	True	0.01115519	0.9888448	Pilocytic astrocytoma CNS WHO Grade 1	Pilocytic astrocytoma
NYU	NYU/NIO_NYU_468/4/patches/NIO_NYU_468-4-2000_5000_0_600.tif	NIO_NYU_468	4	no_lymphoma	1	1	True Negative	True	0.024372922	0.975627	Pilocytic astrocytoma CNS WHO Grade 1	Pilocytic astrocytoma
NYU	NYU/NIO_NYU_468/4/patches/NIO_NYU_468-4-2000_5000_300_0.tif	NIO_NYU_468	4	no_lymphoma	1	1	True Negative	True	0.015781851	0.9842181	Pilocytic astrocytoma CNS WHO Grade 1	Pilocytic astrocytoma
NYU	NYU/NIO_NYU_468/4/patches/NIO_NYU_468-4-2000_5000_300_600.tif	NIO_NYU_468	4	no_lymphoma	1	1	True Negative	True	0.015030002	0.98497	Pilocytic astrocytoma CNS WHO Grade 1	Pilocytic astrocytoma
NYU	NYU/NIO_NYU_468/4/patches/NIO_NYU_468-4-8000_4000_600_300.tif	NIO_NYU_468	4	no_lymphoma	1	1	True Negative	True	0.0123426085	0.9876574	Pilocytic astrocytoma CNS WHO Grade 1	Pilocytic astrocytoma
NYU	NYU/NIO_NYU_468/4/patches/NIO_NYU_468-4-2000_6000_300_0.tif	NIO_NYU_468	4	no_lymphoma	1	1	True Negative	True	0.016603809	0.9833961	Pilocytic astrocytoma CNS WHO Grade 1	Pilocytic astrocytoma
NYU	NYU/NIO_NYU_468/4/patches/NIO_NYU_468-4-2000_5000_600_300.tif	NIO_NYU_468	4	no_lymphoma	1	1	True Negative	True	0.00880643	0.9911936	Pilocytic astrocytoma CNS WHO Grade 1	Pilocytic astrocytoma
NYU	NYU/NIO_NYU_468/4/patches/NIO_NYU_468-4-2000_5000_600_600.tif	NIO_NYU_468	4	no_lymphoma	1	1	True Negative	True	0.008645404	0.99135464	Pilocytic astrocytoma CNS WHO Grade 1	Pilocytic astrocytoma
NYU	NYU/NIO_NYU_468/4/patches/NIO_NYU_468-4-2000_6000_0_0.tif	NIO_NYU_468	4	no_lymphoma	1	1	True Negative	True	0.03501021	0.9649898	Pilocytic astrocytoma CNS WHO Grade 1	Pilocytic astrocytoma
NYU	NYU/NIO_NYU_468/4/patches/NIO_NYU_468-4-2000_6000_0_300.tif	NIO_NYU_468	4	no_lymphoma	1	1	True Negative	True	0.005672231	0.9943277	Pilocytic astrocytoma CNS WHO Grade 1	Pilocytic astrocytoma
NYU	NYU/NIO_NYU_468/4/patches/NIO_NYU_468-4-2000_6000_0_600.tif	NIO_NYU_468	4	no_lymphoma	1	1	True Negative	True	0.005526601	0.9944734	Pilocytic astrocytoma CNS WHO Grade 1	Pilocytic astrocytoma
NYU	NYU/NIO_NYU_468/4/patches/NIO_NYU_468-4-3000_5000_0_0.tif	NIO_NYU_468	4	no_lymphoma	1	1	True Negative	True	0.01652176	0.98347825	Pilocytic astrocytoma CNS WHO Grade 1	Pilocytic astrocytoma
NYU	NYU/NIO_NYU_468/4/patches/NIO_NYU_468-4-3000_5000_0_600.tif	NIO_NYU_468	4	no_lymphoma	1	1	True Negative	True	0.00762239	0.99237764	Pilocytic astrocytoma CNS WHO Grade 1	Pilocytic astrocytoma
NYU	NYU/NIO_NYU_468/4/patches/NIO_NYU_468-4-4000_9000_600_300.tif	NIO_NYU_468	4	no_lymphoma	1	1	True Negative	True	0.0030311272	0.9969689	Pilocytic astrocytoma CNS WHO Grade 1	Pilocytic astrocytoma
NYU	NYU/NIO_NYU_468/4/patches/NIO_NYU_468-4-4000_2000_600_300.tif	NIO_NYU_468	4	no_lymphoma	1	1	True Negative	True	0.06784816	0.93215185	Pilocytic astrocytoma CNS WHO Grade 1	Pilocytic astrocytoma
NYU	NYU/NIO_NYU_468/4/patches/NIO_NYU_468-4-4000_4000_300_600.tif	NIO_NYU_468	4	no_lymphoma	1	1	True Negative	True	0.008544638	0.9914554	Pilocytic astrocytoma CNS WHO Grade 1	Pilocytic astrocytoma
NYU	NYU/NIO_NYU_468/4/patches/NIO_NYU_468-4-4000_4000_600_0.tif	NIO_NYU_468	4	no_lymphoma	1	1	True Negative	True	0.0093809245	0.99061906	Pilocytic astrocytoma CNS WHO Grade 1	Pilocytic astrocytoma
NYU	NYU/NIO_NYU_468/4/patches/NIO_NYU_468-4-2000_5000_600_0.tif	NIO_NYU_468	4	no_lymphoma	1	1	True Negative	True	0.05094633	0.9490537	Pilocytic astrocytoma CNS WHO Grade 1	Pilocytic astrocytoma
NYU	NYU/NIO_NYU_468/4/patches/NIO_NYU_468-4-2000_1000_0_300.tif	NIO_NYU_468	4	no_lymphoma	1	1	True Negative	True	0.008903285	0.99109674	Pilocytic astrocytoma CNS WHO Grade 1	Pilocytic astrocytoma
NYU	NYU/NIO_NYU_468/4/patches/NIO_NYU_468-4-8000_4000_300_0.tif	NIO_NYU_468	4	no_lymphoma	1	1	True Negative	True	0.010631676	0.9893684	Pilocytic astrocytoma CNS WHO Grade 1	Pilocytic astrocytoma
NYU	NYU/NIO_NYU_468/4/patches/NIO_NYU_468-4-8000_4000_300_600.tif	NIO_NYU_468	4	no_lymphoma	1	1	True Negative	True	0.007025298	0.99297476	Pilocytic astrocytoma CNS WHO Grade 1	Pilocytic astrocytoma
NYU	NYU/NIO_NYU_468/4/patches/NIO_NYU_468-4-7000_4000_0_300.tif	NIO_NYU_468	4	no_lymphoma	1	1	True Negative	True	0.032155465	0.96784455	Pilocytic astrocytoma CNS WHO Grade 1	Pilocytic astrocytoma
NYU	NYU/NIO_NYU_468/4/patches/NIO_NYU_468-4-7000_4000_0_0.tif	NIO_NYU_468	4	no_lymphoma	1	1	True Negative	True	0.012741757	0.98725826	Pilocytic astrocytoma CNS WHO Grade 1	Pilocytic astrocytoma
NYU	NYU/NIO_NYU_468/4/patches/NIO_NYU_468-4-7000_3000_600_600.tif	NIO_NYU_468	4	no_lymphoma	1	1	True Negative	True	0.0033338096	0.99666613	Pilocytic astrocytoma CNS WHO Grade 1	Pilocytic astrocytoma
NYU	NYU/NIO_NYU_468/4/patches/NIO_NYU_468-4-7000_3000_600_300.tif	NIO_NYU_468	4	no_lymphoma	1	1	True Negative	True	0.015632082	0.9843679	Pilocytic astrocytoma CNS WHO Grade 1	Pilocytic astrocytoma
NYU	NYU/NIO_NYU_468/4/patches/NIO_NYU_468-4-7000_3000_300_600.tif	NIO_NYU_468	4	no_lymphoma	1	1	True Negative	True	0.003821553	0.9961785	Pilocytic astrocytoma CNS WHO Grade 1	Pilocytic astrocytoma
NYU	NYU/NIO_NYU_468/4/patches/NIO_NYU_468-4-7000_3000_300_300.tif	NIO_NYU_468	4	no_lymphoma	1	1	True Negative	True	0.004331905	0.99566805	Pilocytic astrocytoma CNS WHO Grade 1	Pilocytic astrocytoma
NYU	NYU/NIO_NYU_468/4/patches/NIO_NYU_468-4-7000_3000_300_0.tif	NIO_NYU_468	4	no_lymphoma	1	1	True Negative	True	0.02562429	0.9743757	Pilocytic astrocytoma CNS WHO Grade 1	Pilocytic astrocytoma
NYU	NYU/NIO_NYU_468/4/patches/NIO_NYU_468-4-7000_3000_0_600.tif	NIO_NYU_468	4	no_lymphoma	1	1	True Negative	True	0.030927703	0.96907234	Pilocytic astrocytoma CNS WHO Grade 1	Pilocytic astrocytoma
NYU	NYU/NIO_NYU_468/4/patches/NIO_NYU_468-4-7000_3000_0_300.tif	NIO_NYU_468	4	no_lymphoma	1	1	True Negative	True	0.024068827	0.9759312	Pilocytic astrocytoma CNS WHO Grade 1	Pilocytic astrocytoma
NYU	NYU/NIO_NYU_468/4/patches/NIO_NYU_468-4-7000_3000_0_0.tif	NIO_NYU_468	4	no_lymphoma	1	1	True Negative	True	0.011596346	0.98840374	Pilocytic astrocytoma CNS WHO Grade 1	Pilocytic astrocytoma
NYU	NYU/NIO_NYU_468/4/patches/NIO_NYU_468-4-7000_2000_600_600.tif	NIO_NYU_468	4	no_lymphoma	1	1	True Negative	True	0.14744003	0.85256	Pilocytic astrocytoma CNS WHO Grade 1	Pilocytic astrocytoma
NYU	NYU/NIO_NYU_468/4/patches/NIO_NYU_468-4-8000_4000_300_300.tif	NIO_NYU_468	4	no_lymphoma	1	1	True Negative	True	0.04656778	0.95343214	Pilocytic astrocytoma CNS WHO Grade 1	Pilocytic astrocytoma
NYU	NYU/NIO_NYU_468/4/patches/NIO_NYU_468-4-7000_2000_600_300.tif	NIO_NYU_468	4	no_lymphoma	1	1	True Negative	True	0.05243143	0.94756854	Pilocytic astrocytoma CNS WHO Grade 1	Pilocytic astrocytoma
NYU	NYU/NIO_NYU_468/4/patches/NIO_NYU_468-4-6000_8000_600_0.tif	NIO_NYU_468	4	no_lymphoma	1	1	True Negative	True	0.013429789	0.9865702	Pilocytic astrocytoma CNS WHO Grade 1	Pilocytic astrocytoma
NYU	NYU/NIO_NYU_468/4/patches/NIO_NYU_468-4-7000_9000_600_600.tif	NIO_NYU_468	4	no_lymphoma	1	1	True Negative	True	0.004010339	0.9959896	Pilocytic astrocytoma CNS WHO Grade 1	Pilocytic astrocytoma
NYU	NYU/NIO_NYU_468/4/patches/NIO_NYU_468-4-8000_0_0_300.tif	NIO_NYU_468	4	no_lymphoma	1	1	True Negative	True	0.018394822	0.9816051	Pilocytic astrocytoma CNS WHO Grade 1	Pilocytic astrocytoma
NYU	NYU/NIO_NYU_468/4/patches/NIO_NYU_468-4-8000_6000_0_0.tif	NIO_NYU_468	4	no_lymphoma	1	1	True Negative	True	0.009247467	0.9907526	Pilocytic astrocytoma CNS WHO Grade 1	Pilocytic astrocytoma
NYU	NYU/NIO_NYU_468/4/patches/NIO_NYU_468-4-8000_5000_600_600.tif	NIO_NYU_468	4	no_lymphoma	1	1	True Negative	True	0.0036854288	0.9963146	Pilocytic astrocytoma CNS WHO Grade 1	Pilocytic astrocytoma
NYU	NYU/NIO_NYU_468/4/patches/NIO_NYU_468-4-8000_5000_600_300.tif	NIO_NYU_468	4	no_lymphoma	1	1	True Negative	True	0.023526262	0.9764738	Pilocytic astrocytoma CNS WHO Grade 1	Pilocytic astrocytoma
NYU	NYU/NIO_NYU_468/4/patches/NIO_NYU_468-4-8000_5000_300_600.tif	NIO_NYU_468	4	no_lymphoma	1	1	True Negative	True	0.0015577	0.99844235	Pilocytic astrocytoma CNS WHO Grade 1	Pilocytic astrocytoma
NYU	NYU/NIO_NYU_468/4/patches/NIO_NYU_468-4-8000_5000_0_600.tif	NIO_NYU_468	4	no_lymphoma	1	1	True Negative	True	0.016780438	0.98321956	Pilocytic astrocytoma CNS WHO Grade 1	Pilocytic astrocytoma
NYU	NYU/NIO_NYU_468/4/patches/NIO_NYU_468-4-8000_6000_300_0.tif	NIO_NYU_468	4	no_lymphoma	1	1	True Negative	True	0.0025612458	0.9974388	Pilocytic astrocytoma CNS WHO Grade 1	Pilocytic astrocytoma
NYU	NYU/NIO_NYU_468/4/patches/NIO_NYU_468-4-8000_4000_600_600.tif	NIO_NYU_468	4	no_lymphoma	1	1	True Negative	True	0.0075498666	0.9924501	Pilocytic astrocytoma CNS WHO Grade 1	Pilocytic astrocytoma
NYU	NYU/NIO_NYU_468/4/patches/NIO_NYU_468-4-8000_4000_600_0.tif	NIO_NYU_468	4	no_lymphoma	1	1	True Negative	True	0.013708637	0.98629135	Pilocytic astrocytoma CNS WHO Grade 1	Pilocytic astrocytoma
NYU	NYU/NIO_NYU_468/4/patches/NIO_NYU_468-4-7000_9000_600_300.tif	NIO_NYU_468	4	no_lymphoma	1	1	True Negative	True	0.0029992813	0.99700075	Pilocytic astrocytoma CNS WHO Grade 1	Pilocytic astrocytoma
NYU	NYU/NIO_NYU_468/4/patches/NIO_NYU_468-4-4000_4000_600_300.tif	NIO_NYU_468	4	no_lymphoma	1	1	True Negative	True	0.010240045	0.98976	Pilocytic astrocytoma CNS WHO Grade 1	Pilocytic astrocytoma
NYU	NYU/NIO_NYU_468/4/patches/NIO_NYU_468-4-2000_1000_0_0.tif	NIO_NYU_468	4	no_lymphoma	1	1	True Negative	True	0.007272961	0.99272704	Pilocytic astrocytoma CNS WHO Grade 1	Pilocytic astrocytoma
NYU	NYU/NIO_NYU_468/4/patches/NIO_NYU_468-4-2000_0_600_300.tif	NIO_NYU_468	4	no_lymphoma	1	1	True Negative	True	0.0062006307	0.9937994	Pilocytic astrocytoma CNS WHO Grade 1	Pilocytic astrocytoma
NYU	NYU/NIO_NYU_468/4/patches/NIO_NYU_468-4-3000_4000_600_300.tif	NIO_NYU_468	4	no_lymphoma	1	1	True Negative	True	0.0060497723	0.99395025	Pilocytic astrocytoma CNS WHO Grade 1	Pilocytic astrocytoma
NYU	NYU/NIO_NYU_468/4/patches/NIO_NYU_468-4-3000_4000_600_0.tif	NIO_NYU_468	4	no_lymphoma	1	1	True Negative	True	0.016645374	0.9833546	Pilocytic astrocytoma CNS WHO Grade 1	Pilocytic astrocytoma
NYU	NYU/NIO_NYU_468/4/patches/NIO_NYU_468-4-3000_4000_300_600.tif	NIO_NYU_468	4	no_lymphoma	1	1	True Negative	True	0.0059893164	0.9940106	Pilocytic astrocytoma CNS WHO Grade 1	Pilocytic astrocytoma
NYU	NYU/NIO_NYU_468/4/patches/NIO_NYU_468-4-3000_4000_300_300.tif	NIO_NYU_468	4	no_lymphoma	1	1	True Negative	True	0.0061771977	0.9938228	Pilocytic astrocytoma CNS WHO Grade 1	Pilocytic astrocytoma
NYU	NYU/NIO_NYU_468/4/patches/NIO_NYU_468-4-3000_3000_300_300.tif	NIO_NYU_468	4	no_lymphoma	1	1	True Negative	True	0.0056960327	0.9943039	Pilocytic astrocytoma CNS WHO Grade 1	Pilocytic astrocytoma
NYU	NYU/NIO_NYU_468/4/patches/NIO_NYU_468-4-3000_4000_300_0.tif	NIO_NYU_468	4	no_lymphoma	1	1	True Negative	True	0.010760857	0.9892391	Pilocytic astrocytoma CNS WHO Grade 1	Pilocytic astrocytoma
NYU	NYU/NIO_NYU_468/4/patches/NIO_NYU_468-4-3000_4000_0_300.tif	NIO_NYU_468	4	no_lymphoma	1	1	True Negative	True	0.018857047	0.9811429	Pilocytic astrocytoma CNS WHO Grade 1	Pilocytic astrocytoma
NYU	NYU/NIO_NYU_468/4/patches/NIO_NYU_468-4-3000_4000_0_0.tif	NIO_NYU_468	4	no_lymphoma	1	1	True Negative	True	0.019039916	0.98096013	Pilocytic astrocytoma CNS WHO Grade 1	Pilocytic astrocytoma
NYU	NYU/NIO_NYU_468/4/patches/NIO_NYU_468-4-3000_3000_600_600.tif	NIO_NYU_468	4	no_lymphoma	1	1	True Negative	True	0.015396464	0.98460346	Pilocytic astrocytoma CNS WHO Grade 1	Pilocytic astrocytoma
NYU	NYU/NIO_NYU_468/4/patches/NIO_NYU_468-4-3000_3000_600_300.tif	NIO_NYU_468	4	no_lymphoma	1	1	True Negative	True	0.002612409	0.9973876	Pilocytic astrocytoma CNS WHO Grade 1	Pilocytic astrocytoma
NYU	NYU/NIO_NYU_468/4/patches/NIO_NYU_468-4-3000_3000_600_0.tif	NIO_NYU_468	4	no_lymphoma	1	1	True Negative	True	0.010229798	0.9897702	Pilocytic astrocytoma CNS WHO Grade 1	Pilocytic astrocytoma
NYU	NYU/NIO_NYU_468/4/patches/NIO_NYU_468-4-3000_4000_0_600.tif	NIO_NYU_468	4	no_lymphoma	1	1	True Negative	True	0.00890623	0.9910938	Pilocytic astrocytoma CNS WHO Grade 1	Pilocytic astrocytoma
NYU	NYU/NIO_NYU_468/4/patches/NIO_NYU_468-4-3000_1000_600_300.tif	NIO_NYU_468	4	no_lymphoma	1	1	True Negative	True	0.010343751	0.9896562	Pilocytic astrocytoma CNS WHO Grade 1	Pilocytic astrocytoma
NYU	NYU/NIO_NYU_468/4/patches/NIO_NYU_468-4-3000_1000_600_0.tif	NIO_NYU_468	4	no_lymphoma	1	1	True Negative	True	0.018844526	0.9811555	Pilocytic astrocytoma CNS WHO Grade 1	Pilocytic astrocytoma
NYU	NYU/NIO_NYU_468/4/patches/NIO_NYU_468-4-3000_0_0_0.tif	NIO_NYU_468	4	no_lymphoma	1	1	True Negative	True	0.020720188	0.9792798	Pilocytic astrocytoma CNS WHO Grade 1	Pilocytic astrocytoma
NYU	NYU/NIO_NYU_468/4/patches/NIO_NYU_468-4-2000_9000_600_600.tif	NIO_NYU_468	4	no_lymphoma	1	1	True Negative	True	0.012616095	0.98738384	Pilocytic astrocytoma CNS WHO Grade 1	Pilocytic astrocytoma
NYU	NYU/NIO_NYU_468/4/patches/NIO_NYU_468-4-2000_9000_600_300.tif	NIO_NYU_468	4	no_lymphoma	1	1	True Negative	True	0.016769726	0.9832303	Pilocytic astrocytoma CNS WHO Grade 1	Pilocytic astrocytoma
NYU	NYU/NIO_NYU_468/4/patches/NIO_NYU_468-4-2000_9000_600_0.tif	NIO_NYU_468	4	no_lymphoma	1	1	True Negative	True	0.018847622	0.9811524	Pilocytic astrocytoma CNS WHO Grade 1	Pilocytic astrocytoma
NYU	NYU/NIO_NYU_468/4/patches/NIO_NYU_468-4-2000_9000_300_600.tif	NIO_NYU_468	4	no_lymphoma	1	1	True Negative	True	0.03070718	0.9692928	Pilocytic astrocytoma CNS WHO Grade 1	Pilocytic astrocytoma
NYU	NYU/NIO_NYU_468/4/patches/NIO_NYU_468-4-3000_0_0_300.tif	NIO_NYU_468	4	no_lymphoma	1	1	True Negative	True	0.03369189	0.9663082	Pilocytic astrocytoma CNS WHO Grade 1	Pilocytic astrocytoma
NYU	NYU/NIO_NYU_468/4/patches/NIO_NYU_468-4-2000_9000_300_300.tif	NIO_NYU_468	4	no_lymphoma	1	1	True Negative	True	0.009268127	0.9907319	Pilocytic astrocytoma CNS WHO Grade 1	Pilocytic astrocytoma
NYU	NYU/NIO_NYU_468/4/patches/NIO_NYU_468-4-2000_9000_0_600.tif	NIO_NYU_468	4	no_lymphoma	1	1	True Negative	True	0.013496764	0.98650324	Pilocytic astrocytoma CNS WHO Grade 1	Pilocytic astrocytoma
NYU	NYU/NIO_NYU_468/4/patches/NIO_NYU_468-4-2000_9000_0_300.tif	NIO_NYU_468	4	no_lymphoma	1	1	True Negative	True	0.007799993	0.9922001	Pilocytic astrocytoma CNS WHO Grade 1	Pilocytic astrocytoma
NYU	NYU/NIO_NYU_468/4/patches/NIO_NYU_468-4-3000_4000_600_600.tif	NIO_NYU_468	4	no_lymphoma	1	1	True Negative	True	0.0030841802	0.9969158	Pilocytic astrocytoma CNS WHO Grade 1	Pilocytic astrocytoma
NYU	NYU/NIO_NYU_468/4/patches/NIO_NYU_468-4-3000_3000_300_600.tif	NIO_NYU_468	4	no_lymphoma	1	1	True Negative	True	0.009288403	0.9907116	Pilocytic astrocytoma CNS WHO Grade 1	Pilocytic astrocytoma
NYU	NYU/NIO_NYU_468/4/patches/NIO_NYU_468-4-3000_3000_300_0.tif	NIO_NYU_468	4	no_lymphoma	1	1	True Negative	True	0.011844261	0.9881557	Pilocytic astrocytoma CNS WHO Grade 1	Pilocytic astrocytoma
NYU	NYU/NIO_NYU_468/4/patches/NIO_NYU_468-4-3000_2000_0_300.tif	NIO_NYU_468	4	no_lymphoma	1	1	True Negative	True	0.022674546	0.97732544	Pilocytic astrocytoma CNS WHO Grade 1	Pilocytic astrocytoma
NYU	NYU/NIO_NYU_468/4/patches/NIO_NYU_468-4-2000_3000_600_0.tif	NIO_NYU_468	4	no_lymphoma	1	1	True Negative	True	0.044065207	0.9559348	Pilocytic astrocytoma CNS WHO Grade 1	Pilocytic astrocytoma
NYU	NYU/NIO_NYU_468/4/patches/NIO_NYU_468-4-2000_3000_300_600.tif	NIO_NYU_468	4	no_lymphoma	1	1	True Negative	True	0.0079943305	0.99200565	Pilocytic astrocytoma CNS WHO Grade 1	Pilocytic astrocytoma
NYU	NYU/NIO_NYU_468/4/patches/NIO_NYU_468-4-2000_3000_300_300.tif	NIO_NYU_468	4	no_lymphoma	1	1	True Negative	True	0.018598331	0.9814016	Pilocytic astrocytoma CNS WHO Grade 1	Pilocytic astrocytoma
NYU	NYU/NIO_NYU_468/4/patches/NIO_NYU_468-4-2000_3000_300_0.tif	NIO_NYU_468	4	no_lymphoma	1	1	True Negative	True	0.030099891	0.96990013	Pilocytic astrocytoma CNS WHO Grade 1	Pilocytic astrocytoma
NYU	NYU/NIO_NYU_468/4/patches/NIO_NYU_468-4-2000_3000_0_600.tif	NIO_NYU_468	4	no_lymphoma	1	1	True Negative	True	0.0074978177	0.9925022	Pilocytic astrocytoma CNS WHO Grade 1	Pilocytic astrocytoma
NYU	NYU/NIO_NYU_468/4/patches/NIO_NYU_468-4-2000_3000_0_300.tif	NIO_NYU_468	4	no_lymphoma	1	1	True Negative	True	0.014645794	0.9853542	Pilocytic astrocytoma CNS WHO Grade 1	Pilocytic astrocytoma
NYU	NYU/NIO_NYU_468/4/patches/NIO_NYU_468-4-2000_3000_0_0.tif	NIO_NYU_468	4	no_lymphoma	1	1	True Negative	True	0.01902065	0.9809794	Pilocytic astrocytoma CNS WHO Grade 1	Pilocytic astrocytoma
NYU	NYU/NIO_NYU_468/4/patches/NIO_NYU_468-4-2000_2000_600_600.tif	NIO_NYU_468	4	no_lymphoma	1	1	True Negative	True	0.01689079	0.9831092	Pilocytic astrocytoma CNS WHO Grade 1	Pilocytic astrocytoma
NYU	NYU/NIO_NYU_468/4/patches/NIO_NYU_468-4-2000_2000_600_300.tif	NIO_NYU_468	4	no_lymphoma	1	1	True Negative	True	0.016169984	0.98383003	Pilocytic astrocytoma CNS WHO Grade 1	Pilocytic astrocytoma
NYU	NYU/NIO_NYU_468/4/patches/NIO_NYU_468-4-2000_2000_600_0.tif	NIO_NYU_468	4	no_lymphoma	1	1	True Negative	True	0.030275185	0.9697248	Pilocytic astrocytoma CNS WHO Grade 1	Pilocytic astrocytoma
NYU	NYU/NIO_NYU_468/4/patches/NIO_NYU_468-4-2000_8000_0_600.tif	NIO_NYU_468	4	no_lymphoma	1	1	True Negative	True	0.028775351	0.9712246	Pilocytic astrocytoma CNS WHO Grade 1	Pilocytic astrocytoma
NYU	NYU/NIO_NYU_468/4/patches/NIO_NYU_468-4-2000_9000_0_0.tif	NIO_NYU_468	4	no_lymphoma	1	1	True Negative	True	0.00746171	0.9925383	Pilocytic astrocytoma CNS WHO Grade 1	Pilocytic astrocytoma
NYU	NYU/NIO_NYU_468/4/patches/NIO_NYU_468-4-3000_5000_0_300.tif	NIO_NYU_468	4	no_lymphoma	1	1	True Negative	True	0.021964012	0.978036	Pilocytic astrocytoma CNS WHO Grade 1	Pilocytic astrocytoma
NYU	NYU/NIO_NYU_468/4/patches/NIO_NYU_468-4-2000_8000_300_600.tif	NIO_NYU_468	4	no_lymphoma	1	1	True Negative	True	0.004379396	0.99562055	Pilocytic astrocytoma CNS WHO Grade 1	Pilocytic astrocytoma
NYU	NYU/NIO_NYU_468/4/patches/NIO_NYU_468-4-3000_3000_0_300.tif	NIO_NYU_468	4	no_lymphoma	1	1	True Negative	True	0.0040147775	0.99598527	Pilocytic astrocytoma CNS WHO Grade 1	Pilocytic astrocytoma
NYU	NYU/NIO_NYU_468/4/patches/NIO_NYU_468-4-3000_2000_600_600.tif	NIO_NYU_468	4	no_lymphoma	1	1	True Negative	True	0.02493725	0.9750627	Pilocytic astrocytoma CNS WHO Grade 1	Pilocytic astrocytoma
NYU	NYU/NIO_NYU_468/4/patches/NIO_NYU_468-4-3000_2000_600_300.tif	NIO_NYU_468	4	no_lymphoma	1	1	True Negative	True	0.0061679534	0.993832	Pilocytic astrocytoma CNS WHO Grade 1	Pilocytic astrocytoma
NYU	NYU/NIO_NYU_468/4/patches/NIO_NYU_468-4-3000_2000_300_600.tif	NIO_NYU_468	4	no_lymphoma	1	1	True Negative	True	0.014278899	0.9857211	Pilocytic astrocytoma CNS WHO Grade 1	Pilocytic astrocytoma
NYU	NYU/NIO_NYU_468/4/patches/NIO_NYU_468-4-3000_2000_300_300.tif	NIO_NYU_468	4	no_lymphoma	1	1	True Negative	True	0.009379046	0.990621	Pilocytic astrocytoma CNS WHO Grade 1	Pilocytic astrocytoma
NYU	NYU/NIO_NYU_468/4/patches/NIO_NYU_468-4-3000_2000_300_0.tif	NIO_NYU_468	4	no_lymphoma	1	1	True Negative	True	0.02352958	0.97647035	Pilocytic astrocytoma CNS WHO Grade 1	Pilocytic astrocytoma
NYU	NYU/NIO_NYU_468/4/patches/NIO_NYU_468-4-3000_3000_0_600.tif	NIO_NYU_468	4	no_lymphoma	1	1	True Negative	True	0.0069932607	0.9930067	Pilocytic astrocytoma CNS WHO Grade 1	Pilocytic astrocytoma
NYU	NYU/NIO_NYU_468/4/patches/NIO_NYU_468-4-3000_2000_0_600.tif	NIO_NYU_468	4	no_lymphoma	1	1	True Negative	True	0.016096137	0.9839039	Pilocytic astrocytoma CNS WHO Grade 1	Pilocytic astrocytoma
NYU	NYU/NIO_NYU_468/4/patches/NIO_NYU_468-4-3000_2000_0_0.tif	NIO_NYU_468	4	no_lymphoma	1	1	True Negative	True	0.01433451	0.9856655	Pilocytic astrocytoma CNS WHO Grade 1	Pilocytic astrocytoma
NYU	NYU/NIO_NYU_468/4/patches/NIO_NYU_468-4-3000_1000_600_600.tif	NIO_NYU_468	4	no_lymphoma	1	1	True Negative	True	0.05399682	0.94600326	Pilocytic astrocytoma CNS WHO Grade 1	Pilocytic astrocytoma
NYU	NYU/NIO_NYU_468/4/patches/NIO_NYU_468-4-2000_8000_300_0.tif	NIO_NYU_468	4	no_lymphoma	1	1	True Negative	True	0.016535077	0.98346496	Pilocytic astrocytoma CNS WHO Grade 1	Pilocytic astrocytoma
NYU	NYU/NIO_NYU_468/4/patches/NIO_NYU_468-4-2000_8000_600_600.tif	NIO_NYU_468	4	no_lymphoma	1	1	True Negative	True	0.012613965	0.9873861	Pilocytic astrocytoma CNS WHO Grade 1	Pilocytic astrocytoma
NYU	NYU/NIO_NYU_468/4/patches/NIO_NYU_468-4-2000_8000_600_300.tif	NIO_NYU_468	4	no_lymphoma	1	1	True Negative	True	0.008802239	0.99119776	Pilocytic astrocytoma CNS WHO Grade 1	Pilocytic astrocytoma
NYU	NYU/NIO_NYU_468/4/patches/NIO_NYU_468-4-2000_8000_600_0.tif	NIO_NYU_468	4	no_lymphoma	1	1	True Negative	True	0.013924216	0.9860758	Pilocytic astrocytoma CNS WHO Grade 1	Pilocytic astrocytoma
NYU	NYU/NIO_NYU_468/4/patches/NIO_NYU_468-4-7000_6000_600_0.tif	NIO_NYU_468	4	no_lymphoma	1	1	True Negative	True	0.015985075	0.9840149	Pilocytic astrocytoma CNS WHO Grade 1	Pilocytic astrocytoma
NYU	NYU/NIO_NYU_468/4/patches/NIO_NYU_468-4-7000_5000_600_300.tif	NIO_NYU_468	4	no_lymphoma	1	1	True Negative	True	0.01696016	0.9830398	Pilocytic astrocytoma CNS WHO Grade 1	Pilocytic astrocytoma
NYU	NYU/NIO_NYU_468/4/patches/NIO_NYU_468-4-7000_5000_300_300.tif	NIO_NYU_468	4	no_lymphoma	1	1	True Negative	True	0.06687122	0.93312883	Pilocytic astrocytoma CNS WHO Grade 1	Pilocytic astrocytoma
NYU	NYU/NIO_NYU_468/4/patches/NIO_NYU_468-4-2000_2000_300_600.tif	NIO_NYU_468	4	no_lymphoma	1	1	True Negative	True	0.04040541	0.9595946	Pilocytic astrocytoma CNS WHO Grade 1	Pilocytic astrocytoma
NYU	NYU/NIO_NYU_468/4/patches/NIO_NYU_468-4-2000_2000_300_300.tif	NIO_NYU_468	4	no_lymphoma	1	1	True Negative	True	0.006566015	0.99343395	Pilocytic astrocytoma CNS WHO Grade 1	Pilocytic astrocytoma
NYU	NYU/NIO_NYU_468/4/patches/NIO_NYU_468-4-2000_2000_300_0.tif	NIO_NYU_468	4	no_lymphoma	1	1	True Negative	True	0.015071737	0.9849282	Pilocytic astrocytoma CNS WHO Grade 1	Pilocytic astrocytoma
NYU	NYU/NIO_NYU_468/4/patches/NIO_NYU_468-4-7000_5000_300_0.tif	NIO_NYU_468	4	no_lymphoma	1	1	True Negative	True	0.018542746	0.98145723	Pilocytic astrocytoma CNS WHO Grade 1	Pilocytic astrocytoma
NYU	NYU/NIO_NYU_468/4/patches/NIO_NYU_468-4-7000_5000_0_300.tif	NIO_NYU_468	4	no_lymphoma	1	1	True Negative	True	0.12179396	0.878206	Pilocytic astrocytoma CNS WHO Grade 1	Pilocytic astrocytoma
NYU	NYU/NIO_NYU_468/4/patches/NIO_NYU_468-4-7000_5000_0_0.tif	NIO_NYU_468	4	no_lymphoma	1	1	True Negative	True	0.010540121	0.9894599	Pilocytic astrocytoma CNS WHO Grade 1	Pilocytic astrocytoma
NYU	NYU/NIO_NYU_468/4/patches/NIO_NYU_468-4-7000_5000_600_600.tif	NIO_NYU_468	4	no_lymphoma	1	1	True Negative	True	0.05210862	0.94789135	Pilocytic astrocytoma CNS WHO Grade 1	Pilocytic astrocytoma
NYU	NYU/NIO_NYU_468/4/patches/NIO_NYU_468-4-7000_4000_600_600.tif	NIO_NYU_468	4	no_lymphoma	1	1	True Negative	True	0.10843263	0.8915674	Pilocytic astrocytoma CNS WHO Grade 1	Pilocytic astrocytoma
NYU	NYU/NIO_NYU_468/4/patches/NIO_NYU_468-4-7000_7000_300_300.tif	NIO_NYU_468	4	no_lymphoma	1	1	True Negative	True	0.01853217	0.9814679	Pilocytic astrocytoma CNS WHO Grade 1	Pilocytic astrocytoma
NYU	NYU/NIO_NYU_468/4/patches/NIO_NYU_468-4-7000_7000_300_600.tif	NIO_NYU_468	4	no_lymphoma	1	1	True Negative	True	0.0028952938	0.9971047	Pilocytic astrocytoma CNS WHO Grade 1	Pilocytic astrocytoma
NYU	NYU/NIO_NYU_468/4/patches/NIO_NYU_468-4-7000_9000_600_0.tif	NIO_NYU_468	4	no_lymphoma	1	1	True Negative	True	0.0059486884	0.9940513	Pilocytic astrocytoma CNS WHO Grade 1	Pilocytic astrocytoma
NYU	NYU/NIO_NYU_468/4/patches/NIO_NYU_468-4-7000_9000_300_600.tif	NIO_NYU_468	4	no_lymphoma	1	1	True Negative	True	0.0025325902	0.9974674	Pilocytic astrocytoma CNS WHO Grade 1	Pilocytic astrocytoma
NYU	NYU/NIO_NYU_468/4/patches/NIO_NYU_468-4-7000_9000_300_300.tif	NIO_NYU_468	4	no_lymphoma	1	1	True Negative	True	0.005056545	0.99494344	Pilocytic astrocytoma CNS WHO Grade 1	Pilocytic astrocytoma
NYU	NYU/NIO_NYU_468/4/patches/NIO_NYU_468-4-7000_9000_300_0.tif	NIO_NYU_468	4	no_lymphoma	1	1	True Negative	True	0.011613081	0.9883869	Pilocytic astrocytoma CNS WHO Grade 1	Pilocytic astrocytoma
NYU	NYU/NIO_NYU_468/4/patches/NIO_NYU_468-4-7000_8000_600_600.tif	NIO_NYU_468	4	no_lymphoma	1	1	True Negative	True	0.0040918863	0.99590814	Pilocytic astrocytoma CNS WHO Grade 1	Pilocytic astrocytoma
NYU	NYU/NIO_NYU_468/4/patches/NIO_NYU_468-4-7000_8000_600_300.tif	NIO_NYU_468	4	no_lymphoma	1	1	True Negative	True	0.00570539	0.9942946	Pilocytic astrocytoma CNS WHO Grade 1	Pilocytic astrocytoma
NYU	NYU/NIO_NYU_468/4/patches/NIO_NYU_468-4-7000_7000_600_0.tif	NIO_NYU_468	4	no_lymphoma	1	1	True Negative	True	0.034025613	0.96597433	Pilocytic astrocytoma CNS WHO Grade 1	Pilocytic astrocytoma
NYU	NYU/NIO_NYU_468/4/patches/NIO_NYU_468-4-7000_8000_600_0.tif	NIO_NYU_468	4	no_lymphoma	1	1	True Negative	True	0.0045519723	0.99544805	Pilocytic astrocytoma CNS WHO Grade 1	Pilocytic astrocytoma
NYU	NYU/NIO_NYU_468/4/patches/NIO_NYU_468-4-7000_8000_300_300.tif	NIO_NYU_468	4	no_lymphoma	1	1	True Negative	True	0.002450482	0.9975495	Pilocytic astrocytoma CNS WHO Grade 1	Pilocytic astrocytoma
NYU	NYU/NIO_NYU_468/4/patches/NIO_NYU_468-4-7000_8000_300_0.tif	NIO_NYU_468	4	no_lymphoma	1	1	True Negative	True	0.006245709	0.9937543	Pilocytic astrocytoma CNS WHO Grade 1	Pilocytic astrocytoma
NYU	NYU/NIO_NYU_468/4/patches/NIO_NYU_468-4-2000_1000_300_300.tif	NIO_NYU_468	4	no_lymphoma	1	1	True Negative	True	0.016934669	0.98306537	Pilocytic astrocytoma CNS WHO Grade 1	Pilocytic astrocytoma
NYU	NYU/NIO_NYU_468/4/patches/NIO_NYU_468-4-7000_7000_600_300.tif	NIO_NYU_468	4	no_lymphoma	1	1	True Negative	True	0.008627555	0.99137247	Pilocytic astrocytoma CNS WHO Grade 1	Pilocytic astrocytoma
NYU	NYU/NIO_NYU_468/4/patches/NIO_NYU_468-4-2000_0_600_600.tif	NIO_NYU_468	4	no_lymphoma	1	1	True Negative	True	0.003961171	0.9960388	Pilocytic astrocytoma CNS WHO Grade 1	Pilocytic astrocytoma
NYU	NYU/NIO_NYU_468/4/patches/NIO_NYU_468-4-7000_6000_600_300.tif	NIO_NYU_468	4	no_lymphoma	1	1	True Negative	True	0.06133021	0.93866974	Pilocytic astrocytoma CNS WHO Grade 1	Pilocytic astrocytoma
NYU	NYU/NIO_NYU_468/4/patches/NIO_NYU_468-4-7000_7000_0_0.tif	NIO_NYU_468	4	no_lymphoma	1	1	True Negative	True	0.0039728247	0.99602723	Pilocytic astrocytoma CNS WHO Grade 1	Pilocytic astrocytoma
NYU	NYU/NIO_NYU_468/4/patches/NIO_NYU_468-4-2000_9000_300_0.tif	NIO_NYU_468	4	no_lymphoma	1	1	True Negative	True	0.010859234	0.98914075	Pilocytic astrocytoma CNS WHO Grade 1	Pilocytic astrocytoma
NYU	NYU/NIO_NYU_468/4/patches/NIO_NYU_468-4-3000_0_0_600.tif	NIO_NYU_468	4	no_lymphoma	1	1	True Negative	True	0.016562711	0.9834373	Pilocytic astrocytoma CNS WHO Grade 1	Pilocytic astrocytoma
NYU	NYU/NIO_NYU_468/4/patches/NIO_NYU_468-4-3000_0_300_0.tif	NIO_NYU_468	4	no_lymphoma	1	1	True Negative	True	0.018999035	0.98100096	Pilocytic astrocytoma CNS WHO Grade 1	Pilocytic astrocytoma
NYU	NYU/NIO_NYU_468/4/patches/NIO_NYU_468-4-3000_1000_300_600.tif	NIO_NYU_468	4	no_lymphoma	1	1	True Negative	True	0.0052524246	0.9947476	Pilocytic astrocytoma CNS WHO Grade 1	Pilocytic astrocytoma
NYU	NYU/NIO_NYU_468/4/patches/NIO_NYU_468-4-3000_1000_300_300.tif	NIO_NYU_468	4	no_lymphoma	1	1	True Negative	True	0.013953825	0.98604614	Pilocytic astrocytoma CNS WHO Grade 1	Pilocytic astrocytoma
NYU	NYU/NIO_NYU_468/4/patches/NIO_NYU_468-4-3000_1000_300_0.tif	NIO_NYU_468	4	no_lymphoma	1	1	True Negative	True	0.05746236	0.94253767	Pilocytic astrocytoma CNS WHO Grade 1	Pilocytic astrocytoma
NYU	NYU/NIO_NYU_468/4/patches/NIO_NYU_468-4-3000_1000_0_600.tif	NIO_NYU_468	4	no_lymphoma	1	1	True Negative	True	0.010696825	0.9893031	Pilocytic astrocytoma CNS WHO Grade 1	Pilocytic astrocytoma
NYU	NYU/NIO_NYU_468/4/patches/NIO_NYU_468-4-3000_1000_0_300.tif	NIO_NYU_468	4	no_lymphoma	1	1	True Negative	True	0.009010984	0.990989	Pilocytic astrocytoma CNS WHO Grade 1	Pilocytic astrocytoma
NYU	NYU/NIO_NYU_468/4/patches/NIO_NYU_468-4-3000_1000_0_0.tif	NIO_NYU_468	4	no_lymphoma	1	1	True Negative	True	0.024158843	0.97584116	Pilocytic astrocytoma CNS WHO Grade 1	Pilocytic astrocytoma
NYU	NYU/NIO_NYU_468/4/patches/NIO_NYU_468-4-3000_0_600_600.tif	NIO_NYU_468	4	no_lymphoma	1	1	True Negative	True	0.0042605284	0.99573946	Pilocytic astrocytoma CNS WHO Grade 1	Pilocytic astrocytoma
NYU	NYU/NIO_NYU_468/4/patches/NIO_NYU_468-4-3000_0_600_300.tif	NIO_NYU_468	4	no_lymphoma	1	1	True Negative	True	0.0032397257	0.9967603	Pilocytic astrocytoma CNS WHO Grade 1	Pilocytic astrocytoma
NYU	NYU/NIO_NYU_468/4/patches/NIO_NYU_468-4-7000_6000_600_600.tif	NIO_NYU_468	4	no_lymphoma	1	1	True Negative	True	0.026044952	0.9739551	Pilocytic astrocytoma CNS WHO Grade 1	Pilocytic astrocytoma
NYU	NYU/NIO_NYU_468/4/patches/NIO_NYU_468-4-3000_0_600_0.tif	NIO_NYU_468	4	no_lymphoma	1	1	True Negative	True	0.02344277	0.9765572	Pilocytic astrocytoma CNS WHO Grade 1	Pilocytic astrocytoma
NYU	NYU/NIO_NYU_468/4/patches/NIO_NYU_468-4-3000_0_300_300.tif	NIO_NYU_468	4	no_lymphoma	1	1	True Negative	True	0.02475363	0.97524637	Pilocytic astrocytoma CNS WHO Grade 1	Pilocytic astrocytoma
NYU	NYU/NIO_NYU_468/4/patches/NIO_NYU_468-4-2000_8000_300_300.tif	NIO_NYU_468	4	no_lymphoma	1	1	True Negative	True	0.016625406	0.9833746	Pilocytic astrocytoma CNS WHO Grade 1	Pilocytic astrocytoma
NYU	NYU/NIO_NYU_468/4/patches/NIO_NYU_468-4-2000_4000_0_0.tif	NIO_NYU_468	4	no_lymphoma	1	1	True Negative	True	0.02197809	0.97802186	Pilocytic astrocytoma CNS WHO Grade 1	Pilocytic astrocytoma
NYU	NYU/NIO_NYU_468/4/patches/NIO_NYU_468-4-2000_4000_0_300.tif	NIO_NYU_468	4	no_lymphoma	1	1	True Negative	True	0.019133575	0.98086643	Pilocytic astrocytoma CNS WHO Grade 1	Pilocytic astrocytoma
NYU	NYU/NIO_NYU_468/4/patches/NIO_NYU_468-4-2000_4000_0_600.tif	NIO_NYU_468	4	no_lymphoma	1	1	True Negative	True	0.011186952	0.988813	Pilocytic astrocytoma CNS WHO Grade 1	Pilocytic astrocytoma
NYU	NYU/NIO_NYU_468/4/patches/NIO_NYU_468-4-4000_9000_600_600.tif	NIO_NYU_468	4	no_lymphoma	1	1	True Negative	True	0.040249784	0.9597502	Pilocytic astrocytoma CNS WHO Grade 1	Pilocytic astrocytoma
NYU	NYU/NIO_NYU_468/4/patches/NIO_NYU_468-4-5000_0_0_0.tif	NIO_NYU_468	4	no_lymphoma	1	1	True Negative	True	0.032612693	0.9673873	Pilocytic astrocytoma CNS WHO Grade 1	Pilocytic astrocytoma
NYU	NYU/NIO_NYU_468/4/patches/NIO_NYU_468-4-5000_0_0_300.tif	NIO_NYU_468	4	no_lymphoma	1	1	True Negative	True	0.022135789	0.9778642	Pilocytic astrocytoma CNS WHO Grade 1	Pilocytic astrocytoma
NYU	NYU/NIO_NYU_468/4/patches/NIO_NYU_468-4-7000_7000_300_0.tif	NIO_NYU_468	4	no_lymphoma	1	1	True Negative	True	0.03147413	0.9685259	Pilocytic astrocytoma CNS WHO Grade 1	Pilocytic astrocytoma
NYU	NYU/NIO_NYU_468/4/patches/NIO_NYU_468-4-7000_7000_0_600.tif	NIO_NYU_468	4	no_lymphoma	1	1	True Negative	True	0.0057793064	0.99422073	Pilocytic astrocytoma CNS WHO Grade 1	Pilocytic astrocytoma
NYU	NYU/NIO_NYU_468/4/patches/NIO_NYU_468-4-7000_7000_0_300.tif	NIO_NYU_468	4	no_lymphoma	1	1	True Negative	True	0.0040820427	0.995918	Pilocytic astrocytoma CNS WHO Grade 1	Pilocytic astrocytoma
NYU	NYU/NIO_NYU_468/4/patches/NIO_NYU_468-4-3000_0_300_600.tif	NIO_NYU_468	4	no_lymphoma	1	1	True Negative	True	0.0042271935	0.9957728	Pilocytic astrocytoma CNS WHO Grade 1	Pilocytic astrocytoma
NYU	NYU/NIO_NYU_468/4/patches/NIO_NYU_468-4-4000_4000_600_600.tif	NIO_NYU_468	4	no_lymphoma	1	1	True Negative	True	0.0039015266	0.9960984	Pilocytic astrocytoma CNS WHO Grade 1	Pilocytic astrocytoma
NYU	NYU/NIO_NYU_468/4/patches/NIO_NYU_468-4-4000_5000_0_0.tif	NIO_NYU_468	4	no_lymphoma	1	1	True Negative	True	0.00453113	0.99546885	Pilocytic astrocytoma CNS WHO Grade 1	Pilocytic astrocytoma
NYU	NYU/NIO_NYU_468/4/patches/NIO_NYU_468-4-4000_5000_0_300.tif	NIO_NYU_468	4	no_lymphoma	1	1	True Negative	True	0.004994838	0.9950052	Pilocytic astrocytoma CNS WHO Grade 1	Pilocytic astrocytoma
NYU	NYU/NIO_NYU_468/4/patches/NIO_NYU_468-4-8000_1000_0_300.tif	NIO_NYU_468	4	no_lymphoma	1	1	True Negative	True	0.027637646	0.97236234	Pilocytic astrocytoma CNS WHO Grade 1	Pilocytic astrocytoma
NYU	NYU/NIO_NYU_468/4/patches/NIO_NYU_468-4-8000_1000_0_0.tif	NIO_NYU_468	4	no_lymphoma	1	1	True Negative	True	0.015261974	0.984738	Pilocytic astrocytoma CNS WHO Grade 1	Pilocytic astrocytoma
NYU	NYU/NIO_NYU_468/4/patches/NIO_NYU_468-4-8000_1000_600_0.tif	NIO_NYU_468	4	no_lymphoma	1	1	True Negative	True	0.027721867	0.9722782	Pilocytic astrocytoma CNS WHO Grade 1	Pilocytic astrocytoma
NYU	NYU/NIO_NYU_468/4/patches/NIO_NYU_468-4-8000_0_600_600.tif	NIO_NYU_468	4	no_lymphoma	1	1	True Negative	True	0.011587576	0.98841244	Pilocytic astrocytoma CNS WHO Grade 1	Pilocytic astrocytoma
NYU	NYU/NIO_NYU_468/4/patches/NIO_NYU_468-4-8000_0_600_0.tif	NIO_NYU_468	4	no_lymphoma	1	1	True Negative	True	0.063098215	0.93690175	Pilocytic astrocytoma CNS WHO Grade 1	Pilocytic astrocytoma
NYU	NYU/NIO_NYU_468/4/patches/NIO_NYU_468-4-8000_0_300_600.tif	NIO_NYU_468	4	no_lymphoma	1	1	True Negative	True	0.010996045	0.98900396	Pilocytic astrocytoma CNS WHO Grade 1	Pilocytic astrocytoma
NYU	NYU/NIO_NYU_468/4/patches/NIO_NYU_468-4-8000_0_300_300.tif	NIO_NYU_468	4	no_lymphoma	1	1	True Negative	True	0.036597796	0.9634022	Pilocytic astrocytoma CNS WHO Grade 1	Pilocytic astrocytoma
NYU	NYU/NIO_NYU_468/4/patches/NIO_NYU_468-4-8000_0_300_0.tif	NIO_NYU_468	4	no_lymphoma	1	1	True Negative	True	0.035427216	0.9645728	Pilocytic astrocytoma CNS WHO Grade 1	Pilocytic astrocytoma
NYU	NYU/NIO_NYU_468/4/patches/NIO_NYU_468-4-8000_0_0_600.tif	NIO_NYU_468	4	no_lymphoma	1	1	True Negative	True	0.016216584	0.9837834	Pilocytic astrocytoma CNS WHO Grade 1	Pilocytic astrocytoma
NYU	NYU/NIO_NYU_468/4/patches/NIO_NYU_468-4-8000_0_600_300.tif	NIO_NYU_468	4	no_lymphoma	1	1	True Negative	True	0.036358334	0.9636417	Pilocytic astrocytoma CNS WHO Grade 1	Pilocytic astrocytoma
NYU	NYU/NIO_NYU_468/4/patches/NIO_NYU_468-4-8000_1000_600_300.tif	NIO_NYU_468	4	no_lymphoma	1	1	True Negative	True	0.02143323	0.97856677	Pilocytic astrocytoma CNS WHO Grade 1	Pilocytic astrocytoma
NYU	NYU/NIO_NYU_468/4/patches/NIO_NYU_468-4-8000_1000_600_600.tif	NIO_NYU_468	4	no_lymphoma	1	1	True Negative	True	0.009021354	0.9909786	Pilocytic astrocytoma CNS WHO Grade 1	Pilocytic astrocytoma
NYU	NYU/NIO_NYU_468/4/patches/NIO_NYU_468-4-8000_2000_0_0.tif	NIO_NYU_468	4	no_lymphoma	1	1	True Negative	True	0.02009373	0.97990626	Pilocytic astrocytoma CNS WHO Grade 1	Pilocytic astrocytoma
NYU	NYU/NIO_NYU_468/4/patches/NIO_NYU_468-4-8000_3000_600_300.tif	NIO_NYU_468	4	no_lymphoma	1	1	True Negative	True	0.0026074192	0.99739254	Pilocytic astrocytoma CNS WHO Grade 1	Pilocytic astrocytoma
NYU	NYU/NIO_NYU_468/4/patches/NIO_NYU_468-4-8000_3000_600_0.tif	NIO_NYU_468	4	no_lymphoma	1	1	True Negative	True	0.013515248	0.9864848	Pilocytic astrocytoma CNS WHO Grade 1	Pilocytic astrocytoma
NYU	NYU/NIO_NYU_468/4/patches/NIO_NYU_468-4-8000_3000_300_600.tif	NIO_NYU_468	4	no_lymphoma	1	1	True Negative	True	0.0019154014	0.99808466	Pilocytic astrocytoma CNS WHO Grade 1	Pilocytic astrocytoma
NYU	NYU/NIO_NYU_468/4/patches/NIO_NYU_468-4-8000_3000_300_300.tif	NIO_NYU_468	4	no_lymphoma	1	1	True Negative	True	0.0024310772	0.9975689	Pilocytic astrocytoma CNS WHO Grade 1	Pilocytic astrocytoma
NYU	NYU/NIO_NYU_468/4/patches/NIO_NYU_468-4-8000_3000_300_0.tif	NIO_NYU_468	4	no_lymphoma	1	1	True Negative	True	0.0047663385	0.9952337	Pilocytic astrocytoma CNS WHO Grade 1	Pilocytic astrocytoma
NYU	NYU/NIO_NYU_468/4/patches/NIO_NYU_468-4-8000_3000_0_600.tif	NIO_NYU_468	4	no_lymphoma	1	1	True Negative	True	0.005949216	0.9940508	Pilocytic astrocytoma CNS WHO Grade 1	Pilocytic astrocytoma
NYU	NYU/NIO_NYU_468/4/patches/NIO_NYU_468-4-8000_3000_0_300.tif	NIO_NYU_468	4	no_lymphoma	1	1	True Negative	True	0.006580345	0.9934196	Pilocytic astrocytoma CNS WHO Grade 1	Pilocytic astrocytoma
NYU	NYU/NIO_NYU_468/4/patches/NIO_NYU_468-4-8000_3000_0_0.tif	NIO_NYU_468	4	no_lymphoma	1	1	True Negative	True	0.0037607767	0.9962392	Pilocytic astrocytoma CNS WHO Grade 1	Pilocytic astrocytoma
NYU	NYU/NIO_NYU_468/4/patches/NIO_NYU_468-4-8000_2000_600_600.tif	NIO_NYU_468	4	no_lymphoma	1	1	True Negative	True	0.008645093	0.9913549	Pilocytic astrocytoma CNS WHO Grade 1	Pilocytic astrocytoma
NYU	NYU/NIO_NYU_468/4/patches/NIO_NYU_468-4-8000_2000_600_300.tif	NIO_NYU_468	4	no_lymphoma	1	1	True Negative	True	0.0029981334	0.9970018	Pilocytic astrocytoma CNS WHO Grade 1	Pilocytic astrocytoma
NYU	NYU/NIO_NYU_468/4/patches/NIO_NYU_468-4-8000_1000_0_600.tif	NIO_NYU_468	4	no_lymphoma	1	1	True Negative	True	0.019452218	0.9805478	Pilocytic astrocytoma CNS WHO Grade 1	Pilocytic astrocytoma
NYU	NYU/NIO_NYU_468/4/patches/NIO_NYU_468-4-8000_1000_300_0.tif	NIO_NYU_468	4	no_lymphoma	1	1	True Negative	True	0.018446842	0.9815531	Pilocytic astrocytoma CNS WHO Grade 1	Pilocytic astrocytoma
NYU	NYU/NIO_NYU_468/4/patches/NIO_NYU_468-4-8000_1000_300_300.tif	NIO_NYU_468	4	no_lymphoma	1	1	True Negative	True	0.042300522	0.9576994	Pilocytic astrocytoma CNS WHO Grade 1	Pilocytic astrocytoma
NYU	NYU/NIO_NYU_468/4/patches/NIO_NYU_468-4-8000_1000_300_600.tif	NIO_NYU_468	4	no_lymphoma	1	1	True Negative	True	0.0051843394	0.99481565	Pilocytic astrocytoma CNS WHO Grade 1	Pilocytic astrocytoma
NYU	NYU/NIO_NYU_468/4/patches/NIO_NYU_468-4-4000_0_0_0.tif	NIO_NYU_468	4	no_lymphoma	1	1	True Negative	True	0.01399578	0.9860042	Pilocytic astrocytoma CNS WHO Grade 1	Pilocytic astrocytoma
NYU	NYU/NIO_NYU_468/4/patches/NIO_NYU_468-4-4000_0_0_300.tif	NIO_NYU_468	4	no_lymphoma	1	1	True Negative	True	0.009380203	0.9906198	Pilocytic astrocytoma CNS WHO Grade 1	Pilocytic astrocytoma
NYU	NYU/NIO_NYU_468/4/patches/NIO_NYU_468-4-4000_0_0_600.tif	NIO_NYU_468	4	no_lymphoma	1	1	True Negative	True	0.0045264615	0.99547356	Pilocytic astrocytoma CNS WHO Grade 1	Pilocytic astrocytoma
NYU	NYU/NIO_NYU_468/4/patches/NIO_NYU_468-4-8000_8000_300_300.tif	NIO_NYU_468	4	no_lymphoma	1	1	True Negative	True	0.01012177	0.9898782	Pilocytic astrocytoma CNS WHO Grade 1	Pilocytic astrocytoma
NYU	NYU/NIO_NYU_468/4/patches/NIO_NYU_468-4-8000_8000_600_0.tif	NIO_NYU_468	4	no_lymphoma	1	1	True Negative	True	0.006795835	0.9932041	Pilocytic astrocytoma CNS WHO Grade 1	Pilocytic astrocytoma
NYU	NYU/NIO_NYU_468/4/patches/NIO_NYU_468-4-2000_0_300_600.tif	NIO_NYU_468	4	no_lymphoma	1	1	True Negative	True	0.0057276012	0.9942725	Pilocytic astrocytoma CNS WHO Grade 1	Pilocytic astrocytoma
NYU	NYU/NIO_NYU_468/4/patches/NIO_NYU_468-4-8000_6000_300_600.tif	NIO_NYU_468	4	no_lymphoma	1	1	True Negative	True	0.042701237	0.95729876	Pilocytic astrocytoma CNS WHO Grade 1	Pilocytic astrocytoma
NYU	NYU/NIO_NYU_468/4/patches/NIO_NYU_468-4-8000_6000_600_600.tif	NIO_NYU_468	4	no_lymphoma	1	1	True Negative	True	0.035451863	0.9645482	Pilocytic astrocytoma CNS WHO Grade 1	Pilocytic astrocytoma
NYU	NYU/NIO_NYU_468/4/patches/NIO_NYU_468-4-8000_8000_300_0.tif	NIO_NYU_468	4	no_lymphoma	1	1	True Negative	True	0.018018285	0.9819817	Pilocytic astrocytoma CNS WHO Grade 1	Pilocytic astrocytoma
NYU	NYU/NIO_NYU_468/4/patches/NIO_NYU_468-4-8000_8000_0_600.tif	NIO_NYU_468	4	no_lymphoma	1	1	True Negative	True	0.0040463554	0.9959537	Pilocytic astrocytoma CNS WHO Grade 1	Pilocytic astrocytoma
NYU	NYU/NIO_NYU_468/4/patches/NIO_NYU_468-4-8000_8000_0_300.tif	NIO_NYU_468	4	no_lymphoma	1	1	True Negative	True	0.008193434	0.9918066	Pilocytic astrocytoma CNS WHO Grade 1	Pilocytic astrocytoma
NYU	NYU/NIO_NYU_468/4/patches/NIO_NYU_468-4-8000_2000_300_600.tif	NIO_NYU_468	4	no_lymphoma	1	1	True Negative	True	0.004109014	0.995891	Pilocytic astrocytoma CNS WHO Grade 1	Pilocytic astrocytoma
NYU	NYU/NIO_NYU_468/4/patches/NIO_NYU_468-4-8000_8000_0_0.tif	NIO_NYU_468	4	no_lymphoma	1	1	True Negative	True	0.012398524	0.98760146	Pilocytic astrocytoma CNS WHO Grade 1	Pilocytic astrocytoma
NYU	NYU/NIO_NYU_468/4/patches/NIO_NYU_468-4-8000_6000_600_0.tif	NIO_NYU_468	4	no_lymphoma	1	1	True Negative	True	0.0036342507	0.99636567	Pilocytic astrocytoma CNS WHO Grade 1	Pilocytic astrocytoma
NYU	NYU/NIO_NYU_468/4/patches/NIO_NYU_468-4-8000_7000_600_300.tif	NIO_NYU_468	4	no_lymphoma	1	1	True Negative	True	0.08171991	0.91828007	Pilocytic astrocytoma CNS WHO Grade 1	Pilocytic astrocytoma
NYU	NYU/NIO_NYU_468/4/patches/NIO_NYU_468-4-8000_7000_300_300.tif	NIO_NYU_468	4	no_lymphoma	1	1	True Negative	True	0.026118232	0.97388184	Pilocytic astrocytoma CNS WHO Grade 1	Pilocytic astrocytoma
NYU	NYU/NIO_NYU_468/4/patches/NIO_NYU_468-4-8000_7000_300_0.tif	NIO_NYU_468	4	no_lymphoma	1	1	True Negative	True	0.095655575	0.9043445	Pilocytic astrocytoma CNS WHO Grade 1	Pilocytic astrocytoma
NYU	NYU/NIO_NYU_468/4/patches/NIO_NYU_468-4-8000_7000_0_600.tif	NIO_NYU_468	4	no_lymphoma	1	1	True Negative	True	0.0020437215	0.9979563	Pilocytic astrocytoma CNS WHO Grade 1	Pilocytic astrocytoma
NYU	NYU/NIO_NYU_468/4/patches/NIO_NYU_468-4-8000_7000_0_300.tif	NIO_NYU_468	4	no_lymphoma	1	1	True Negative	True	0.004329993	0.99566996	Pilocytic astrocytoma CNS WHO Grade 1	Pilocytic astrocytoma
NYU	NYU/NIO_NYU_468/4/patches/NIO_NYU_468-4-8000_7000_0_0.tif	NIO_NYU_468	4	no_lymphoma	1	1	True Negative	True	0.03707952	0.9629205	Pilocytic astrocytoma CNS WHO Grade 1	Pilocytic astrocytoma
NYU	NYU/NIO_NYU_468/4/patches/NIO_NYU_468-4-8000_7000_300_600.tif	NIO_NYU_468	4	no_lymphoma	1	1	True Negative	True	0.0013629502	0.998637	Pilocytic astrocytoma CNS WHO Grade 1	Pilocytic astrocytoma
NYU	NYU/NIO_NYU_468/4/patches/NIO_NYU_468-4-8000_4000_0_300.tif	NIO_NYU_468	4	no_lymphoma	1	1	True Negative	True	0.017060408	0.9829396	Pilocytic astrocytoma CNS WHO Grade 1	Pilocytic astrocytoma
NYU	NYU/NIO_NYU_468/4/patches/NIO_NYU_468-4-8000_4000_0_0.tif	NIO_NYU_468	4	no_lymphoma	1	1	True Negative	True	0.031850852	0.9681492	Pilocytic astrocytoma CNS WHO Grade 1	Pilocytic astrocytoma
NYU	NYU/NIO_NYU_468/4/patches/NIO_NYU_468-4-8000_3000_600_600.tif	NIO_NYU_468	4	no_lymphoma	1	1	True Negative	True	0.0071209604	0.9928791	Pilocytic astrocytoma CNS WHO Grade 1	Pilocytic astrocytoma
NYU	NYU/NIO_NYU_468/4/patches/NIO_NYU_468-4-8000_7000_600_600.tif	NIO_NYU_468	4	no_lymphoma	1	1	True Negative	True	0.013941885	0.98605806	Pilocytic astrocytoma CNS WHO Grade 1	Pilocytic astrocytoma
NYU	NYU/NIO_NYU_468/4/patches/NIO_NYU_468-4-8000_2000_300_300.tif	NIO_NYU_468	4	no_lymphoma	1	1	True Negative	True	0.0021419462	0.997858	Pilocytic astrocytoma CNS WHO Grade 1	Pilocytic astrocytoma
NYU	NYU/NIO_NYU_468/4/patches/NIO_NYU_468-4-8000_2000_300_0.tif	NIO_NYU_468	4	no_lymphoma	1	1	True Negative	True	0.0153542785	0.98464566	Pilocytic astrocytoma CNS WHO Grade 1	Pilocytic astrocytoma
NYU	NYU/NIO_NYU_468/4/patches/NIO_NYU_468-4-8000_2000_0_600.tif	NIO_NYU_468	4	no_lymphoma	1	1	True Negative	True	0.0035944602	0.9964056	Pilocytic astrocytoma CNS WHO Grade 1	Pilocytic astrocytoma
NYU	NYU/NIO_NYU_468/4/patches/NIO_NYU_468-4-5000_6000_300_600.tif	NIO_NYU_468	4	no_lymphoma	1	1	True Negative	True	0.013847087	0.9861529	Pilocytic astrocytoma CNS WHO Grade 1	Pilocytic astrocytoma
NYU	NYU/NIO_NYU_468/4/patches/NIO_NYU_468-4-5000_6000_300_300.tif	NIO_NYU_468	4	no_lymphoma	1	1	True Negative	True	0.008919187	0.9910808	Pilocytic astrocytoma CNS WHO Grade 1	Pilocytic astrocytoma
NYU	NYU/NIO_NYU_468/4/patches/NIO_NYU_468-4-5000_6000_300_0.tif	NIO_NYU_468	4	no_lymphoma	1	1	True Negative	True	0.04811618	0.95188385	Pilocytic astrocytoma CNS WHO Grade 1	Pilocytic astrocytoma
NYU	NYU/NIO_NYU_468/4/patches/NIO_NYU_468-4-5000_6000_0_600.tif	NIO_NYU_468	4	no_lymphoma	1	1	True Negative	True	0.02175187	0.9782482	Pilocytic astrocytoma CNS WHO Grade 1	Pilocytic astrocytoma
NYU	NYU/NIO_NYU_468/4/patches/NIO_NYU_468-4-5000_6000_0_300.tif	NIO_NYU_468	4	no_lymphoma	1	1	True Negative	True	0.015516061	0.9844839	Pilocytic astrocytoma CNS WHO Grade 1	Pilocytic astrocytoma
NYU	NYU/NIO_NYU_468/4/patches/NIO_NYU_468-4-5000_6000_0_0.tif	NIO_NYU_468	4	no_lymphoma	1	1	True Negative	True	0.032855757	0.96714425	Pilocytic astrocytoma CNS WHO Grade 1	Pilocytic astrocytoma
NYU	NYU/NIO_NYU_468/4/patches/NIO_NYU_468-4-5000_6000_600_0.tif	NIO_NYU_468	4	no_lymphoma	1	1	True Negative	True	0.03862607	0.961374	Pilocytic astrocytoma CNS WHO Grade 1	Pilocytic astrocytoma
NYU	NYU/NIO_NYU_468/4/patches/NIO_NYU_468-4-5000_4000_0_0.tif	NIO_NYU_468	4	no_lymphoma	1	1	True Negative	True	0.022719814	0.97728026	Pilocytic astrocytoma CNS WHO Grade 1	Pilocytic astrocytoma
NYU	NYU/NIO_NYU_468/4/patches/NIO_NYU_468-4-5000_3000_600_600.tif	NIO_NYU_468	4	no_lymphoma	1	1	True Negative	True	0.0018701081	0.9981299	Pilocytic astrocytoma CNS WHO Grade 1	Pilocytic astrocytoma
NYU	NYU/NIO_NYU_468/4/patches/NIO_NYU_468-4-5000_3000_600_300.tif	NIO_NYU_468	4	no_lymphoma	1	1	True Negative	True	0.006411183	0.9935888	Pilocytic astrocytoma CNS WHO Grade 1	Pilocytic astrocytoma
NYU	NYU/NIO_NYU_468/4/patches/NIO_NYU_468-4-5000_1000_600_300.tif	NIO_NYU_468	4	no_lymphoma	1	1	True Negative	True	0.011788163	0.9882118	Pilocytic astrocytoma CNS WHO Grade 1	Pilocytic astrocytoma
NYU	NYU/NIO_NYU_468/4/patches/NIO_NYU_468-4-5000_6000_600_300.tif	NIO_NYU_468	4	no_lymphoma	1	1	True Negative	True	0.03784557	0.96215445	Pilocytic astrocytoma CNS WHO Grade 1	Pilocytic astrocytoma
NYU	NYU/NIO_NYU_468/4/patches/NIO_NYU_468-4-5000_1000_600_0.tif	NIO_NYU_468	4	no_lymphoma	1	1	True Negative	True	0.052027486	0.94797254	Pilocytic astrocytoma CNS WHO Grade 1	Pilocytic astrocytoma
NYU	NYU/NIO_NYU_468/4/patches/NIO_NYU_468-4-5000_1000_300_300.tif	NIO_NYU_468	4	no_lymphoma	1	1	True Negative	True	0.043603543	0.95639646	Pilocytic astrocytoma CNS WHO Grade 1	Pilocytic astrocytoma
NYU	NYU/NIO_NYU_468/4/patches/NIO_NYU_468-4-5000_1000_300_0.tif	NIO_NYU_468	4	no_lymphoma	1	1	True Negative	True	0.036386218	0.9636138	Pilocytic astrocytoma CNS WHO Grade 1	Pilocytic astrocytoma
NYU	NYU/NIO_NYU_468/4/patches/NIO_NYU_468-4-5000_1000_0_600.tif	NIO_NYU_468	4	no_lymphoma	1	1	True Negative	True	0.006201801	0.9937982	Pilocytic astrocytoma CNS WHO Grade 1	Pilocytic astrocytoma
NYU	NYU/NIO_NYU_468/4/patches/NIO_NYU_468-4-5000_1000_600_600.tif	NIO_NYU_468	4	no_lymphoma	1	1	True Negative	True	0.010033283	0.98996675	Pilocytic astrocytoma CNS WHO Grade 1	Pilocytic astrocytoma
NYU	NYU/NIO_NYU_468/4/patches/NIO_NYU_468-4-5000_1000_0_300.tif	NIO_NYU_468	4	no_lymphoma	1	1	True Negative	True	0.02702931	0.9729707	Pilocytic astrocytoma CNS WHO Grade 1	Pilocytic astrocytoma
NYU	NYU/NIO_NYU_468/4/patches/NIO_NYU_468-4-5000_0_600_300.tif	NIO_NYU_468	4	no_lymphoma	1	1	True Negative	True	0.021332473	0.97866756	Pilocytic astrocytoma CNS WHO Grade 1	Pilocytic astrocytoma
NYU	NYU/NIO_NYU_468/4/patches/NIO_NYU_468-4-5000_0_600_0.tif	NIO_NYU_468	4	no_lymphoma	1	1	True Negative	True	0.043058045	0.95694196	Pilocytic astrocytoma CNS WHO Grade 1	Pilocytic astrocytoma
NYU	NYU/NIO_NYU_468/4/patches/NIO_NYU_468-4-5000_0_300_600.tif	NIO_NYU_468	4	no_lymphoma	1	1	True Negative	True	0.0721369	0.9278631	Pilocytic astrocytoma CNS WHO Grade 1	Pilocytic astrocytoma
NYU	NYU/NIO_NYU_468/4/patches/NIO_NYU_468-4-5000_0_300_300.tif	NIO_NYU_468	4	no_lymphoma	1	1	True Negative	True	0.10749428	0.89250576	Pilocytic astrocytoma CNS WHO Grade 1	Pilocytic astrocytoma
NYU	NYU/NIO_NYU_468/4/patches/NIO_NYU_468-4-5000_0_300_0.tif	NIO_NYU_468	4	no_lymphoma	1	1	True Negative	True	0.0806487	0.9193513	Pilocytic astrocytoma CNS WHO Grade 1	Pilocytic astrocytoma
NYU	NYU/NIO_NYU_468/4/patches/NIO_NYU_468-4-5000_0_0_600.tif	NIO_NYU_468	4	no_lymphoma	1	1	True Negative	True	0.017948745	0.98205125	Pilocytic astrocytoma CNS WHO Grade 1	Pilocytic astrocytoma
NYU	NYU/NIO_NYU_468/4/patches/NIO_NYU_468-4-5000_1000_300_600.tif	NIO_NYU_468	4	no_lymphoma	1	1	True Negative	True	0.0027701396	0.9972299	Pilocytic astrocytoma CNS WHO Grade 1	Pilocytic astrocytoma
NYU	NYU/NIO_NYU_468/4/patches/NIO_NYU_468-4-3000_9000_600_300.tif	NIO_NYU_468	4	no_lymphoma	1	1	True Negative	True	0.016053172	0.9839468	Pilocytic astrocytoma CNS WHO Grade 1	Pilocytic astrocytoma
NYU	NYU/NIO_NYU_468/4/patches/NIO_NYU_468-4-5000_5000_600_300.tif	NIO_NYU_468	4	no_lymphoma	1	1	True Negative	True	0.0057424847	0.99425745	Pilocytic astrocytoma CNS WHO Grade 1	Pilocytic astrocytoma
NYU	NYU/NIO_NYU_468/4/patches/NIO_NYU_468-4-5000_7000_0_0.tif	NIO_NYU_468	4	no_lymphoma	1	1	True Negative	True	0.037586983	0.96241295	Pilocytic astrocytoma CNS WHO Grade 1	Pilocytic astrocytoma
NYU	NYU/NIO_NYU_468/4/patches/NIO_NYU_468-4-8000_2000_0_300.tif	NIO_NYU_468	4	no_lymphoma	1	1	True Negative	True	0.007541829	0.9924582	Pilocytic astrocytoma CNS WHO Grade 1	Pilocytic astrocytoma
NYU	NYU/NIO_NYU_468/4/patches/NIO_NYU_468-4-8000_0_0_0.tif	NIO_NYU_468	4	no_lymphoma	1	1	True Negative	True	0.074773416	0.9252266	Pilocytic astrocytoma CNS WHO Grade 1	Pilocytic astrocytoma
NYU	NYU/NIO_NYU_468/4/patches/NIO_NYU_468-4-6000_8000_300_600.tif	NIO_NYU_468	4	no_lymphoma	1	1	True Negative	True	0.016290965	0.983709	Pilocytic astrocytoma CNS WHO Grade 1	Pilocytic astrocytoma
NYU	NYU/NIO_NYU_468/4/patches/NIO_NYU_468-4-6000_8000_300_300.tif	NIO_NYU_468	4	no_lymphoma	1	1	True Negative	True	0.011252176	0.98874784	Pilocytic astrocytoma CNS WHO Grade 1	Pilocytic astrocytoma
NYU	NYU/NIO_NYU_468/4/patches/NIO_NYU_468-4-6000_8000_300_0.tif	NIO_NYU_468	4	no_lymphoma	1	1	True Negative	True	0.012579237	0.98742074	Pilocytic astrocytoma CNS WHO Grade 1	Pilocytic astrocytoma
NYU	NYU/NIO_NYU_468/4/patches/NIO_NYU_468-4-5000_5000_0_600.tif	NIO_NYU_468	4	no_lymphoma	1	1	True Negative	True	0.11727291	0.882727	Pilocytic astrocytoma CNS WHO Grade 1	Pilocytic astrocytoma
NYU	NYU/NIO_NYU_468/4/patches/NIO_NYU_468-4-5000_5000_0_300.tif	NIO_NYU_468	4	no_lymphoma	1	1	True Negative	True	0.008803068	0.991197	Pilocytic astrocytoma CNS WHO Grade 1	Pilocytic astrocytoma
NYU	NYU/NIO_NYU_468/4/patches/NIO_NYU_468-4-5000_5000_0_0.tif	NIO_NYU_468	4	no_lymphoma	1	1	True Negative	True	0.005956589	0.9940434	Pilocytic astrocytoma CNS WHO Grade 1	Pilocytic astrocytoma
NYU	NYU/NIO_NYU_468/4/patches/NIO_NYU_468-4-5000_4000_600_600.tif	NIO_NYU_468	4	no_lymphoma	1	1	True Negative	True	0.009200247	0.9907997	Pilocytic astrocytoma CNS WHO Grade 1	Pilocytic astrocytoma
NYU	NYU/NIO_NYU_468/4/patches/NIO_NYU_468-4-5000_5000_300_600.tif	NIO_NYU_468	4	no_lymphoma	1	1	True Negative	True	0.023992863	0.97600716	Pilocytic astrocytoma CNS WHO Grade 1	Pilocytic astrocytoma
NYU	NYU/NIO_NYU_468/4/patches/NIO_NYU_468-4-5000_4000_600_0.tif	NIO_NYU_468	4	no_lymphoma	1	1	True Negative	True	0.014080339	0.9859197	Pilocytic astrocytoma CNS WHO Grade 1	Pilocytic astrocytoma
NYU	NYU/NIO_NYU_468/4/patches/NIO_NYU_468-4-5000_6000_600_600.tif	NIO_NYU_468	4	no_lymphoma	1	1	True Negative	True	0.08145501	0.91854495	Pilocytic astrocytoma CNS WHO Grade 1	Pilocytic astrocytoma
NYU	NYU/NIO_NYU_468/4/patches/NIO_NYU_468-4-5000_4000_300_600.tif	NIO_NYU_468	4	no_lymphoma	1	1	True Negative	True	0.012021468	0.9879786	Pilocytic astrocytoma CNS WHO Grade 1	Pilocytic astrocytoma
NYU	NYU/NIO_NYU_468/4/patches/NIO_NYU_468-4-5000_4000_300_300.tif	NIO_NYU_468	4	no_lymphoma	1	1	True Negative	True	0.027727885	0.9722721	Pilocytic astrocytoma CNS WHO Grade 1	Pilocytic astrocytoma
NYU	NYU/NIO_NYU_468/4/patches/NIO_NYU_468-4-5000_4000_300_0.tif	NIO_NYU_468	4	no_lymphoma	1	1	True Negative	True	0.009081102	0.9909189	Pilocytic astrocytoma CNS WHO Grade 1	Pilocytic astrocytoma
NYU	NYU/NIO_NYU_468/4/patches/NIO_NYU_468-4-5000_4000_0_600.tif	NIO_NYU_468	4	no_lymphoma	1	1	True Negative	True	0.006926266	0.9930737	Pilocytic astrocytoma CNS WHO Grade 1	Pilocytic astrocytoma
NYU	NYU/NIO_NYU_468/4/patches/NIO_NYU_468-4-5000_4000_600_300.tif	NIO_NYU_468	4	no_lymphoma	1	1	True Negative	True	0.010774393	0.98922557	Pilocytic astrocytoma CNS WHO Grade 1	Pilocytic astrocytoma
NYU	NYU/NIO_NYU_468/4/patches/NIO_NYU_468-4-5000_4000_0_300.tif	NIO_NYU_468	4	no_lymphoma	1	1	True Negative	True	0.020035474	0.9799645	Pilocytic astrocytoma CNS WHO Grade 1	Pilocytic astrocytoma
NYU	NYU/NIO_NYU_468/4/patches/NIO_NYU_468-4-5000_5000_600_0.tif	NIO_NYU_468	4	no_lymphoma	1	1	True Negative	True	0.042946476	0.95705354	Pilocytic astrocytoma CNS WHO Grade 1	Pilocytic astrocytoma
NYU	NYU/NIO_NYU_468/4/patches/NIO_NYU_468-4-5000_5000_600_600.tif	NIO_NYU_468	4	no_lymphoma	1	1	True Negative	True	0.023522755	0.9764772	Pilocytic astrocytoma CNS WHO Grade 1	Pilocytic astrocytoma
NYU	NYU/NIO_NYU_468/4/patches/NIO_NYU_468-4-5000_7000_600_0.tif	NIO_NYU_468	4	no_lymphoma	1	1	True Negative	True	0.04012038	0.95987964	Pilocytic astrocytoma CNS WHO Grade 1	Pilocytic astrocytoma
NYU	NYU/NIO_NYU_468/4/patches/NIO_NYU_468-4-5000_7000_300_600.tif	NIO_NYU_468	4	no_lymphoma	1	1	True Negative	True	0.003056923	0.99694306	Pilocytic astrocytoma CNS WHO Grade 1	Pilocytic astrocytoma
NYU	NYU/NIO_NYU_468/4/patches/NIO_NYU_468-4-5000_7000_300_300.tif	NIO_NYU_468	4	no_lymphoma	1	1	True Negative	True	0.007120269	0.9928798	Pilocytic astrocytoma CNS WHO Grade 1	Pilocytic astrocytoma
NYU	NYU/NIO_NYU_468/4/patches/NIO_NYU_468-4-5000_7000_0_300.tif	NIO_NYU_468	4	no_lymphoma	1	1	True Negative	True	0.008479668	0.99152035	Pilocytic astrocytoma CNS WHO Grade 1	Pilocytic astrocytoma
NYU	NYU/NIO_NYU_468/4/patches/NIO_NYU_468-4-8000_8000_600_300.tif	NIO_NYU_468	4	no_lymphoma	1	1	True Negative	True	0.013769891	0.98623013	Pilocytic astrocytoma CNS WHO Grade 1	Pilocytic astrocytoma
NYU	NYU/NIO_NYU_468/4/patches/NIO_NYU_468-4-4000_0_300_0.tif	NIO_NYU_468	4	no_lymphoma	1	1	True Negative	True	0.0077382256	0.99226177	Pilocytic astrocytoma CNS WHO Grade 1	Pilocytic astrocytoma
NYU	NYU/NIO_NYU_468/4/patches/NIO_NYU_468-4-3000_9000_600_0.tif	NIO_NYU_468	4	no_lymphoma	1	1	True Negative	True	0.02916148	0.97083855	Pilocytic astrocytoma CNS WHO Grade 1	Pilocytic astrocytoma
NYU	NYU/NIO_NYU_468/4/patches/NIO_NYU_468-4-3000_9000_300_600.tif	NIO_NYU_468	4	no_lymphoma	1	1	True Negative	True	0.02328315	0.9767169	Pilocytic astrocytoma CNS WHO Grade 1	Pilocytic astrocytoma
NYU	NYU/NIO_NYU_468/4/patches/NIO_NYU_468-4-4000_9000_0_0.tif	NIO_NYU_468	4	no_lymphoma	1	1	True Negative	True	0.01296426	0.9870358	Pilocytic astrocytoma CNS WHO Grade 1	Pilocytic astrocytoma
NYU	NYU/NIO_NYU_468/4/patches/NIO_NYU_468-4-4000_8000_0_0.tif	NIO_NYU_468	4	no_lymphoma	1	1	True Negative	True	0.074716955	0.9252831	Pilocytic astrocytoma CNS WHO Grade 1	Pilocytic astrocytoma
NYU	NYU/NIO_NYU_468/4/patches/NIO_NYU_468-4-4000_9000_0_300.tif	NIO_NYU_468	4	no_lymphoma	1	1	True Negative	True	0.00817457	0.99182546	Pilocytic astrocytoma CNS WHO Grade 1	Pilocytic astrocytoma
NYU	NYU/NIO_NYU_468/4/patches/NIO_NYU_468-4-4000_9000_0_600.tif	NIO_NYU_468	4	no_lymphoma	1	1	True Negative	True	0.010822256	0.9891777	Pilocytic astrocytoma CNS WHO Grade 1	Pilocytic astrocytoma
NYU	NYU/NIO_NYU_468/4/patches/NIO_NYU_468-4-4000_9000_300_0.tif	NIO_NYU_468	4	no_lymphoma	1	1	True Negative	True	0.045986805	0.95401317	Pilocytic astrocytoma CNS WHO Grade 1	Pilocytic astrocytoma
NYU	NYU/NIO_NYU_468/4/patches/NIO_NYU_468-4-4000_9000_300_300.tif	NIO_NYU_468	4	no_lymphoma	1	1	True Negative	True	0.005025898	0.99497414	Pilocytic astrocytoma CNS WHO Grade 1	Pilocytic astrocytoma
NYU	NYU/NIO_NYU_468/4/patches/NIO_NYU_468-4-4000_9000_600_0.tif	NIO_NYU_468	4	no_lymphoma	1	1	True Negative	True	0.028008338	0.97199166	Pilocytic astrocytoma CNS WHO Grade 1	Pilocytic astrocytoma
NYU	NYU/NIO_NYU_468/4/patches/NIO_NYU_468-4-4000_8000_0_300.tif	NIO_NYU_468	4	no_lymphoma	1	1	True Negative	True	0.0564147	0.9435853	Pilocytic astrocytoma CNS WHO Grade 1	Pilocytic astrocytoma
NYU	NYU/NIO_NYU_468/4/patches/NIO_NYU_468-4-4000_7000_600_600.tif	NIO_NYU_468	4	no_lymphoma	1	1	True Negative	True	0.009138232	0.9908618	Pilocytic astrocytoma CNS WHO Grade 1	Pilocytic astrocytoma
NYU	NYU/NIO_NYU_468/4/patches/NIO_NYU_468-4-4000_6000_0_600.tif	NIO_NYU_468	4	no_lymphoma	1	1	True Negative	True	0.0032370216	0.996763	Pilocytic astrocytoma CNS WHO Grade 1	Pilocytic astrocytoma
NYU	NYU/NIO_NYU_468/4/patches/NIO_NYU_468-4-4000_6000_600_600.tif	NIO_NYU_468	4	no_lymphoma	1	1	True Negative	True	0.010480523	0.9895195	Pilocytic astrocytoma CNS WHO Grade 1	Pilocytic astrocytoma
NYU	NYU/NIO_NYU_468/4/patches/NIO_NYU_468-4-4000_8000_600_300.tif	NIO_NYU_468	4	no_lymphoma	1	1	True Negative	True	0.015437998	0.984562	Pilocytic astrocytoma CNS WHO Grade 1	Pilocytic astrocytoma
NYU	NYU/NIO_NYU_468/4/patches/NIO_NYU_468-4-4000_6000_300_0.tif	NIO_NYU_468	4	no_lymphoma	1	1	True Negative	True	0.014405992	0.985594	Pilocytic astrocytoma CNS WHO Grade 1	Pilocytic astrocytoma
NYU	NYU/NIO_NYU_468/4/patches/NIO_NYU_468-4-4000_6000_300_600.tif	NIO_NYU_468	4	no_lymphoma	1	1	True Negative	True	0.011040241	0.9889598	Pilocytic astrocytoma CNS WHO Grade 1	Pilocytic astrocytoma
NYU	NYU/NIO_NYU_468/4/patches/NIO_NYU_468-4-4000_6000_600_0.tif	NIO_NYU_468	4	no_lymphoma	1	1	True Negative	True	0.023756979	0.97624296	Pilocytic astrocytoma CNS WHO Grade 1	Pilocytic astrocytoma
NYU	NYU/NIO_NYU_468/4/patches/NIO_NYU_468-4-4000_6000_600_300.tif	NIO_NYU_468	4	no_lymphoma	1	1	True Negative	True	0.010057015	0.989943	Pilocytic astrocytoma CNS WHO Grade 1	Pilocytic astrocytoma
NYU	NYU/NIO_NYU_468/4/patches/NIO_NYU_468-4-4000_7000_0_0.tif	NIO_NYU_468	4	no_lymphoma	1	1	True Negative	True	0.008548339	0.9914517	Pilocytic astrocytoma CNS WHO Grade 1	Pilocytic astrocytoma
NYU	NYU/NIO_NYU_468/4/patches/NIO_NYU_468-4-4000_7000_600_300.tif	NIO_NYU_468	4	no_lymphoma	1	1	True Negative	True	0.0052284277	0.99477154	Pilocytic astrocytoma CNS WHO Grade 1	Pilocytic astrocytoma
NYU	NYU/NIO_NYU_468/4/patches/NIO_NYU_468-4-4000_7000_0_300.tif	NIO_NYU_468	4	no_lymphoma	1	1	True Negative	True	0.0030667	0.99693334	Pilocytic astrocytoma CNS WHO Grade 1	Pilocytic astrocytoma
NYU	NYU/NIO_NYU_468/4/patches/NIO_NYU_468-4-4000_7000_0_600.tif	NIO_NYU_468	4	no_lymphoma	1	1	True Negative	True	0.0052276286	0.9947724	Pilocytic astrocytoma CNS WHO Grade 1	Pilocytic astrocytoma
NYU	NYU/NIO_NYU_468/4/patches/NIO_NYU_468-4-4000_7000_300_0.tif	NIO_NYU_468	4	no_lymphoma	1	1	True Negative	True	0.0045416187	0.99545836	Pilocytic astrocytoma CNS WHO Grade 1	Pilocytic astrocytoma
NYU	NYU/NIO_NYU_468/4/patches/NIO_NYU_468-4-4000_7000_300_300.tif	NIO_NYU_468	4	no_lymphoma	1	1	True Negative	True	0.003951216	0.99604875	Pilocytic astrocytoma CNS WHO Grade 1	Pilocytic astrocytoma
NYU	NYU/NIO_NYU_468/4/patches/NIO_NYU_468-4-4000_7000_300_600.tif	NIO_NYU_468	4	no_lymphoma	1	1	True Negative	True	0.006039161	0.99396086	Pilocytic astrocytoma CNS WHO Grade 1	Pilocytic astrocytoma
NYU	NYU/NIO_NYU_468/4/patches/NIO_NYU_468-4-4000_7000_600_0.tif	NIO_NYU_468	4	no_lymphoma	1	1	True Negative	True	0.017620774	0.98237926	Pilocytic astrocytoma CNS WHO Grade 1	Pilocytic astrocytoma
NYU	NYU/NIO_NYU_468/4/patches/NIO_NYU_468-4-4000_6000_300_300.tif	NIO_NYU_468	4	no_lymphoma	1	1	True Negative	True	0.005138936	0.99486107	Pilocytic astrocytoma CNS WHO Grade 1	Pilocytic astrocytoma
NYU	NYU/NIO_NYU_468/4/patches/NIO_NYU_468-4-4000_3000_0_0.tif	NIO_NYU_468	4	no_lymphoma	1	1	True Negative	True	0.016334962	0.98366505	Pilocytic astrocytoma CNS WHO Grade 1	Pilocytic astrocytoma
NYU	NYU/NIO_NYU_468/4/patches/NIO_NYU_468-4-4000_8000_600_0.tif	NIO_NYU_468	4	no_lymphoma	1	1	True Negative	True	0.027698189	0.97230184	Pilocytic astrocytoma CNS WHO Grade 1	Pilocytic astrocytoma
NYU	NYU/NIO_NYU_468/4/patches/NIO_NYU_468-4-4000_8000_300_300.tif	NIO_NYU_468	4	no_lymphoma	1	1	True Negative	True	0.068571016	0.931429	Pilocytic astrocytoma CNS WHO Grade 1	Pilocytic astrocytoma
NYU	NYU/NIO_NYU_468/4/patches/NIO_NYU_468-4-4000_5000_0_600.tif	NIO_NYU_468	4	no_lymphoma	1	1	True Negative	True	0.0060069114	0.9939931	Pilocytic astrocytoma CNS WHO Grade 1	Pilocytic astrocytoma
NYU	NYU/NIO_NYU_468/4/patches/NIO_NYU_468-4-4000_5000_300_0.tif	NIO_NYU_468	4	no_lymphoma	1	1	True Negative	True	0.0052796206	0.99472034	Pilocytic astrocytoma CNS WHO Grade 1	Pilocytic astrocytoma
NYU	NYU/NIO_NYU_468/4/patches/NIO_NYU_468-4-4000_5000_300_300.tif	NIO_NYU_468	4	no_lymphoma	1	1	True Negative	True	0.005279493	0.99472046	Pilocytic astrocytoma CNS WHO Grade 1	Pilocytic astrocytoma
NYU	NYU/NIO_NYU_468/4/patches/NIO_NYU_468-4-4000_5000_300_600.tif	NIO_NYU_468	4	no_lymphoma	1	1	True Negative	True	0.0033847285	0.99661523	Pilocytic astrocytoma CNS WHO Grade 1	Pilocytic astrocytoma
NYU	NYU/NIO_NYU_468/4/patches/NIO_NYU_468-4-4000_5000_600_0.tif	NIO_NYU_468	4	no_lymphoma	1	1	True Negative	True	0.012578669	0.9874213	Pilocytic astrocytoma CNS WHO Grade 1	Pilocytic astrocytoma
NYU	NYU/NIO_NYU_468/4/patches/NIO_NYU_468-4-4000_5000_600_300.tif	NIO_NYU_468	4	no_lymphoma	1	1	True Negative	True	0.0061367773	0.9938632	Pilocytic astrocytoma CNS WHO Grade 1	Pilocytic astrocytoma
NYU	NYU/NIO_NYU_468/4/patches/NIO_NYU_468-4-4000_4000_300_300.tif	NIO_NYU_468	4	no_lymphoma	1	1	True Negative	True	0.019852655	0.98014736	Pilocytic astrocytoma CNS WHO Grade 1	Pilocytic astrocytoma
NYU	NYU/NIO_NYU_468/4/patches/NIO_NYU_468-4-4000_4000_300_0.tif	NIO_NYU_468	4	no_lymphoma	1	1	True Negative	True	0.025753384	0.97424656	Pilocytic astrocytoma CNS WHO Grade 1	Pilocytic astrocytoma
NYU	NYU/NIO_NYU_468/4/patches/NIO_NYU_468-4-4000_3000_600_600.tif	NIO_NYU_468	4	no_lymphoma	1	1	True Negative	True	0.016479928	0.9835201	Pilocytic astrocytoma CNS WHO Grade 1	Pilocytic astrocytoma
NYU	NYU/NIO_NYU_468/4/patches/NIO_NYU_468-4-4000_3000_0_300.tif	NIO_NYU_468	4	no_lymphoma	1	1	True Negative	True	0.005133117	0.99486685	Pilocytic astrocytoma CNS WHO Grade 1	Pilocytic astrocytoma
NYU	NYU/NIO_NYU_468/4/patches/NIO_NYU_468-4-4000_3000_0_600.tif	NIO_NYU_468	4	no_lymphoma	1	1	True Negative	True	0.017259754	0.9827403	Pilocytic astrocytoma CNS WHO Grade 1	Pilocytic astrocytoma
NYU	NYU/NIO_NYU_468/4/patches/NIO_NYU_468-4-4000_8000_300_600.tif	NIO_NYU_468	4	no_lymphoma	1	1	True Negative	True	0.024800934	0.9751991	Pilocytic astrocytoma CNS WHO Grade 1	Pilocytic astrocytoma
NYU	NYU/NIO_NYU_468/4/patches/NIO_NYU_468-4-4000_3000_300_0.tif	NIO_NYU_468	4	no_lymphoma	1	1	True Negative	True	0.018225092	0.9817749	Pilocytic astrocytoma CNS WHO Grade 1	Pilocytic astrocytoma
NYU	NYU/NIO_NYU_468/4/patches/NIO_NYU_468-4-4000_3000_300_600.tif	NIO_NYU_468	4	no_lymphoma	1	1	True Negative	True	0.005893431	0.99410653	Pilocytic astrocytoma CNS WHO Grade 1	Pilocytic astrocytoma
NYU	NYU/NIO_NYU_468/4/patches/NIO_NYU_468-4-4000_3000_600_300.tif	NIO_NYU_468	4	no_lymphoma	1	1	True Negative	True	0.01323004	0.9867699	Pilocytic astrocytoma CNS WHO Grade 1	Pilocytic astrocytoma
NYU	NYU/NIO_NYU_468/4/patches/NIO_NYU_468-4-4000_4000_0_600.tif	NIO_NYU_468	4	no_lymphoma	1	1	True Negative	True	0.009460991	0.99053895	Pilocytic astrocytoma CNS WHO Grade 1	Pilocytic astrocytoma
NYU	NYU/NIO_NYU_468/4/patches/NIO_NYU_468-4-4000_4000_0_0.tif	NIO_NYU_468	4	no_lymphoma	1	1	True Negative	True	0.012700093	0.98729986	Pilocytic astrocytoma CNS WHO Grade 1	Pilocytic astrocytoma
NYU	NYU/NIO_NYU_468/4/patches/NIO_NYU_468-4-4000_4000_0_300.tif	NIO_NYU_468	4	no_lymphoma	1	1	True Negative	True	0.01163744	0.9883626	Pilocytic astrocytoma CNS WHO Grade 1	Pilocytic astrocytoma
NYU	NYU/NIO_NYU_468/4/patches/NIO_NYU_468-4-4000_5000_600_600.tif	NIO_NYU_468	4	no_lymphoma	1	1	True Negative	True	0.0058068745	0.99419314	Pilocytic astrocytoma CNS WHO Grade 1	Pilocytic astrocytoma
NYU	NYU/NIO_NYU_468/4/patches/NIO_NYU_468-4-4000_6000_0_0.tif	NIO_NYU_468	4	no_lymphoma	1	1	True Negative	True	0.013425347	0.9865746	Pilocytic astrocytoma CNS WHO Grade 1	Pilocytic astrocytoma
NYU	NYU/NIO_NYU_468/4/patches/NIO_NYU_468-4-4000_6000_0_300.tif	NIO_NYU_468	4	no_lymphoma	1	1	True Negative	True	0.0038342825	0.99616575	Pilocytic astrocytoma CNS WHO Grade 1	Pilocytic astrocytoma
NYU	NYU/NIO_NYU_468/4/patches/NIO_NYU_468-4-4000_8000_600_600.tif	NIO_NYU_468	4	no_lymphoma	1	1	True Negative	True	0.05266154	0.94733846	Pilocytic astrocytoma CNS WHO Grade 1	Pilocytic astrocytoma
NYU	NYU/NIO_NYU_468/4/patches/NIO_NYU_468-4-4000_8000_0_600.tif	NIO_NYU_468	4	no_lymphoma	1	1	True Negative	True	0.03341762	0.96658236	Pilocytic astrocytoma CNS WHO Grade 1	Pilocytic astrocytoma
NYU	NYU/NIO_NYU_468/4/patches/NIO_NYU_468-4-4000_8000_300_0.tif	NIO_NYU_468	4	no_lymphoma	1	1	True Negative	True	0.046677783	0.9533222	Pilocytic astrocytoma CNS WHO Grade 1	Pilocytic astrocytoma
NYU	NYU/NIO_NYU_468/4/patches/NIO_NYU_468-4-4000_3000_300_300.tif	NIO_NYU_468	4	no_lymphoma	1	1	True Negative	True	0.020263162	0.97973686	Pilocytic astrocytoma CNS WHO Grade 1	Pilocytic astrocytoma
NYU	NYU/NIO_NYU_468/4/patches/NIO_NYU_468-4-2000_3000_600_300.tif	NIO_NYU_468	4	no_lymphoma	1	1	True Negative	True	0.015930848	0.98406917	Pilocytic astrocytoma CNS WHO Grade 1	Pilocytic astrocytoma
NYU	NYU/NIO_NYU_468/4/patches/NIO_NYU_468-4-4000_2000_600_0.tif	NIO_NYU_468	4	no_lymphoma	1	1	True Negative	True	0.064910024	0.93508995	Pilocytic astrocytoma CNS WHO Grade 1	Pilocytic astrocytoma
NYU	NYU/NIO_NYU_468/4/patches/NIO_NYU_468-4-4000_2000_300_600.tif	NIO_NYU_468	4	no_lymphoma	1	1	True Negative	True	0.03229348	0.96770644	Pilocytic astrocytoma CNS WHO Grade 1	Pilocytic astrocytoma
NYU	NYU/NIO_NYU_468/4/patches/NIO_NYU_468-4-3000_6000_300_600.tif	NIO_NYU_468	4	no_lymphoma	1	1	True Negative	True	0.004501727	0.9954983	Pilocytic astrocytoma CNS WHO Grade 1	Pilocytic astrocytoma
NYU	NYU/NIO_NYU_468/4/patches/NIO_NYU_468-4-3000_6000_600_0.tif	NIO_NYU_468	4	no_lymphoma	1	1	True Negative	True	0.012447184	0.98755276	Pilocytic astrocytoma CNS WHO Grade 1	Pilocytic astrocytoma
NYU	NYU/NIO_NYU_468/4/patches/NIO_NYU_468-4-3000_6000_600_300.tif	NIO_NYU_468	4	no_lymphoma	1	1	True Negative	True	0.0073092063	0.99269074	Pilocytic astrocytoma CNS WHO Grade 1	Pilocytic astrocytoma
NYU	NYU/NIO_NYU_468/4/patches/NIO_NYU_468-4-3000_8000_600_600.tif	NIO_NYU_468	4	no_lymphoma	1	1	True Negative	True	0.0069476194	0.99305236	Pilocytic astrocytoma CNS WHO Grade 1	Pilocytic astrocytoma
NYU	NYU/NIO_NYU_468/4/patches/NIO_NYU_468-4-3000_9000_0_0.tif	NIO_NYU_468	4	no_lymphoma	1	1	True Negative	True	0.026420195	0.9735798	Pilocytic astrocytoma CNS WHO Grade 1	Pilocytic astrocytoma
NYU	NYU/NIO_NYU_468/4/patches/NIO_NYU_468-4-3000_9000_0_300.tif	NIO_NYU_468	4	no_lymphoma	1	1	True Negative	True	0.017003138	0.9829968	Pilocytic astrocytoma CNS WHO Grade 1	Pilocytic astrocytoma
NYU	NYU/NIO_NYU_468/4/patches/NIO_NYU_468-4-4000_1000_0_600.tif	NIO_NYU_468	4	no_lymphoma	1	1	True Negative	True	0.036012497	0.9639875	Pilocytic astrocytoma CNS WHO Grade 1	Pilocytic astrocytoma
NYU	NYU/NIO_NYU_468/4/patches/NIO_NYU_468-4-4000_0_600_300.tif	NIO_NYU_468	4	no_lymphoma	1	1	True Negative	True	0.008956436	0.99104357	Pilocytic astrocytoma CNS WHO Grade 1	Pilocytic astrocytoma
NYU	NYU/NIO_NYU_468/4/patches/NIO_NYU_468-4-4000_0_600_600.tif	NIO_NYU_468	4	no_lymphoma	1	1	True Negative	True	0.0067202575	0.99327976	Pilocytic astrocytoma CNS WHO Grade 1	Pilocytic astrocytoma
NYU	NYU/NIO_NYU_468/4/patches/NIO_NYU_468-4-4000_1000_0_0.tif	NIO_NYU_468	4	no_lymphoma	1	1	True Negative	True	0.02454739	0.97545266	Pilocytic astrocytoma CNS WHO Grade 1	Pilocytic astrocytoma
NYU	NYU/NIO_NYU_468/4/patches/NIO_NYU_468-4-4000_1000_0_300.tif	NIO_NYU_468	4	no_lymphoma	1	1	True Negative	True	0.014687754	0.9853123	Pilocytic astrocytoma CNS WHO Grade 1	Pilocytic astrocytoma
NYU	NYU/NIO_NYU_468/4/patches/NIO_NYU_468-4-3000_6000_300_300.tif	NIO_NYU_468	4	no_lymphoma	1	1	True Negative	True	0.006975726	0.99302423	Pilocytic astrocytoma CNS WHO Grade 1	Pilocytic astrocytoma
NYU	NYU/NIO_NYU_468/4/patches/NIO_NYU_468-4-4000_1000_300_0.tif	NIO_NYU_468	4	no_lymphoma	1	1	True Negative	True	0.013276655	0.98672336	Pilocytic astrocytoma CNS WHO Grade 1	Pilocytic astrocytoma
NYU	NYU/NIO_NYU_468/4/patches/NIO_NYU_468-4-4000_1000_300_300.tif	NIO_NYU_468	4	no_lymphoma	1	1	True Negative	True	0.04355505	0.956445	Pilocytic astrocytoma CNS WHO Grade 1	Pilocytic astrocytoma
NYU	NYU/NIO_NYU_468/4/patches/NIO_NYU_468-4-4000_1000_300_600.tif	NIO_NYU_468	4	no_lymphoma	1	1	True Negative	True	0.061377265	0.9386227	Pilocytic astrocytoma CNS WHO Grade 1	Pilocytic astrocytoma
NYU	NYU/NIO_NYU_468/4/patches/NIO_NYU_468-4-4000_1000_600_0.tif	NIO_NYU_468	4	no_lymphoma	1	1	True Negative	True	0.02686205	0.973138	Pilocytic astrocytoma CNS WHO Grade 1	Pilocytic astrocytoma
NYU	NYU/NIO_NYU_468/4/patches/NIO_NYU_468-4-4000_1000_600_300.tif	NIO_NYU_468	4	no_lymphoma	1	1	True Negative	True	0.015617662	0.98438233	Pilocytic astrocytoma CNS WHO Grade 1	Pilocytic astrocytoma
NYU	NYU/NIO_NYU_468/4/patches/NIO_NYU_468-4-4000_1000_600_600.tif	NIO_NYU_468	4	no_lymphoma	1	1	True Negative	True	0.008403603	0.9915964	Pilocytic astrocytoma CNS WHO Grade 1	Pilocytic astrocytoma
NYU	NYU/NIO_NYU_468/4/patches/NIO_NYU_468-4-4000_2000_0_600.tif	NIO_NYU_468	4	no_lymphoma	1	1	True Negative	True	0.011601386	0.9883986	Pilocytic astrocytoma CNS WHO Grade 1	Pilocytic astrocytoma
NYU	NYU/NIO_NYU_468/4/patches/NIO_NYU_468-4-4000_0_600_0.tif	NIO_NYU_468	4	no_lymphoma	1	1	True Negative	True	0.0102475565	0.9897524	Pilocytic astrocytoma CNS WHO Grade 1	Pilocytic astrocytoma
NYU	NYU/NIO_NYU_468/4/patches/NIO_NYU_468-4-4000_0_300_300.tif	NIO_NYU_468	4	no_lymphoma	1	1	True Negative	True	0.005693671	0.9943064	Pilocytic astrocytoma CNS WHO Grade 1	Pilocytic astrocytoma
NYU	NYU/NIO_NYU_468/4/patches/NIO_NYU_468-4-3000_9000_0_600.tif	NIO_NYU_468	4	no_lymphoma	1	1	True Negative	True	0.01750754	0.98249245	Pilocytic astrocytoma CNS WHO Grade 1	Pilocytic astrocytoma
NYU	NYU/NIO_NYU_468/4/patches/NIO_NYU_468-4-3000_9000_300_0.tif	NIO_NYU_468	4	no_lymphoma	1	1	True Negative	True	0.031226704	0.9687733	Pilocytic astrocytoma CNS WHO Grade 1	Pilocytic astrocytoma
NYU	NYU/NIO_NYU_468/4/patches/NIO_NYU_468-4-3000_9000_300_300.tif	NIO_NYU_468	4	no_lymphoma	1	1	True Negative	True	0.021245934	0.978754	Pilocytic astrocytoma CNS WHO Grade 1	Pilocytic astrocytoma
NYU	NYU/NIO_NYU_468/4/patches/NIO_NYU_468-4-4000_0_300_600.tif	NIO_NYU_468	4	no_lymphoma	1	1	True Negative	True	0.0024746647	0.9975254	Pilocytic astrocytoma CNS WHO Grade 1	Pilocytic astrocytoma
NYU	NYU/NIO_NYU_468/4/patches/NIO_NYU_468-4-3000_5000_300_0.tif	NIO_NYU_468	4	no_lymphoma	1	1	True Negative	True	0.008342071	0.9916579	Pilocytic astrocytoma CNS WHO Grade 1	Pilocytic astrocytoma
NYU	NYU/NIO_NYU_468/4/patches/NIO_NYU_468-4-3000_6000_300_0.tif	NIO_NYU_468	4	no_lymphoma	1	1	True Negative	True	0.016567325	0.9834327	Pilocytic astrocytoma CNS WHO Grade 1	Pilocytic astrocytoma
NYU	NYU/NIO_NYU_468/4/patches/NIO_NYU_468-4-3000_6000_600_600.tif	NIO_NYU_468	4	no_lymphoma	1	1	True Negative	True	0.0121905245	0.9878094	Pilocytic astrocytoma CNS WHO Grade 1	Pilocytic astrocytoma
NYU	NYU/NIO_NYU_468/4/patches/NIO_NYU_468-4-3000_7000_300_0.tif	NIO_NYU_468	4	no_lymphoma	1	1	True Negative	True	0.031539276	0.9684607	Pilocytic astrocytoma CNS WHO Grade 1	Pilocytic astrocytoma
NYU	NYU/NIO_NYU_468/4/patches/NIO_NYU_468-4-3000_7000_300_300.tif	NIO_NYU_468	4	no_lymphoma	1	1	True Negative	True	0.011333324	0.98866665	Pilocytic astrocytoma CNS WHO Grade 1	Pilocytic astrocytoma
NYU	NYU/NIO_NYU_468/4/patches/NIO_NYU_468-4-3000_7000_300_600.tif	NIO_NYU_468	4	no_lymphoma	1	1	True Negative	True	0.030562548	0.9694374	Pilocytic astrocytoma CNS WHO Grade 1	Pilocytic astrocytoma
NYU	NYU/NIO_NYU_468/4/patches/NIO_NYU_468-4-3000_7000_600_0.tif	NIO_NYU_468	4	no_lymphoma	1	1	True Negative	True	0.018839963	0.98116	Pilocytic astrocytoma CNS WHO Grade 1	Pilocytic astrocytoma
NYU	NYU/NIO_NYU_468/4/patches/NIO_NYU_468-4-3000_7000_600_300.tif	NIO_NYU_468	4	no_lymphoma	1	1	True Negative	True	0.004449047	0.995551	Pilocytic astrocytoma CNS WHO Grade 1	Pilocytic astrocytoma
NYU	NYU/NIO_NYU_468/4/patches/NIO_NYU_468-4-3000_7000_600_600.tif	NIO_NYU_468	4	no_lymphoma	1	1	True Negative	True	0.0058224066	0.9941776	Pilocytic astrocytoma CNS WHO Grade 1	Pilocytic astrocytoma
NYU	NYU/NIO_NYU_468/4/patches/NIO_NYU_468-4-3000_8000_0_0.tif	NIO_NYU_468	4	no_lymphoma	1	1	True Negative	True	0.0087301	0.99126995	Pilocytic astrocytoma CNS WHO Grade 1	Pilocytic astrocytoma
NYU	NYU/NIO_NYU_468/4/patches/NIO_NYU_468-4-3000_8000_0_300.tif	NIO_NYU_468	4	no_lymphoma	1	1	True Negative	True	0.0067886394	0.9932114	Pilocytic astrocytoma CNS WHO Grade 1	Pilocytic astrocytoma
NYU	NYU/NIO_NYU_468/4/patches/NIO_NYU_468-4-3000_8000_0_600.tif	NIO_NYU_468	4	no_lymphoma	1	1	True Negative	True	0.005460372	0.9945397	Pilocytic astrocytoma CNS WHO Grade 1	Pilocytic astrocytoma
NYU	NYU/NIO_NYU_468/4/patches/NIO_NYU_468-4-3000_8000_300_0.tif	NIO_NYU_468	4	no_lymphoma	1	1	True Negative	True	0.010087514	0.98991245	Pilocytic astrocytoma CNS WHO Grade 1	Pilocytic astrocytoma
NYU	NYU/NIO_NYU_468/4/patches/NIO_NYU_468-4-3000_8000_300_300.tif	NIO_NYU_468	4	no_lymphoma	1	1	True Negative	True	0.005027352	0.9949726	Pilocytic astrocytoma CNS WHO Grade 1	Pilocytic astrocytoma
NYU	NYU/NIO_NYU_468/4/patches/NIO_NYU_468-4-3000_6000_0_600.tif	NIO_NYU_468	4	no_lymphoma	1	1	True Negative	True	0.00784615	0.9921538	Pilocytic astrocytoma CNS WHO Grade 1	Pilocytic astrocytoma
NYU	NYU/NIO_NYU_468/4/patches/NIO_NYU_468-4-3000_8000_300_600.tif	NIO_NYU_468	4	no_lymphoma	1	1	True Negative	True	0.010562731	0.9894372	Pilocytic astrocytoma CNS WHO Grade 1	Pilocytic astrocytoma
NYU	NYU/NIO_NYU_468/4/patches/NIO_NYU_468-4-3000_8000_600_300.tif	NIO_NYU_468	4	no_lymphoma	1	1	True Negative	True	0.015815038	0.984185	Pilocytic astrocytoma CNS WHO Grade 1	Pilocytic astrocytoma
NYU	NYU/NIO_NYU_468/4/patches/NIO_NYU_468-4-3000_7000_0_600.tif	NIO_NYU_468	4	no_lymphoma	1	1	True Negative	True	0.006166946	0.99383307	Pilocytic astrocytoma CNS WHO Grade 1	Pilocytic astrocytoma
NYU	NYU/NIO_NYU_468/4/patches/NIO_NYU_468-4-3000_7000_0_300.tif	NIO_NYU_468	4	no_lymphoma	1	1	True Negative	True	0.003844786	0.9961552	Pilocytic astrocytoma CNS WHO Grade 1	Pilocytic astrocytoma
NYU	NYU/NIO_NYU_468/4/patches/NIO_NYU_468-4-3000_7000_0_0.tif	NIO_NYU_468	4	no_lymphoma	1	1	True Negative	True	0.01810892	0.9818911	Pilocytic astrocytoma CNS WHO Grade 1	Pilocytic astrocytoma
NYU	NYU/NIO_NYU_468/4/patches/NIO_NYU_468-4-3000_6000_0_0.tif	NIO_NYU_468	4	no_lymphoma	1	1	True Negative	True	0.0349828	0.9650172	Pilocytic astrocytoma CNS WHO Grade 1	Pilocytic astrocytoma
NYU	NYU/NIO_NYU_468/4/patches/NIO_NYU_468-4-3000_5000_300_300.tif	NIO_NYU_468	4	no_lymphoma	1	1	True Negative	True	0.012406041	0.98759395	Pilocytic astrocytoma CNS WHO Grade 1	Pilocytic astrocytoma
NYU	NYU/NIO_NYU_468/4/patches/NIO_NYU_468-4-3000_5000_300_600.tif	NIO_NYU_468	4	no_lymphoma	1	1	True Negative	True	0.017915584	0.98208445	Pilocytic astrocytoma CNS WHO Grade 1	Pilocytic astrocytoma
NYU	NYU/NIO_NYU_468/4/patches/NIO_NYU_468-4-3000_5000_600_0.tif	NIO_NYU_468	4	no_lymphoma	1	1	True Negative	True	0.0036512741	0.99634874	Pilocytic astrocytoma CNS WHO Grade 1	Pilocytic astrocytoma
NYU	NYU/NIO_NYU_468/4/patches/NIO_NYU_468-4-3000_5000_600_300.tif	NIO_NYU_468	4	no_lymphoma	1	1	True Negative	True	0.008895664	0.99110436	Pilocytic astrocytoma CNS WHO Grade 1	Pilocytic astrocytoma
NYU	NYU/NIO_NYU_468/4/patches/NIO_NYU_468-4-3000_5000_600_600.tif	NIO_NYU_468	4	no_lymphoma	1	1	True Negative	True	0.023995336	0.97600466	Pilocytic astrocytoma CNS WHO Grade 1	Pilocytic astrocytoma
NYU	NYU/NIO_NYU_468/4/patches/NIO_NYU_468-4-3000_6000_0_300.tif	NIO_NYU_468	4	no_lymphoma	1	1	True Negative	True	0.008059261	0.9919408	Pilocytic astrocytoma CNS WHO Grade 1	Pilocytic astrocytoma
NYU	NYU/NIO_NYU_468/4/patches/NIO_NYU_468-4-3000_8000_600_0.tif	NIO_NYU_468	4	no_lymphoma	1	1	True Negative	True	0.024047246	0.9759528	Pilocytic astrocytoma CNS WHO Grade 1	Pilocytic astrocytoma
NYU	NYU/NIO_NYU_468/4/patches/NIO_NYU_468-4-2000_3000_600_600.tif	NIO_NYU_468	4	no_lymphoma	1	1	True Negative	True	0.0068063973	0.9931937	Pilocytic astrocytoma CNS WHO Grade 1	Pilocytic astrocytoma
NYU	NYU/NIO_NYU_490/2/patches/NIO_NYU_490-2-1000_1000_600_600.tif	NIO_NYU_490	2	no_lymphoma	1	1	True Negative	True	0.01695186	0.9830481	Low grade neuroepithelial tumor	Neuroepithelial tumor
NYU	NYU/NIO_NYU_490/2/patches/NIO_NYU_490-2-3000_0_0_600.tif	NIO_NYU_490	2	no_lymphoma	1	1	True Negative	True	0.015937928	0.98406214	Low grade neuroepithelial tumor	Neuroepithelial tumor
NYU	NYU/NIO_NYU_490/2/patches/NIO_NYU_490-2-3000_0_300_0.tif	NIO_NYU_490	2	no_lymphoma	1	1	True Negative	True	0.017741717	0.9822583	Low grade neuroepithelial tumor	Neuroepithelial tumor
NYU	NYU/NIO_NYU_490/2/patches/NIO_NYU_490-2-3000_1000_0_600.tif	NIO_NYU_490	2	no_lymphoma	1	1	True Negative	True	0.023747738	0.9762523	Low grade neuroepithelial tumor	Neuroepithelial tumor
NYU	NYU/NIO_NYU_490/2/patches/NIO_NYU_490-2-3000_0_300_300.tif	NIO_NYU_490	2	no_lymphoma	1	1	True Negative	True	0.025719747	0.9742803	Low grade neuroepithelial tumor	Neuroepithelial tumor
NYU	NYU/NIO_NYU_490/2/patches/NIO_NYU_490-2-3000_0_300_600.tif	NIO_NYU_490	2	no_lymphoma	1	1	True Negative	True	0.008872873	0.9911272	Low grade neuroepithelial tumor	Neuroepithelial tumor
NYU	NYU/NIO_NYU_490/2/patches/NIO_NYU_490-2-3000_0_600_0.tif	NIO_NYU_490	2	no_lymphoma	1	1	True Negative	True	0.031527407	0.96847254	Low grade neuroepithelial tumor	Neuroepithelial tumor
NYU	NYU/NIO_NYU_490/2/patches/NIO_NYU_490-2-3000_0_600_300.tif	NIO_NYU_490	2	no_lymphoma	1	1	True Negative	True	0.009929882	0.99007016	Low grade neuroepithelial tumor	Neuroepithelial tumor
NYU	NYU/NIO_NYU_490/2/patches/NIO_NYU_490-2-3000_0_600_600.tif	NIO_NYU_490	2	no_lymphoma	1	1	True Negative	True	0.009693987	0.990306	Low grade neuroepithelial tumor	Neuroepithelial tumor
NYU	NYU/NIO_NYU_490/2/patches/NIO_NYU_490-2-3000_1000_0_300.tif	NIO_NYU_490	2	no_lymphoma	1	1	True Negative	True	0.016145227	0.9838547	Low grade neuroepithelial tumor	Neuroepithelial tumor
NYU	NYU/NIO_NYU_490/2/patches/NIO_NYU_490-2-3000_1000_300_0.tif	NIO_NYU_490	2	no_lymphoma	1	1	True Negative	True	0.017426377	0.98257357	Low grade neuroepithelial tumor	Neuroepithelial tumor
NYU	NYU/NIO_NYU_490/2/patches/NIO_NYU_490-2-3000_2000_300_300.tif	NIO_NYU_490	2	no_lymphoma	1	1	True Negative	True	0.012369703	0.9876303	Low grade neuroepithelial tumor	Neuroepithelial tumor
NYU	NYU/NIO_NYU_490/2/patches/NIO_NYU_490-2-3000_2000_300_600.tif	NIO_NYU_490	2	no_lymphoma	1	1	True Negative	True	0.01895659	0.9810434	Low grade neuroepithelial tumor	Neuroepithelial tumor
NYU	NYU/NIO_NYU_490/2/patches/NIO_NYU_490-2-3000_1000_300_300.tif	NIO_NYU_490	2	no_lymphoma	1	1	True Negative	True	0.010684349	0.9893156	Low grade neuroepithelial tumor	Neuroepithelial tumor
NYU	NYU/NIO_NYU_490/2/patches/NIO_NYU_490-2-3000_2000_0_0.tif	NIO_NYU_490	2	no_lymphoma	1	1	True Negative	True	0.04278126	0.9572187	Low grade neuroepithelial tumor	Neuroepithelial tumor
NYU	NYU/NIO_NYU_490/2/patches/NIO_NYU_490-2-3000_2000_0_300.tif	NIO_NYU_490	2	no_lymphoma	1	1	True Negative	True	0.021958003	0.97804207	Low grade neuroepithelial tumor	Neuroepithelial tumor
NYU	NYU/NIO_NYU_490/2/patches/NIO_NYU_490-2-3000_2000_0_600.tif	NIO_NYU_490	2	no_lymphoma	1	1	True Negative	True	0.023886727	0.97611326	Low grade neuroepithelial tumor	Neuroepithelial tumor
NYU	NYU/NIO_NYU_490/2/patches/NIO_NYU_490-2-3000_2000_300_0.tif	NIO_NYU_490	2	no_lymphoma	1	1	True Negative	True	0.020599198	0.9794008	Low grade neuroepithelial tumor	Neuroepithelial tumor
NYU	NYU/NIO_NYU_490/2/patches/NIO_NYU_490-2-2000_1000_0_600.tif	NIO_NYU_490	2	no_lymphoma	1	1	True Negative	True	0.026258176	0.9737419	Low grade neuroepithelial tumor	Neuroepithelial tumor
NYU	NYU/NIO_NYU_490/2/patches/NIO_NYU_490-2-2000_0_0_0.tif	NIO_NYU_490	2	no_lymphoma	1	1	True Negative	True	0.012293877	0.9877061	Low grade neuroepithelial tumor	Neuroepithelial tumor
NYU	NYU/NIO_NYU_490/2/patches/NIO_NYU_490-2-3000_0_0_300.tif	NIO_NYU_490	2	no_lymphoma	1	1	True Negative	True	0.016125562	0.98387444	Low grade neuroepithelial tumor	Neuroepithelial tumor
NYU	NYU/NIO_NYU_490/2/patches/NIO_NYU_490-2-2000_1000_300_300.tif	NIO_NYU_490	2	no_lymphoma	1	1	True Negative	True	0.010737401	0.98926264	Low grade neuroepithelial tumor	Neuroepithelial tumor
NYU	NYU/NIO_NYU_490/2/patches/NIO_NYU_490-2-1000_3000_300_0.tif	NIO_NYU_490	2	no_lymphoma	1	1	True Negative	True	0.013611657	0.98638827	Low grade neuroepithelial tumor	Neuroepithelial tumor
NYU	NYU/NIO_NYU_490/2/patches/NIO_NYU_490-2-1000_3000_300_300.tif	NIO_NYU_490	2	no_lymphoma	1	1	True Negative	True	0.021038815	0.9789612	Low grade neuroepithelial tumor	Neuroepithelial tumor
NYU	NYU/NIO_NYU_490/2/patches/NIO_NYU_490-2-3000_1000_600_300.tif	NIO_NYU_490	2	no_lymphoma	1	1	True Negative	True	0.008078696	0.9919213	Low grade neuroepithelial tumor	Neuroepithelial tumor
NYU	NYU/NIO_NYU_490/2/patches/NIO_NYU_490-2-3000_2000_600_300.tif	NIO_NYU_490	2	no_lymphoma	1	1	True Negative	True	0.01362511	0.986375	Low grade neuroepithelial tumor	Neuroepithelial tumor
NYU	NYU/NIO_NYU_490/2/patches/NIO_NYU_490-2-3000_2000_600_0.tif	NIO_NYU_490	2	no_lymphoma	1	1	True Negative	True	0.018341798	0.9816582	Low grade neuroepithelial tumor	Neuroepithelial tumor
NYU	NYU/NIO_NYU_490/2/patches/NIO_NYU_490-2-3000_3000_600_600.tif	NIO_NYU_490	2	no_lymphoma	1	1	True Negative	True	0.008741805	0.9912582	Low grade neuroepithelial tumor	Neuroepithelial tumor
NYU	NYU/NIO_NYU_490/2/patches/NIO_NYU_490-2-2000_3000_600_600.tif	NIO_NYU_490	2	no_lymphoma	1	1	True Negative	True	0.008895538	0.9911045	Low grade neuroepithelial tumor	Neuroepithelial tumor
NYU	NYU/NIO_NYU_490/2/patches/NIO_NYU_490-2-2000_3000_600_0.tif	NIO_NYU_490	2	no_lymphoma	1	1	True Negative	True	0.024510378	0.9754896	Low grade neuroepithelial tumor	Neuroepithelial tumor
NYU	NYU/NIO_NYU_490/2/patches/NIO_NYU_490-2-2000_3000_300_0.tif	NIO_NYU_490	2	no_lymphoma	1	1	True Negative	True	0.012114627	0.98788536	Low grade neuroepithelial tumor	Neuroepithelial tumor
NYU	NYU/NIO_NYU_490/2/patches/NIO_NYU_490-2-2000_3000_0_600.tif	NIO_NYU_490	2	no_lymphoma	1	1	True Negative	True	0.009033272	0.99096674	Low grade neuroepithelial tumor	Neuroepithelial tumor
NYU	NYU/NIO_NYU_490/2/patches/NIO_NYU_490-2-2000_3000_0_300.tif	NIO_NYU_490	2	no_lymphoma	1	1	True Negative	True	0.014025962	0.985974	Low grade neuroepithelial tumor	Neuroepithelial tumor
NYU	NYU/NIO_NYU_490/2/patches/NIO_NYU_490-2-2000_2000_600_600.tif	NIO_NYU_490	2	no_lymphoma	1	1	True Negative	True	0.034522675	0.96547735	Low grade neuroepithelial tumor	Neuroepithelial tumor
NYU	NYU/NIO_NYU_490/2/patches/NIO_NYU_490-2-2000_2000_600_300.tif	NIO_NYU_490	2	no_lymphoma	1	1	True Negative	True	0.023410587	0.9765894	Low grade neuroepithelial tumor	Neuroepithelial tumor
NYU	NYU/NIO_NYU_490/2/patches/NIO_NYU_490-2-2000_2000_600_0.tif	NIO_NYU_490	2	no_lymphoma	1	1	True Negative	True	0.019277632	0.98072237	Low grade neuroepithelial tumor	Neuroepithelial tumor
NYU	NYU/NIO_NYU_490/2/patches/NIO_NYU_490-2-2000_2000_300_600.tif	NIO_NYU_490	2	no_lymphoma	1	1	True Negative	True	0.013892981	0.986107	Low grade neuroepithelial tumor	Neuroepithelial tumor
NYU	NYU/NIO_NYU_490/2/patches/NIO_NYU_490-2-2000_2000_300_300.tif	NIO_NYU_490	2	no_lymphoma	1	1	True Negative	True	0.015596841	0.98440313	Low grade neuroepithelial tumor	Neuroepithelial tumor
NYU	NYU/NIO_NYU_490/2/patches/NIO_NYU_490-2-2000_2000_300_0.tif	NIO_NYU_490	2	no_lymphoma	1	1	True Negative	True	0.028011018	0.971989	Low grade neuroepithelial tumor	Neuroepithelial tumor
NYU	NYU/NIO_NYU_490/2/patches/NIO_NYU_490-2-2000_2000_0_0.tif	NIO_NYU_490	2	no_lymphoma	1	1	True Negative	True	0.026471414	0.9735286	Low grade neuroepithelial tumor	Neuroepithelial tumor
NYU	NYU/NIO_NYU_490/2/patches/NIO_NYU_490-2-2000_1000_600_600.tif	NIO_NYU_490	2	no_lymphoma	1	1	True Negative	True	0.02312151	0.97687846	Low grade neuroepithelial tumor	Neuroepithelial tumor
NYU	NYU/NIO_NYU_490/2/patches/NIO_NYU_490-2-2000_1000_600_300.tif	NIO_NYU_490	2	no_lymphoma	1	1	True Negative	True	0.01699282	0.9830072	Low grade neuroepithelial tumor	Neuroepithelial tumor
NYU	NYU/NIO_NYU_490/2/patches/NIO_NYU_490-2-2000_1000_300_600.tif	NIO_NYU_490	2	no_lymphoma	1	1	True Negative	True	0.0129276635	0.9870724	Low grade neuroepithelial tumor	Neuroepithelial tumor
NYU	NYU/NIO_NYU_490/2/patches/NIO_NYU_490-2-1000_3000_0_600.tif	NIO_NYU_490	2	no_lymphoma	1	1	True Negative	True	0.010364884	0.98963505	Low grade neuroepithelial tumor	Neuroepithelial tumor
NYU	NYU/NIO_NYU_490/2/patches/NIO_NYU_490-2-3000_3000_600_0.tif	NIO_NYU_490	2	no_lymphoma	1	1	True Negative	True	0.070168704	0.9298313	Low grade neuroepithelial tumor	Neuroepithelial tumor
NYU	NYU/NIO_NYU_490/2/patches/NIO_NYU_490-2-3000_2000_600_600.tif	NIO_NYU_490	2	no_lymphoma	1	1	True Negative	True	0.10335343	0.89664656	Low grade neuroepithelial tumor	Neuroepithelial tumor
NYU	NYU/NIO_NYU_490/2/patches/NIO_NYU_490-2-3000_3000_0_0.tif	NIO_NYU_490	2	no_lymphoma	1	1	True Negative	True	0.02043406	0.9795659	Low grade neuroepithelial tumor	Neuroepithelial tumor
NYU	NYU/NIO_NYU_490/2/patches/NIO_NYU_490-2-3000_3000_0_600.tif	NIO_NYU_490	2	no_lymphoma	1	1	True Negative	True	0.007928176	0.9920718	Low grade neuroepithelial tumor	Neuroepithelial tumor
NYU	NYU/NIO_NYU_490/2/patches/NIO_NYU_490-2-3000_3000_300_0.tif	NIO_NYU_490	2	no_lymphoma	1	1	True Negative	True	0.011970207	0.9880298	Low grade neuroepithelial tumor	Neuroepithelial tumor
NYU	NYU/NIO_NYU_490/2/patches/NIO_NYU_490-2-3000_3000_300_300.tif	NIO_NYU_490	2	no_lymphoma	1	1	True Negative	True	0.015192444	0.9848075	Low grade neuroepithelial tumor	Neuroepithelial tumor
NYU	NYU/NIO_NYU_490/2/patches/NIO_NYU_490-2-3000_3000_300_600.tif	NIO_NYU_490	2	no_lymphoma	1	1	True Negative	True	0.011435954	0.98856413	Low grade neuroepithelial tumor	Neuroepithelial tumor
NYU	NYU/NIO_NYU_490/2/patches/NIO_NYU_490-2-1000_3000_300_600.tif	NIO_NYU_490	2	no_lymphoma	1	1	True Negative	True	0.009877402	0.9901226	Low grade neuroepithelial tumor	Neuroepithelial tumor
NYU	NYU/NIO_NYU_490/2/patches/NIO_NYU_490-2-1000_3000_600_0.tif	NIO_NYU_490	2	no_lymphoma	1	1	True Negative	True	0.02169587	0.97830415	Low grade neuroepithelial tumor	Neuroepithelial tumor
NYU	NYU/NIO_NYU_490/2/patches/NIO_NYU_490-2-2000_1000_300_0.tif	NIO_NYU_490	2	no_lymphoma	1	1	True Negative	True	0.025642384	0.9743576	Low grade neuroepithelial tumor	Neuroepithelial tumor
NYU	NYU/NIO_NYU_490/2/patches/NIO_NYU_490-2-1000_3000_600_600.tif	NIO_NYU_490	2	no_lymphoma	1	1	True Negative	True	0.006419135	0.99358094	Low grade neuroepithelial tumor	Neuroepithelial tumor
NYU	NYU/NIO_NYU_490/2/patches/NIO_NYU_490-2-0_3000_600_300.tif	NIO_NYU_490	2	no_lymphoma	1	1	True Negative	True	0.010962835	0.9890372	Low grade neuroepithelial tumor	Neuroepithelial tumor
NYU	NYU/NIO_NYU_490/2/patches/NIO_NYU_490-2-0_3000_300_600.tif	NIO_NYU_490	2	no_lymphoma	1	1	True Negative	True	0.021074036	0.9789259	Low grade neuroepithelial tumor	Neuroepithelial tumor
NYU	NYU/NIO_NYU_490/2/patches/NIO_NYU_490-2-1000_3000_600_300.tif	NIO_NYU_490	2	no_lymphoma	1	1	True Negative	True	0.013993991	0.986006	Low grade neuroepithelial tumor	Neuroepithelial tumor
NYU	NYU/NIO_NYU_490/2/patches/NIO_NYU_490-2-0_3000_300_300.tif	NIO_NYU_490	2	no_lymphoma	1	1	True Negative	True	0.0028100195	0.99718994	Low grade neuroepithelial tumor	Neuroepithelial tumor
NYU	NYU/NIO_NYU_490/2/patches/NIO_NYU_490-2-0_2000_600_0.tif	NIO_NYU_490	2	no_lymphoma	1	1	True Negative	True	0.039782874	0.9602172	Low grade neuroepithelial tumor	Neuroepithelial tumor
NYU	NYU/NIO_NYU_490/2/patches/NIO_NYU_490-2-0_2000_300_600.tif	NIO_NYU_490	2	no_lymphoma	1	1	True Negative	True	0.005755502	0.9942445	Low grade neuroepithelial tumor	Neuroepithelial tumor
NYU	NYU/NIO_NYU_490/2/patches/NIO_NYU_490-2-0_2000_300_300.tif	NIO_NYU_490	2	no_lymphoma	1	1	True Negative	True	0.011921648	0.9880783	Low grade neuroepithelial tumor	Neuroepithelial tumor
NYU	NYU/NIO_NYU_490/2/patches/NIO_NYU_490-2-0_2000_0_600.tif	NIO_NYU_490	2	no_lymphoma	1	1	True Negative	True	0.0017898713	0.9982102	Low grade neuroepithelial tumor	Neuroepithelial tumor
NYU	NYU/NIO_NYU_490/2/patches/NIO_NYU_490-2-0_2000_0_300.tif	NIO_NYU_490	2	no_lymphoma	1	1	True Negative	True	0.0063221366	0.9936779	Low grade neuroepithelial tumor	Neuroepithelial tumor
NYU	NYU/NIO_NYU_490/2/patches/NIO_NYU_490-2-0_3000_0_600.tif	NIO_NYU_490	2	no_lymphoma	1	1	True Negative	True	0.009365119	0.99063486	Low grade neuroepithelial tumor	Neuroepithelial tumor
NYU	NYU/NIO_NYU_490/2/patches/NIO_NYU_490-2-0_1000_600_600.tif	NIO_NYU_490	2	no_lymphoma	1	1	True Negative	True	0.028918086	0.971082	Low grade neuroepithelial tumor	Neuroepithelial tumor
NYU	NYU/NIO_NYU_490/2/patches/NIO_NYU_490-2-1000_2000_300_0.tif	NIO_NYU_490	2	no_lymphoma	1	1	True Negative	True	0.024043946	0.9759561	Low grade neuroepithelial tumor	Neuroepithelial tumor
NYU	NYU/NIO_NYU_490/2/patches/NIO_NYU_490-2-2000_0_600_600.tif	NIO_NYU_490	2	no_lymphoma	1	1	True Negative	True	0.02135871	0.97864133	Low grade neuroepithelial tumor	Neuroepithelial tumor
NYU	NYU/NIO_NYU_490/2/patches/NIO_NYU_490-2-1000_2000_0_300.tif	NIO_NYU_490	2	no_lymphoma	1	1	True Negative	True	0.010533856	0.98946613	Low grade neuroepithelial tumor	Neuroepithelial tumor
NYU	NYU/NIO_NYU_490/2/patches/NIO_NYU_490-2-1000_1000_600_300.tif	NIO_NYU_490	2	no_lymphoma	1	1	True Negative	True	0.024163371	0.97583663	Low grade neuroepithelial tumor	Neuroepithelial tumor
NYU	NYU/NIO_NYU_490/2/patches/NIO_NYU_490-2-1000_1000_300_600.tif	NIO_NYU_490	2	no_lymphoma	1	1	True Negative	True	0.023758177	0.9762418	Low grade neuroepithelial tumor	Neuroepithelial tumor
NYU	NYU/NIO_NYU_490/2/patches/NIO_NYU_490-2-1000_1000_300_300.tif	NIO_NYU_490	2	no_lymphoma	1	1	True Negative	True	0.024944186	0.9750558	Low grade neuroepithelial tumor	Neuroepithelial tumor
NYU	NYU/NIO_NYU_490/2/patches/NIO_NYU_490-2-3000_0_0_0.tif	NIO_NYU_490	2	no_lymphoma	1	1	True Negative	True	0.020594567	0.97940546	Low grade neuroepithelial tumor	Neuroepithelial tumor
NYU	NYU/NIO_NYU_490/2/patches/NIO_NYU_490-2-0_0_0_600.tif	NIO_NYU_490	2	no_lymphoma	1	1	True Negative	True	0.021558935	0.9784411	Low grade neuroepithelial tumor	Neuroepithelial tumor
NYU	NYU/NIO_NYU_490/2/patches/NIO_NYU_490-2-0_0_600_0.tif	NIO_NYU_490	2	no_lymphoma	1	1	True Negative	True	0.07036215	0.9296379	Low grade neuroepithelial tumor	Neuroepithelial tumor
NYU	NYU/NIO_NYU_490/2/patches/NIO_NYU_490-2-0_1000_0_0.tif	NIO_NYU_490	2	no_lymphoma	1	1	True Negative	True	0.020949118	0.9790509	Low grade neuroepithelial tumor	Neuroepithelial tumor
NYU	NYU/NIO_NYU_490/2/patches/NIO_NYU_490-2-0_1000_300_0.tif	NIO_NYU_490	2	no_lymphoma	1	1	True Negative	True	0.014336034	0.985664	Low grade neuroepithelial tumor	Neuroepithelial tumor
NYU	NYU/NIO_NYU_490/2/patches/NIO_NYU_490-2-0_1000_300_300.tif	NIO_NYU_490	2	no_lymphoma	1	1	True Negative	True	0.006189581	0.9938105	Low grade neuroepithelial tumor	Neuroepithelial tumor
NYU	NYU/NIO_NYU_490/2/patches/NIO_NYU_490-2-0_3000_600_600.tif	NIO_NYU_490	2	no_lymphoma	1	1	True Negative	True	0.005910385	0.9940896	Low grade neuroepithelial tumor	Neuroepithelial tumor
NYU	NYU/NIO_NYU_490/2/patches/NIO_NYU_490-2-0_1000_600_300.tif	NIO_NYU_490	2	no_lymphoma	1	1	True Negative	True	0.015709221	0.9842907	Low grade neuroepithelial tumor	Neuroepithelial tumor
NYU	NYU/NIO_NYU_490/2/patches/NIO_NYU_490-2-1000_0_600_0.tif	NIO_NYU_490	2	no_lymphoma	1	1	True Negative	True	0.021522157	0.97847784	Low grade neuroepithelial tumor	Neuroepithelial tumor
NYU	NYU/NIO_NYU_490/2/patches/NIO_NYU_490-2-1000_0_600_300.tif	NIO_NYU_490	2	no_lymphoma	1	1	True Negative	True	0.017756589	0.98224336	Low grade neuroepithelial tumor	Neuroepithelial tumor
NYU	NYU/NIO_NYU_490/2/patches/NIO_NYU_490-2-1000_0_600_600.tif	NIO_NYU_490	2	no_lymphoma	1	1	True Negative	True	0.054602083	0.94539785	Low grade neuroepithelial tumor	Neuroepithelial tumor
NYU	NYU/NIO_NYU_490/2/patches/NIO_NYU_490-2-1000_1000_0_0.tif	NIO_NYU_490	2	no_lymphoma	1	1	True Negative	True	0.030516114	0.9694839	Low grade neuroepithelial tumor	Neuroepithelial tumor
NYU	NYU/NIO_NYU_490/2/patches/NIO_NYU_490-2-1000_1000_300_0.tif	NIO_NYU_490	2	no_lymphoma	1	1	True Negative	True	0.033751838	0.96624815	Low grade neuroepithelial tumor	Neuroepithelial tumor
NYU	NYU/NIO_NYU_490/2/patches/NIO_NYU_490-2-1000_0_300_600.tif	NIO_NYU_490	2	no_lymphoma	1	1	True Negative	True	0.039943293	0.9600567	Low grade neuroepithelial tumor	Neuroepithelial tumor
NYU	NYU/NIO_NYU_490/2/patches/NIO_NYU_490-2-1000_1000_0_300.tif	NIO_NYU_490	2	no_lymphoma	1	1	True Negative	True	0.021326765	0.9786733	Low grade neuroepithelial tumor	Neuroepithelial tumor
NYU	NYU/NIO_NYU_490/2/patches/NIO_NYU_490-2-1000_0_0_0.tif	NIO_NYU_490	2	no_lymphoma	1	1	True Negative	True	0.0116575705	0.98834246	Low grade neuroepithelial tumor	Neuroepithelial tumor
NYU	NYU/NIO_NYU_490/2/patches/NIO_NYU_490-2-1000_0_300_0.tif	NIO_NYU_490	2	no_lymphoma	1	1	True Negative	True	0.013699138	0.9863008	Low grade neuroepithelial tumor	Neuroepithelial tumor
NYU	NYU/NIO_NYU_490/2/patches/NIO_NYU_490-2-1000_0_0_600.tif	NIO_NYU_490	2	no_lymphoma	1	1	True Negative	True	0.009911942	0.99008805	Low grade neuroepithelial tumor	Neuroepithelial tumor
NYU	NYU/NIO_NYU_490/2/patches/NIO_NYU_490-2-1000_2000_600_0.tif	NIO_NYU_490	2	no_lymphoma	1	1	True Negative	True	0.06100804	0.938992	Low grade neuroepithelial tumor	Neuroepithelial tumor
NYU	NYU/NIO_NYU_490/2/patches/NIO_NYU_490-2-1000_2000_300_600.tif	NIO_NYU_490	2	no_lymphoma	1	1	True Negative	True	0.0091100335	0.99088997	Low grade neuroepithelial tumor	Neuroepithelial tumor
NYU	NYU/NIO_NYU_490/2/patches/NIO_NYU_490-2-1000_3000_0_0.tif	NIO_NYU_490	2	no_lymphoma	1	1	True Negative	True	0.025548672	0.9744513	Low grade neuroepithelial tumor	Neuroepithelial tumor
NYU	NYU/NIO_NYU_490/2/patches/NIO_NYU_490-2-2000_0_600_300.tif	NIO_NYU_490	2	no_lymphoma	1	1	True Negative	True	0.007855949	0.9921441	Low grade neuroepithelial tumor	Neuroepithelial tumor
NYU	NYU/NIO_NYU_490/2/patches/NIO_NYU_490-2-2000_0_0_600.tif	NIO_NYU_490	2	no_lymphoma	1	1	True Negative	True	0.011317904	0.98868215	Low grade neuroepithelial tumor	Neuroepithelial tumor
NYU	NYU/NIO_NYU_490/2/patches/NIO_NYU_490-2-2000_1000_0_300.tif	NIO_NYU_490	2	no_lymphoma	1	1	True Negative	True	0.031015085	0.9689849	Low grade neuroepithelial tumor	Neuroepithelial tumor
NYU	NYU/NIO_NYU_490/2/patches/NIO_NYU_490-2-1000_0_0_300.tif	NIO_NYU_490	2	no_lymphoma	1	1	True Negative	True	0.010740364	0.9892596	Low grade neuroepithelial tumor	Neuroepithelial tumor
NYU	NYU/NIO_NYU_490/2/patches/NIO_NYU_490-2-2000_0_300_0.tif	NIO_NYU_490	2	no_lymphoma	1	1	True Negative	True	0.01300627	0.98699373	Low grade neuroepithelial tumor	Neuroepithelial tumor
NYU	NYU/NIO_NYU_490/2/patches/NIO_NYU_490-2-2000_0_300_600.tif	NIO_NYU_490	2	no_lymphoma	1	1	True Negative	True	0.023872968	0.976127	Low grade neuroepithelial tumor	Neuroepithelial tumor
NYU	NYU/NIO_NYU_490/2/patches/NIO_NYU_490-2-2000_0_600_0.tif	NIO_NYU_490	2	no_lymphoma	1	1	True Negative	True	0.022959903	0.97704005	Low grade neuroepithelial tumor	Neuroepithelial tumor
NYU	NYU/NIO_NYU_51/4/patches/NIO_NYU_51-4-1000_0_600_0.tif	NIO_NYU_51	4	lymphoma	0	0	True Positive	True	0.89507097	0.10492906	Diffuse Large B-Cell Lymphoma	Lymphoma
NYU	NYU/NIO_NYU_51/4/patches/NIO_NYU_51-4-0_1000_600_600.tif	NIO_NYU_51	4	lymphoma	0	0	True Positive	True	0.9331224	0.06687757	Diffuse Large B-Cell Lymphoma	Lymphoma
NYU	NYU/NIO_NYU_51/4/patches/NIO_NYU_51-4-0_1000_300_600.tif	NIO_NYU_51	4	lymphoma	0	0	True Positive	True	0.9640132	0.035986714	Diffuse Large B-Cell Lymphoma	Lymphoma
NYU	NYU/NIO_NYU_51/4/patches/NIO_NYU_51-4-0_1000_0_300.tif	NIO_NYU_51	4	lymphoma	0	0	True Positive	True	0.9764559	0.023544041	Diffuse Large B-Cell Lymphoma	Lymphoma
NYU	NYU/NIO_NYU_51/4/patches/NIO_NYU_51-4-0_1000_300_0.tif	NIO_NYU_51	4	lymphoma	0	0	True Positive	True	0.9449847	0.055015303	Diffuse Large B-Cell Lymphoma	Lymphoma
NYU	NYU/NIO_NYU_51/4/patches/NIO_NYU_51-4-0_1000_0_600.tif	NIO_NYU_51	4	lymphoma	0	0	True Positive	True	0.9673266	0.032673445	Diffuse Large B-Cell Lymphoma	Lymphoma
NYU	NYU/NIO_NYU_51/4/patches/NIO_NYU_51-4-1000_0_0_0.tif	NIO_NYU_51	4	lymphoma	0	0	True Positive	True	0.9216686	0.07833148	Diffuse Large B-Cell Lymphoma	Lymphoma
NYU	NYU/NIO_NYU_51/4/patches/NIO_NYU_51-4-0_1000_600_300.tif	NIO_NYU_51	4	lymphoma	0	0	True Positive	True	0.9843211	0.015678927	Diffuse Large B-Cell Lymphoma	Lymphoma
NYU	NYU/NIO_NYU_51/4/patches/NIO_NYU_51-4-1000_0_600_300.tif	NIO_NYU_51	4	lymphoma	0	0	True Positive	True	0.9314502	0.06854983	Diffuse Large B-Cell Lymphoma	Lymphoma
NYU	NYU/NIO_NYU_51/4/patches/NIO_NYU_51-4-1000_0_600_600.tif	NIO_NYU_51	4	lymphoma	0	0	True Positive	True	0.8485006	0.15149939	Diffuse Large B-Cell Lymphoma	Lymphoma
NYU	NYU/NIO_NYU_51/4/patches/NIO_NYU_51-4-1000_1000_0_0.tif	NIO_NYU_51	4	lymphoma	0	0	True Positive	True	0.83196324	0.16803674	Diffuse Large B-Cell Lymphoma	Lymphoma
NYU	NYU/NIO_NYU_51/4/patches/NIO_NYU_51-4-0_1000_300_300.tif	NIO_NYU_51	4	lymphoma	0	0	True Positive	True	0.97558707	0.024412882	Diffuse Large B-Cell Lymphoma	Lymphoma
NYU	NYU/NIO_NYU_51/4/patches/NIO_NYU_51-4-0_0_600_0.tif	NIO_NYU_51	4	lymphoma	0	0	True Positive	True	0.9078229	0.092177115	Diffuse Large B-Cell Lymphoma	Lymphoma
NYU	NYU/NIO_NYU_51/4/patches/NIO_NYU_51-4-1000_0_0_600.tif	NIO_NYU_51	4	lymphoma	0	0	True Positive	True	0.98255634	0.017443663	Diffuse Large B-Cell Lymphoma	Lymphoma
NYU	NYU/NIO_NYU_51/4/patches/NIO_NYU_51-4-0_0_600_300.tif	NIO_NYU_51	4	lymphoma	0	0	True Positive	True	0.89077103	0.10922898	Diffuse Large B-Cell Lymphoma	Lymphoma
NYU	NYU/NIO_NYU_51/4/patches/NIO_NYU_51-4-0_0_600_600.tif	NIO_NYU_51	4	lymphoma	0	0	True Positive	True	0.9488835	0.051116515	Diffuse Large B-Cell Lymphoma	Lymphoma
NYU	NYU/NIO_NYU_51/4/patches/NIO_NYU_51-4-1000_1000_0_300.tif	NIO_NYU_51	4	lymphoma	0	0	True Positive	True	0.9572106	0.04278941	Diffuse Large B-Cell Lymphoma	Lymphoma
NYU	NYU/NIO_NYU_51/4/patches/NIO_NYU_51-4-0_0_300_600.tif	NIO_NYU_51	4	lymphoma	0	0	True Positive	True	0.9760635	0.023936488	Diffuse Large B-Cell Lymphoma	Lymphoma
NYU	NYU/NIO_NYU_51/4/patches/NIO_NYU_51-4-0_0_300_300.tif	NIO_NYU_51	4	lymphoma	0	0	True Positive	True	0.67866623	0.3213338	Diffuse Large B-Cell Lymphoma	Lymphoma
NYU	NYU/NIO_NYU_51/4/patches/NIO_NYU_51-4-0_0_300_0.tif	NIO_NYU_51	4	lymphoma	0	0	True Positive	True	0.8939305	0.10606954	Diffuse Large B-Cell Lymphoma	Lymphoma
NYU	NYU/NIO_NYU_51/4/patches/NIO_NYU_51-4-0_0_0_600.tif	NIO_NYU_51	4	lymphoma	0	0	True Positive	True	0.6684781	0.33152187	Diffuse Large B-Cell Lymphoma	Lymphoma
NYU	NYU/NIO_NYU_51/4/patches/NIO_NYU_51-4-0_0_0_300.tif	NIO_NYU_51	4	lymphoma	0	0	True Positive	True	0.63299906	0.36700094	Diffuse Large B-Cell Lymphoma	Lymphoma
NYU	NYU/NIO_NYU_51/4/patches/NIO_NYU_51-4-0_0_0_0.tif	NIO_NYU_51	4	lymphoma	0	0	True Positive	True	0.98491675	0.015083224	Diffuse Large B-Cell Lymphoma	Lymphoma
NYU	NYU/NIO_NYU_51/4/patches/NIO_NYU_51-4-1000_1000_0_600.tif	NIO_NYU_51	4	lymphoma	0	0	True Positive	True	0.8748265	0.12517354	Diffuse Large B-Cell Lymphoma	Lymphoma
NYU	NYU/NIO_NYU_51/4/patches/NIO_NYU_51-4-1000_1000_300_300.tif	NIO_NYU_51	4	lymphoma	0	0	True Positive	True	0.82679015	0.17320979	Diffuse Large B-Cell Lymphoma	Lymphoma
NYU	NYU/NIO_NYU_51/4/patches/NIO_NYU_51-4-1000_1000_300_600.tif	NIO_NYU_51	4	lymphoma	0	0	True Positive	True	0.86813575	0.13186432	Diffuse Large B-Cell Lymphoma	Lymphoma
NYU	NYU/NIO_NYU_51/4/patches/NIO_NYU_51-4-1000_0_300_600.tif	NIO_NYU_51	4	lymphoma	0	0	True Positive	True	0.8326442	0.16735584	Diffuse Large B-Cell Lymphoma	Lymphoma
NYU	NYU/NIO_NYU_51/4/patches/NIO_NYU_51-4-1000_0_300_300.tif	NIO_NYU_51	4	lymphoma	0	0	True Positive	True	0.97640944	0.02359055	Diffuse Large B-Cell Lymphoma	Lymphoma
NYU	NYU/NIO_NYU_51/4/patches/NIO_NYU_51-4-1000_0_300_0.tif	NIO_NYU_51	4	lymphoma	0	0	True Positive	True	0.8491242	0.1508758	Diffuse Large B-Cell Lymphoma	Lymphoma
NYU	NYU/NIO_NYU_51/4/patches/NIO_NYU_51-4-0_1000_0_0.tif	NIO_NYU_51	4	lymphoma	0	0	True Positive	True	0.946571	0.05342896	Diffuse Large B-Cell Lymphoma	Lymphoma
NYU	NYU/NIO_NYU_51/4/patches/NIO_NYU_51-4-1000_0_0_300.tif	NIO_NYU_51	4	lymphoma	0	0	True Positive	True	0.9436887	0.05631138	Diffuse Large B-Cell Lymphoma	Lymphoma
NYU	NYU/NIO_NYU_51/4/patches/NIO_NYU_51-4-0_1000_600_0.tif	NIO_NYU_51	4	lymphoma	0	0	True Positive	True	0.9596378	0.04036218	Diffuse Large B-Cell Lymphoma	Lymphoma
NYU	NYU/NIO_NYU_511/20/patches/NIO_NYU_511-20-5000_1000_0_0.tif	NIO_NYU_511	20	no_lymphoma	1	1	True Negative	True	0.0033851585	0.9966149	Astrocytoma IDH-mutant CNS WHO Grade 2	Diffuse LGG
NYU	NYU/NIO_NYU_511/20/patches/NIO_NYU_511-20-0_1000_600_600.tif	NIO_NYU_511	20	no_lymphoma	1	1	True Negative	True	0.0037441095	0.9962559	Astrocytoma IDH-mutant CNS WHO Grade 2	Diffuse LGG
NYU	NYU/NIO_NYU_511/20/patches/NIO_NYU_511-20-4000_2000_300_0.tif	NIO_NYU_511	20	no_lymphoma	1	1	True Negative	True	0.001229109	0.9987709	Astrocytoma IDH-mutant CNS WHO Grade 2	Diffuse LGG
NYU	NYU/NIO_NYU_511/20/patches/NIO_NYU_511-20-1000_0_300_0.tif	NIO_NYU_511	20	no_lymphoma	1	1	True Negative	True	0.0035308013	0.99646926	Astrocytoma IDH-mutant CNS WHO Grade 2	Diffuse LGG
NYU	NYU/NIO_NYU_511/20/patches/NIO_NYU_511-20-0_3000_300_600.tif	NIO_NYU_511	20	no_lymphoma	1	1	True Negative	True	0.0016315441	0.99836844	Astrocytoma IDH-mutant CNS WHO Grade 2	Diffuse LGG
NYU	NYU/NIO_NYU_511/20/patches/NIO_NYU_511-20-3000_4000_600_600.tif	NIO_NYU_511	20	no_lymphoma	1	1	True Negative	True	0.004904009	0.9950959	Astrocytoma IDH-mutant CNS WHO Grade 2	Diffuse LGG
NYU	NYU/NIO_NYU_511/20/patches/NIO_NYU_511-20-3000_2000_300_300.tif	NIO_NYU_511	20	no_lymphoma	1	1	True Negative	True	0.002572277	0.99742776	Astrocytoma IDH-mutant CNS WHO Grade 2	Diffuse LGG
NYU	NYU/NIO_NYU_511/20/patches/NIO_NYU_511-20-3000_5000_300_600.tif	NIO_NYU_511	20	no_lymphoma	1	1	True Negative	True	0.004450479	0.99554956	Astrocytoma IDH-mutant CNS WHO Grade 2	Diffuse LGG
NYU	NYU/NIO_NYU_511/20/patches/NIO_NYU_511-20-3000_1000_600_0.tif	NIO_NYU_511	20	no_lymphoma	1	1	True Negative	True	0.007251839	0.9927482	Astrocytoma IDH-mutant CNS WHO Grade 2	Diffuse LGG
NYU	NYU/NIO_NYU_511/20/patches/NIO_NYU_511-20-5000_1000_0_600.tif	NIO_NYU_511	20	no_lymphoma	1	1	True Negative	True	0.0065009645	0.99349904	Astrocytoma IDH-mutant CNS WHO Grade 2	Diffuse LGG
NYU	NYU/NIO_NYU_511/20/patches/NIO_NYU_511-20-1000_2000_0_600.tif	NIO_NYU_511	20	no_lymphoma	1	1	True Negative	True	0.0019939258	0.99800605	Astrocytoma IDH-mutant CNS WHO Grade 2	Diffuse LGG
NYU	NYU/NIO_NYU_511/20/patches/NIO_NYU_511-20-0_0_0_600.tif	NIO_NYU_511	20	no_lymphoma	1	1	True Negative	True	0.012103748	0.9878962	Astrocytoma IDH-mutant CNS WHO Grade 2	Diffuse LGG
NYU	NYU/NIO_NYU_511/20/patches/NIO_NYU_511-20-5000_1000_300_600.tif	NIO_NYU_511	20	no_lymphoma	1	1	True Negative	True	0.0042781373	0.9957218	Astrocytoma IDH-mutant CNS WHO Grade 2	Diffuse LGG
NYU	NYU/NIO_NYU_511/20/patches/NIO_NYU_511-20-5000_1000_600_600.tif	NIO_NYU_511	20	no_lymphoma	1	1	True Negative	True	0.0040974673	0.9959026	Astrocytoma IDH-mutant CNS WHO Grade 2	Diffuse LGG
NYU	NYU/NIO_NYU_511/20/patches/NIO_NYU_511-20-3000_2000_600_300.tif	NIO_NYU_511	20	no_lymphoma	1	1	True Negative	True	0.0019790537	0.998021	Astrocytoma IDH-mutant CNS WHO Grade 2	Diffuse LGG
NYU	NYU/NIO_NYU_511/20/patches/NIO_NYU_511-20-5000_5000_0_300.tif	NIO_NYU_511	20	no_lymphoma	1	1	True Negative	True	0.00513041	0.9948696	Astrocytoma IDH-mutant CNS WHO Grade 2	Diffuse LGG
NYU	NYU/NIO_NYU_511/20/patches/NIO_NYU_511-20-0_3000_0_600.tif	NIO_NYU_511	20	no_lymphoma	1	1	True Negative	True	0.003801676	0.99619836	Astrocytoma IDH-mutant CNS WHO Grade 2	Diffuse LGG
NYU	NYU/NIO_NYU_511/20/patches/NIO_NYU_511-20-1000_5000_300_600.tif	NIO_NYU_511	20	no_lymphoma	1	1	True Negative	True	0.008629603	0.99137044	Astrocytoma IDH-mutant CNS WHO Grade 2	Diffuse LGG
NYU	NYU/NIO_NYU_511/20/patches/NIO_NYU_511-20-1000_1000_0_300.tif	NIO_NYU_511	20	no_lymphoma	1	1	True Negative	True	0.0044135335	0.9955864	Astrocytoma IDH-mutant CNS WHO Grade 2	Diffuse LGG
NYU	NYU/NIO_NYU_511/20/patches/NIO_NYU_511-20-2000_3000_600_300.tif	NIO_NYU_511	20	no_lymphoma	1	1	True Negative	True	0.003555474	0.9964445	Astrocytoma IDH-mutant CNS WHO Grade 2	Diffuse LGG
NYU	NYU/NIO_NYU_511/20/patches/NIO_NYU_511-20-5000_3000_300_600.tif	NIO_NYU_511	20	no_lymphoma	1	1	True Negative	True	0.0040782057	0.99592173	Astrocytoma IDH-mutant CNS WHO Grade 2	Diffuse LGG
NYU	NYU/NIO_NYU_511/20/patches/NIO_NYU_511-20-5000_2000_600_0.tif	NIO_NYU_511	20	no_lymphoma	1	1	True Negative	True	0.0033539727	0.996646	Astrocytoma IDH-mutant CNS WHO Grade 2	Diffuse LGG
NYU	NYU/NIO_NYU_511/20/patches/NIO_NYU_511-20-2000_1000_0_300.tif	NIO_NYU_511	20	no_lymphoma	1	1	True Negative	True	0.001956646	0.9980433	Astrocytoma IDH-mutant CNS WHO Grade 2	Diffuse LGG
NYU	NYU/NIO_NYU_511/20/patches/NIO_NYU_511-20-5000_4000_300_0.tif	NIO_NYU_511	20	no_lymphoma	1	1	True Negative	True	0.0029470131	0.997053	Astrocytoma IDH-mutant CNS WHO Grade 2	Diffuse LGG
NYU	NYU/NIO_NYU_511/20/patches/NIO_NYU_511-20-0_5000_600_300.tif	NIO_NYU_511	20	no_lymphoma	1	1	True Negative	True	0.0021794746	0.9978205	Astrocytoma IDH-mutant CNS WHO Grade 2	Diffuse LGG
NYU	NYU/NIO_NYU_511/20/patches/NIO_NYU_511-20-1000_2000_300_600.tif	NIO_NYU_511	20	no_lymphoma	1	1	True Negative	True	0.002839952	0.9971601	Astrocytoma IDH-mutant CNS WHO Grade 2	Diffuse LGG
NYU	NYU/NIO_NYU_511/20/patches/NIO_NYU_511-20-2000_0_0_600.tif	NIO_NYU_511	20	no_lymphoma	1	1	True Negative	True	0.0032744699	0.99672556	Astrocytoma IDH-mutant CNS WHO Grade 2	Diffuse LGG
NYU	NYU/NIO_NYU_511/20/patches/NIO_NYU_511-20-3000_5000_600_300.tif	NIO_NYU_511	20	no_lymphoma	1	1	True Negative	True	0.0019833804	0.9980166	Astrocytoma IDH-mutant CNS WHO Grade 2	Diffuse LGG
NYU	NYU/NIO_NYU_511/20/patches/NIO_NYU_511-20-2000_5000_0_300.tif	NIO_NYU_511	20	no_lymphoma	1	1	True Negative	True	0.005403529	0.99459654	Astrocytoma IDH-mutant CNS WHO Grade 2	Diffuse LGG
NYU	NYU/NIO_NYU_511/20/patches/NIO_NYU_511-20-1000_1000_0_600.tif	NIO_NYU_511	20	no_lymphoma	1	1	True Negative	True	0.008209895	0.99179006	Astrocytoma IDH-mutant CNS WHO Grade 2	Diffuse LGG
NYU	NYU/NIO_NYU_511/20/patches/NIO_NYU_511-20-2000_5000_300_300.tif	NIO_NYU_511	20	no_lymphoma	1	1	True Negative	True	0.0026010913	0.997399	Astrocytoma IDH-mutant CNS WHO Grade 2	Diffuse LGG
NYU	NYU/NIO_NYU_511/20/patches/NIO_NYU_511-20-0_3000_0_300.tif	NIO_NYU_511	20	no_lymphoma	1	1	True Negative	True	0.0030310943	0.9969689	Astrocytoma IDH-mutant CNS WHO Grade 2	Diffuse LGG
NYU	NYU/NIO_NYU_511/20/patches/NIO_NYU_511-20-3000_4000_300_600.tif	NIO_NYU_511	20	no_lymphoma	1	1	True Negative	True	0.0038936222	0.9961063	Astrocytoma IDH-mutant CNS WHO Grade 2	Diffuse LGG
NYU	NYU/NIO_NYU_511/20/patches/NIO_NYU_511-20-1000_5000_0_600.tif	NIO_NYU_511	20	no_lymphoma	1	1	True Negative	True	0.0068224748	0.99317753	Astrocytoma IDH-mutant CNS WHO Grade 2	Diffuse LGG
NYU	NYU/NIO_NYU_511/20/patches/NIO_NYU_511-20-3000_0_600_600.tif	NIO_NYU_511	20	no_lymphoma	1	1	True Negative	True	0.00527505	0.9947249	Astrocytoma IDH-mutant CNS WHO Grade 2	Diffuse LGG
NYU	NYU/NIO_NYU_511/20/patches/NIO_NYU_511-20-2000_2000_600_600.tif	NIO_NYU_511	20	no_lymphoma	1	1	True Negative	True	0.0033387663	0.9966613	Astrocytoma IDH-mutant CNS WHO Grade 2	Diffuse LGG
NYU	NYU/NIO_NYU_511/20/patches/NIO_NYU_511-20-4000_2000_300_600.tif	NIO_NYU_511	20	no_lymphoma	1	1	True Negative	True	0.0014690693	0.99853086	Astrocytoma IDH-mutant CNS WHO Grade 2	Diffuse LGG
NYU	NYU/NIO_NYU_511/20/patches/NIO_NYU_511-20-2000_1000_300_300.tif	NIO_NYU_511	20	no_lymphoma	1	1	True Negative	True	0.0046493555	0.9953506	Astrocytoma IDH-mutant CNS WHO Grade 2	Diffuse LGG
NYU	NYU/NIO_NYU_511/20/patches/NIO_NYU_511-20-1000_5000_300_300.tif	NIO_NYU_511	20	no_lymphoma	1	1	True Negative	True	0.0064319866	0.993568	Astrocytoma IDH-mutant CNS WHO Grade 2	Diffuse LGG
NYU	NYU/NIO_NYU_511/20/patches/NIO_NYU_511-20-1000_2000_600_0.tif	NIO_NYU_511	20	no_lymphoma	1	1	True Negative	True	0.0068322266	0.9931678	Astrocytoma IDH-mutant CNS WHO Grade 2	Diffuse LGG
NYU	NYU/NIO_NYU_511/20/patches/NIO_NYU_511-20-5000_2000_600_300.tif	NIO_NYU_511	20	no_lymphoma	1	1	True Negative	True	0.00483685	0.9951631	Astrocytoma IDH-mutant CNS WHO Grade 2	Diffuse LGG
NYU	NYU/NIO_NYU_511/20/patches/NIO_NYU_511-20-1000_4000_600_600.tif	NIO_NYU_511	20	no_lymphoma	1	1	True Negative	True	0.0031202147	0.9968798	Astrocytoma IDH-mutant CNS WHO Grade 2	Diffuse LGG
NYU	NYU/NIO_NYU_511/20/patches/NIO_NYU_511-20-4000_1000_600_600.tif	NIO_NYU_511	20	no_lymphoma	1	1	True Negative	True	0.006352668	0.9936473	Astrocytoma IDH-mutant CNS WHO Grade 2	Diffuse LGG
NYU	NYU/NIO_NYU_511/20/patches/NIO_NYU_511-20-0_3000_600_300.tif	NIO_NYU_511	20	no_lymphoma	1	1	True Negative	True	0.0018768919	0.9981231	Astrocytoma IDH-mutant CNS WHO Grade 2	Diffuse LGG
NYU	NYU/NIO_NYU_511/20/patches/NIO_NYU_511-20-0_3000_0_0.tif	NIO_NYU_511	20	no_lymphoma	1	1	True Negative	True	0.009942979	0.99005705	Astrocytoma IDH-mutant CNS WHO Grade 2	Diffuse LGG
NYU	NYU/NIO_NYU_511/20/patches/NIO_NYU_511-20-1000_1000_300_600.tif	NIO_NYU_511	20	no_lymphoma	1	1	True Negative	True	0.0042469413	0.99575305	Astrocytoma IDH-mutant CNS WHO Grade 2	Diffuse LGG
NYU	NYU/NIO_NYU_511/20/patches/NIO_NYU_511-20-3000_0_300_600.tif	NIO_NYU_511	20	no_lymphoma	1	1	True Negative	True	0.0031042045	0.9968958	Astrocytoma IDH-mutant CNS WHO Grade 2	Diffuse LGG
NYU	NYU/NIO_NYU_511/20/patches/NIO_NYU_511-20-1000_2000_300_300.tif	NIO_NYU_511	20	no_lymphoma	1	1	True Negative	True	0.004368701	0.99563134	Astrocytoma IDH-mutant CNS WHO Grade 2	Diffuse LGG
NYU	NYU/NIO_NYU_511/20/patches/NIO_NYU_511-20-4000_2000_600_300.tif	NIO_NYU_511	20	no_lymphoma	1	1	True Negative	True	0.0018838411	0.99811614	Astrocytoma IDH-mutant CNS WHO Grade 2	Diffuse LGG
NYU	NYU/NIO_NYU_511/20/patches/NIO_NYU_511-20-3000_5000_600_600.tif	NIO_NYU_511	20	no_lymphoma	1	1	True Negative	True	0.0011952252	0.9988048	Astrocytoma IDH-mutant CNS WHO Grade 2	Diffuse LGG
NYU	NYU/NIO_NYU_511/20/patches/NIO_NYU_511-20-5000_2000_600_600.tif	NIO_NYU_511	20	no_lymphoma	1	1	True Negative	True	0.0046915966	0.99530846	Astrocytoma IDH-mutant CNS WHO Grade 2	Diffuse LGG
NYU	NYU/NIO_NYU_511/20/patches/NIO_NYU_511-20-0_5000_0_0.tif	NIO_NYU_511	20	no_lymphoma	1	1	True Negative	True	0.0022584111	0.9977416	Astrocytoma IDH-mutant CNS WHO Grade 2	Diffuse LGG
NYU	NYU/NIO_NYU_511/20/patches/NIO_NYU_511-20-4000_4000_600_0.tif	NIO_NYU_511	20	no_lymphoma	1	1	True Negative	True	0.0020738482	0.9979261	Astrocytoma IDH-mutant CNS WHO Grade 2	Diffuse LGG
NYU	NYU/NIO_NYU_511/20/patches/NIO_NYU_511-20-5000_3000_0_300.tif	NIO_NYU_511	20	no_lymphoma	1	1	True Negative	True	0.0020481823	0.9979518	Astrocytoma IDH-mutant CNS WHO Grade 2	Diffuse LGG
NYU	NYU/NIO_NYU_511/20/patches/NIO_NYU_511-20-3000_1000_300_300.tif	NIO_NYU_511	20	no_lymphoma	1	1	True Negative	True	0.004572048	0.99542797	Astrocytoma IDH-mutant CNS WHO Grade 2	Diffuse LGG
NYU	NYU/NIO_NYU_511/20/patches/NIO_NYU_511-20-3000_2000_300_600.tif	NIO_NYU_511	20	no_lymphoma	1	1	True Negative	True	0.0032446205	0.9967554	Astrocytoma IDH-mutant CNS WHO Grade 2	Diffuse LGG
NYU	NYU/NIO_NYU_511/20/patches/NIO_NYU_511-20-5000_3000_0_600.tif	NIO_NYU_511	20	no_lymphoma	1	1	True Negative	True	0.0038489704	0.9961511	Astrocytoma IDH-mutant CNS WHO Grade 2	Diffuse LGG
NYU	NYU/NIO_NYU_511/20/patches/NIO_NYU_511-20-4000_3000_0_0.tif	NIO_NYU_511	20	no_lymphoma	1	1	True Negative	True	0.012402997	0.9875969	Astrocytoma IDH-mutant CNS WHO Grade 2	Diffuse LGG
NYU	NYU/NIO_NYU_511/20/patches/NIO_NYU_511-20-4000_3000_0_300.tif	NIO_NYU_511	20	no_lymphoma	1	1	True Negative	True	0.0062536513	0.9937463	Astrocytoma IDH-mutant CNS WHO Grade 2	Diffuse LGG
NYU	NYU/NIO_NYU_511/20/patches/NIO_NYU_511-20-4000_3000_0_600.tif	NIO_NYU_511	20	no_lymphoma	1	1	True Negative	True	0.0069463267	0.9930536	Astrocytoma IDH-mutant CNS WHO Grade 2	Diffuse LGG
NYU	NYU/NIO_NYU_511/20/patches/NIO_NYU_511-20-1000_0_300_300.tif	NIO_NYU_511	20	no_lymphoma	1	1	True Negative	True	0.0017195401	0.9982805	Astrocytoma IDH-mutant CNS WHO Grade 2	Diffuse LGG
NYU	NYU/NIO_NYU_511/20/patches/NIO_NYU_511-20-5000_1000_300_300.tif	NIO_NYU_511	20	no_lymphoma	1	1	True Negative	True	0.0036459004	0.9963541	Astrocytoma IDH-mutant CNS WHO Grade 2	Diffuse LGG
NYU	NYU/NIO_NYU_511/20/patches/NIO_NYU_511-20-4000_5000_300_0.tif	NIO_NYU_511	20	no_lymphoma	1	1	True Negative	True	0.0016139899	0.998386	Astrocytoma IDH-mutant CNS WHO Grade 2	Diffuse LGG
NYU	NYU/NIO_NYU_511/20/patches/NIO_NYU_511-20-0_4000_600_600.tif	NIO_NYU_511	20	no_lymphoma	1	1	True Negative	True	0.00096806634	0.9990319	Astrocytoma IDH-mutant CNS WHO Grade 2	Diffuse LGG
NYU	NYU/NIO_NYU_511/20/patches/NIO_NYU_511-20-0_4000_0_300.tif	NIO_NYU_511	20	no_lymphoma	1	1	True Negative	True	0.0072881808	0.9927118	Astrocytoma IDH-mutant CNS WHO Grade 2	Diffuse LGG
NYU	NYU/NIO_NYU_511/20/patches/NIO_NYU_511-20-0_1000_0_300.tif	NIO_NYU_511	20	no_lymphoma	1	1	True Negative	True	0.004709132	0.9952909	Astrocytoma IDH-mutant CNS WHO Grade 2	Diffuse LGG
NYU	NYU/NIO_NYU_511/20/patches/NIO_NYU_511-20-4000_2000_0_600.tif	NIO_NYU_511	20	no_lymphoma	1	1	True Negative	True	0.0024208047	0.9975793	Astrocytoma IDH-mutant CNS WHO Grade 2	Diffuse LGG
NYU	NYU/NIO_NYU_511/20/patches/NIO_NYU_511-20-1000_5000_0_300.tif	NIO_NYU_511	20	no_lymphoma	1	1	True Negative	True	0.003547155	0.9964528	Astrocytoma IDH-mutant CNS WHO Grade 2	Diffuse LGG
NYU	NYU/NIO_NYU_511/20/patches/NIO_NYU_511-20-2000_3000_600_0.tif	NIO_NYU_511	20	no_lymphoma	1	1	True Negative	True	0.0055643627	0.99443567	Astrocytoma IDH-mutant CNS WHO Grade 2	Diffuse LGG
NYU	NYU/NIO_NYU_511/20/patches/NIO_NYU_511-20-5000_5000_300_0.tif	NIO_NYU_511	20	no_lymphoma	1	1	True Negative	True	0.001796476	0.9982035	Astrocytoma IDH-mutant CNS WHO Grade 2	Diffuse LGG
NYU	NYU/NIO_NYU_511/20/patches/NIO_NYU_511-20-3000_3000_0_600.tif	NIO_NYU_511	20	no_lymphoma	1	1	True Negative	True	0.016737098	0.9832629	Astrocytoma IDH-mutant CNS WHO Grade 2	Diffuse LGG
NYU	NYU/NIO_NYU_511/20/patches/NIO_NYU_511-20-2000_5000_0_0.tif	NIO_NYU_511	20	no_lymphoma	1	1	True Negative	True	0.005310915	0.9946891	Astrocytoma IDH-mutant CNS WHO Grade 2	Diffuse LGG
NYU	NYU/NIO_NYU_511/20/patches/NIO_NYU_511-20-2000_3000_300_600.tif	NIO_NYU_511	20	no_lymphoma	1	1	True Negative	True	0.004150822	0.99584913	Astrocytoma IDH-mutant CNS WHO Grade 2	Diffuse LGG
NYU	NYU/NIO_NYU_511/20/patches/NIO_NYU_511-20-2000_3000_0_600.tif	NIO_NYU_511	20	no_lymphoma	1	1	True Negative	True	0.011394674	0.9886053	Astrocytoma IDH-mutant CNS WHO Grade 2	Diffuse LGG
NYU	NYU/NIO_NYU_511/20/patches/NIO_NYU_511-20-5000_4000_300_600.tif	NIO_NYU_511	20	no_lymphoma	1	1	True Negative	True	0.003741656	0.9962584	Astrocytoma IDH-mutant CNS WHO Grade 2	Diffuse LGG
NYU	NYU/NIO_NYU_511/20/patches/NIO_NYU_511-20-3000_1000_0_0.tif	NIO_NYU_511	20	no_lymphoma	1	1	True Negative	True	0.00597976	0.9940202	Astrocytoma IDH-mutant CNS WHO Grade 2	Diffuse LGG
NYU	NYU/NIO_NYU_511/20/patches/NIO_NYU_511-20-0_5000_0_300.tif	NIO_NYU_511	20	no_lymphoma	1	1	True Negative	True	0.0043962942	0.9956037	Astrocytoma IDH-mutant CNS WHO Grade 2	Diffuse LGG
NYU	NYU/NIO_NYU_511/20/patches/NIO_NYU_511-20-0_4000_300_600.tif	NIO_NYU_511	20	no_lymphoma	1	1	True Negative	True	0.004467956	0.99553204	Astrocytoma IDH-mutant CNS WHO Grade 2	Diffuse LGG
NYU	NYU/NIO_NYU_511/20/patches/NIO_NYU_511-20-1000_5000_600_0.tif	NIO_NYU_511	20	no_lymphoma	1	1	True Negative	True	0.0049626078	0.9950374	Astrocytoma IDH-mutant CNS WHO Grade 2	Diffuse LGG
NYU	NYU/NIO_NYU_511/20/patches/NIO_NYU_511-20-1000_4000_0_0.tif	NIO_NYU_511	20	no_lymphoma	1	1	True Negative	True	0.0032822902	0.99671763	Astrocytoma IDH-mutant CNS WHO Grade 2	Diffuse LGG
NYU	NYU/NIO_NYU_511/20/patches/NIO_NYU_511-20-2000_1000_0_600.tif	NIO_NYU_511	20	no_lymphoma	1	1	True Negative	True	0.0030442278	0.99695575	Astrocytoma IDH-mutant CNS WHO Grade 2	Diffuse LGG
NYU	NYU/NIO_NYU_511/20/patches/NIO_NYU_511-20-1000_2000_0_300.tif	NIO_NYU_511	20	no_lymphoma	1	1	True Negative	True	0.0018534025	0.99814665	Astrocytoma IDH-mutant CNS WHO Grade 2	Diffuse LGG
NYU	NYU/NIO_NYU_511/20/patches/NIO_NYU_511-20-4000_4000_300_600.tif	NIO_NYU_511	20	no_lymphoma	1	1	True Negative	True	0.003616232	0.9963838	Astrocytoma IDH-mutant CNS WHO Grade 2	Diffuse LGG
NYU	NYU/NIO_NYU_511/20/patches/NIO_NYU_511-20-0_5000_300_600.tif	NIO_NYU_511	20	no_lymphoma	1	1	True Negative	True	0.008348196	0.99165183	Astrocytoma IDH-mutant CNS WHO Grade 2	Diffuse LGG
NYU	NYU/NIO_NYU_511/20/patches/NIO_NYU_511-20-1000_4000_0_300.tif	NIO_NYU_511	20	no_lymphoma	1	1	True Negative	True	0.0055866865	0.9944133	Astrocytoma IDH-mutant CNS WHO Grade 2	Diffuse LGG
NYU	NYU/NIO_NYU_511/20/patches/NIO_NYU_511-20-2000_3000_600_600.tif	NIO_NYU_511	20	no_lymphoma	1	1	True Negative	True	0.00983812	0.9901619	Astrocytoma IDH-mutant CNS WHO Grade 2	Diffuse LGG
NYU	NYU/NIO_NYU_511/20/patches/NIO_NYU_511-20-3000_1000_600_300.tif	NIO_NYU_511	20	no_lymphoma	1	1	True Negative	True	0.0021991304	0.9978009	Astrocytoma IDH-mutant CNS WHO Grade 2	Diffuse LGG
NYU	NYU/NIO_NYU_511/20/patches/NIO_NYU_511-20-2000_1000_300_600.tif	NIO_NYU_511	20	no_lymphoma	1	1	True Negative	True	0.003398563	0.99660146	Astrocytoma IDH-mutant CNS WHO Grade 2	Diffuse LGG
NYU	NYU/NIO_NYU_511/20/patches/NIO_NYU_511-20-3000_5000_600_0.tif	NIO_NYU_511	20	no_lymphoma	1	1	True Negative	True	0.003668219	0.99633175	Astrocytoma IDH-mutant CNS WHO Grade 2	Diffuse LGG
NYU	NYU/NIO_NYU_511/20/patches/NIO_NYU_511-20-5000_4000_600_300.tif	NIO_NYU_511	20	no_lymphoma	1	1	True Negative	True	0.0023811234	0.99761885	Astrocytoma IDH-mutant CNS WHO Grade 2	Diffuse LGG
NYU	NYU/NIO_NYU_511/20/patches/NIO_NYU_511-20-5000_2000_300_600.tif	NIO_NYU_511	20	no_lymphoma	1	1	True Negative	True	0.0023782891	0.9976217	Astrocytoma IDH-mutant CNS WHO Grade 2	Diffuse LGG
NYU	NYU/NIO_NYU_511/20/patches/NIO_NYU_511-20-4000_2000_0_0.tif	NIO_NYU_511	20	no_lymphoma	1	1	True Negative	True	0.0043325163	0.99566746	Astrocytoma IDH-mutant CNS WHO Grade 2	Diffuse LGG
NYU	NYU/NIO_NYU_511/20/patches/NIO_NYU_511-20-0_1000_0_600.tif	NIO_NYU_511	20	no_lymphoma	1	1	True Negative	True	0.0135205425	0.98647946	Astrocytoma IDH-mutant CNS WHO Grade 2	Diffuse LGG
NYU	NYU/NIO_NYU_511/20/patches/NIO_NYU_511-20-5000_5000_600_0.tif	NIO_NYU_511	20	no_lymphoma	1	1	True Negative	True	0.0018012347	0.9981988	Astrocytoma IDH-mutant CNS WHO Grade 2	Diffuse LGG
NYU	NYU/NIO_NYU_511/20/patches/NIO_NYU_511-20-3000_2000_0_300.tif	NIO_NYU_511	20	no_lymphoma	1	1	True Negative	True	0.002388866	0.99761117	Astrocytoma IDH-mutant CNS WHO Grade 2	Diffuse LGG
NYU	NYU/NIO_NYU_511/20/patches/NIO_NYU_511-20-2000_2000_600_300.tif	NIO_NYU_511	20	no_lymphoma	1	1	True Negative	True	0.0013918078	0.9986082	Astrocytoma IDH-mutant CNS WHO Grade 2	Diffuse LGG
NYU	NYU/NIO_NYU_511/20/patches/NIO_NYU_511-20-0_2000_0_600.tif	NIO_NYU_511	20	no_lymphoma	1	1	True Negative	True	0.0014486023	0.9985514	Astrocytoma IDH-mutant CNS WHO Grade 2	Diffuse LGG
NYU	NYU/NIO_NYU_511/20/patches/NIO_NYU_511-20-4000_0_0_300.tif	NIO_NYU_511	20	no_lymphoma	1	1	True Negative	True	0.0027583004	0.99724174	Astrocytoma IDH-mutant CNS WHO Grade 2	Diffuse LGG
NYU	NYU/NIO_NYU_511/20/patches/NIO_NYU_511-20-2000_0_600_600.tif	NIO_NYU_511	20	no_lymphoma	1	1	True Negative	True	0.003024966	0.99697506	Astrocytoma IDH-mutant CNS WHO Grade 2	Diffuse LGG
NYU	NYU/NIO_NYU_511/20/patches/NIO_NYU_511-20-2000_1000_600_300.tif	NIO_NYU_511	20	no_lymphoma	1	1	True Negative	True	0.006709012	0.993291	Astrocytoma IDH-mutant CNS WHO Grade 2	Diffuse LGG
NYU	NYU/NIO_NYU_511/20/patches/NIO_NYU_511-20-3000_5000_0_600.tif	NIO_NYU_511	20	no_lymphoma	1	1	True Negative	True	0.005096563	0.99490345	Astrocytoma IDH-mutant CNS WHO Grade 2	Diffuse LGG
NYU	NYU/NIO_NYU_511/20/patches/NIO_NYU_511-20-5000_3000_300_300.tif	NIO_NYU_511	20	no_lymphoma	1	1	True Negative	True	0.0021152745	0.9978847	Astrocytoma IDH-mutant CNS WHO Grade 2	Diffuse LGG
NYU	NYU/NIO_NYU_511/20/patches/NIO_NYU_511-20-3000_2000_0_0.tif	NIO_NYU_511	20	no_lymphoma	1	1	True Negative	True	0.00281553	0.99718446	Astrocytoma IDH-mutant CNS WHO Grade 2	Diffuse LGG
NYU	NYU/NIO_NYU_511/20/patches/NIO_NYU_511-20-5000_2000_0_300.tif	NIO_NYU_511	20	no_lymphoma	1	1	True Negative	True	0.001870505	0.99812955	Astrocytoma IDH-mutant CNS WHO Grade 2	Diffuse LGG
NYU	NYU/NIO_NYU_511/20/patches/NIO_NYU_511-20-3000_1000_300_600.tif	NIO_NYU_511	20	no_lymphoma	1	1	True Negative	True	0.003300219	0.99669975	Astrocytoma IDH-mutant CNS WHO Grade 2	Diffuse LGG
NYU	NYU/NIO_NYU_511/20/patches/NIO_NYU_511-20-0_1000_0_0.tif	NIO_NYU_511	20	no_lymphoma	1	1	True Negative	True	0.007323662	0.9926763	Astrocytoma IDH-mutant CNS WHO Grade 2	Diffuse LGG
NYU	NYU/NIO_NYU_511/20/patches/NIO_NYU_511-20-2000_5000_300_0.tif	NIO_NYU_511	20	no_lymphoma	1	1	True Negative	True	0.0051221633	0.9948778	Astrocytoma IDH-mutant CNS WHO Grade 2	Diffuse LGG
NYU	NYU/NIO_NYU_511/20/patches/NIO_NYU_511-20-4000_0_300_300.tif	NIO_NYU_511	20	no_lymphoma	1	1	True Negative	True	0.0024305775	0.9975694	Astrocytoma IDH-mutant CNS WHO Grade 2	Diffuse LGG
NYU	NYU/NIO_NYU_511/20/patches/NIO_NYU_511-20-5000_2000_300_300.tif	NIO_NYU_511	20	no_lymphoma	1	1	True Negative	True	0.0024211844	0.9975788	Astrocytoma IDH-mutant CNS WHO Grade 2	Diffuse LGG
NYU	NYU/NIO_NYU_511/20/patches/NIO_NYU_511-20-0_3000_300_300.tif	NIO_NYU_511	20	no_lymphoma	1	1	True Negative	True	0.0019415175	0.9980585	Astrocytoma IDH-mutant CNS WHO Grade 2	Diffuse LGG
NYU	NYU/NIO_NYU_511/20/patches/NIO_NYU_511-20-2000_3000_300_300.tif	NIO_NYU_511	20	no_lymphoma	1	1	True Negative	True	0.0046077217	0.9953923	Astrocytoma IDH-mutant CNS WHO Grade 2	Diffuse LGG
NYU	NYU/NIO_NYU_511/20/patches/NIO_NYU_511-20-3000_2000_300_0.tif	NIO_NYU_511	20	no_lymphoma	1	1	True Negative	True	0.0034705075	0.9965295	Astrocytoma IDH-mutant CNS WHO Grade 2	Diffuse LGG
NYU	NYU/NIO_NYU_511/20/patches/NIO_NYU_511-20-2000_5000_0_600.tif	NIO_NYU_511	20	no_lymphoma	1	1	True Negative	True	0.0026024063	0.99739754	Astrocytoma IDH-mutant CNS WHO Grade 2	Diffuse LGG
NYU	NYU/NIO_NYU_511/20/patches/NIO_NYU_511-20-1000_2000_600_600.tif	NIO_NYU_511	20	no_lymphoma	1	1	True Negative	True	0.00176723	0.9982327	Astrocytoma IDH-mutant CNS WHO Grade 2	Diffuse LGG
NYU	NYU/NIO_NYU_511/20/patches/NIO_NYU_511-20-1000_3000_600_300.tif	NIO_NYU_511	20	no_lymphoma	1	1	True Negative	True	0.003366499	0.99663347	Astrocytoma IDH-mutant CNS WHO Grade 2	Diffuse LGG
NYU	NYU/NIO_NYU_511/20/patches/NIO_NYU_511-20-3000_4000_0_600.tif	NIO_NYU_511	20	no_lymphoma	1	1	True Negative	True	0.0026679656	0.9973321	Astrocytoma IDH-mutant CNS WHO Grade 2	Diffuse LGG
NYU	NYU/NIO_NYU_511/20/patches/NIO_NYU_511-20-2000_0_0_300.tif	NIO_NYU_511	20	no_lymphoma	1	1	True Negative	True	0.004116737	0.99588335	Astrocytoma IDH-mutant CNS WHO Grade 2	Diffuse LGG
NYU	NYU/NIO_NYU_511/20/patches/NIO_NYU_511-20-4000_5000_0_300.tif	NIO_NYU_511	20	no_lymphoma	1	1	True Negative	True	0.009075543	0.99092454	Astrocytoma IDH-mutant CNS WHO Grade 2	Diffuse LGG
NYU	NYU/NIO_NYU_511/20/patches/NIO_NYU_511-20-2000_4000_600_600.tif	NIO_NYU_511	20	no_lymphoma	1	1	True Negative	True	0.003972217	0.9960278	Astrocytoma IDH-mutant CNS WHO Grade 2	Diffuse LGG
NYU	NYU/NIO_NYU_511/20/patches/NIO_NYU_511-20-5000_5000_300_300.tif	NIO_NYU_511	20	no_lymphoma	1	1	True Negative	True	0.002111202	0.99788874	Astrocytoma IDH-mutant CNS WHO Grade 2	Diffuse LGG
NYU	NYU/NIO_NYU_511/20/patches/NIO_NYU_511-20-1000_0_600_300.tif	NIO_NYU_511	20	no_lymphoma	1	1	True Negative	True	0.004697099	0.9953029	Astrocytoma IDH-mutant CNS WHO Grade 2	Diffuse LGG
NYU	NYU/NIO_NYU_511/20/patches/NIO_NYU_511-20-1000_3000_300_0.tif	NIO_NYU_511	20	no_lymphoma	1	1	True Negative	True	0.003022106	0.9969779	Astrocytoma IDH-mutant CNS WHO Grade 2	Diffuse LGG
NYU	NYU/NIO_NYU_511/20/patches/NIO_NYU_511-20-5000_5000_600_600.tif	NIO_NYU_511	20	no_lymphoma	1	1	True Negative	True	0.002303711	0.9976962	Astrocytoma IDH-mutant CNS WHO Grade 2	Diffuse LGG
NYU	NYU/NIO_NYU_511/20/patches/NIO_NYU_511-20-2000_4000_0_300.tif	NIO_NYU_511	20	no_lymphoma	1	1	True Negative	True	0.0017702986	0.9982297	Astrocytoma IDH-mutant CNS WHO Grade 2	Diffuse LGG
NYU	NYU/NIO_NYU_511/20/patches/NIO_NYU_511-20-1000_3000_600_600.tif	NIO_NYU_511	20	no_lymphoma	1	1	True Negative	True	0.0043964274	0.99560356	Astrocytoma IDH-mutant CNS WHO Grade 2	Diffuse LGG
NYU	NYU/NIO_NYU_511/20/patches/NIO_NYU_511-20-1000_0_600_600.tif	NIO_NYU_511	20	no_lymphoma	1	1	True Negative	True	0.0021698168	0.9978302	Astrocytoma IDH-mutant CNS WHO Grade 2	Diffuse LGG
NYU	NYU/NIO_NYU_511/20/patches/NIO_NYU_511-20-5000_2000_0_600.tif	NIO_NYU_511	20	no_lymphoma	1	1	True Negative	True	0.0019439203	0.99805605	Astrocytoma IDH-mutant CNS WHO Grade 2	Diffuse LGG
NYU	NYU/NIO_NYU_511/20/patches/NIO_NYU_511-20-5000_2000_0_0.tif	NIO_NYU_511	20	no_lymphoma	1	1	True Negative	True	0.0023528691	0.9976471	Astrocytoma IDH-mutant CNS WHO Grade 2	Diffuse LGG
NYU	NYU/NIO_NYU_511/20/patches/NIO_NYU_511-20-0_3000_600_600.tif	NIO_NYU_511	20	no_lymphoma	1	1	True Negative	True	0.001988482	0.99801147	Astrocytoma IDH-mutant CNS WHO Grade 2	Diffuse LGG
NYU	NYU/NIO_NYU_511/20/patches/NIO_NYU_511-20-3000_2000_600_600.tif	NIO_NYU_511	20	no_lymphoma	1	1	True Negative	True	0.0027183765	0.99728155	Astrocytoma IDH-mutant CNS WHO Grade 2	Diffuse LGG
NYU	NYU/NIO_NYU_511/20/patches/NIO_NYU_511-20-0_1000_300_300.tif	NIO_NYU_511	20	no_lymphoma	1	1	True Negative	True	0.0052610324	0.994739	Astrocytoma IDH-mutant CNS WHO Grade 2	Diffuse LGG
NYU	NYU/NIO_NYU_511/20/patches/NIO_NYU_511-20-4000_1000_300_600.tif	NIO_NYU_511	20	no_lymphoma	1	1	True Negative	True	0.0070938217	0.9929062	Astrocytoma IDH-mutant CNS WHO Grade 2	Diffuse LGG
NYU	NYU/NIO_NYU_511/20/patches/NIO_NYU_511-20-4000_3000_600_600.tif	NIO_NYU_511	20	no_lymphoma	1	1	True Negative	True	0.0025989236	0.9974011	Astrocytoma IDH-mutant CNS WHO Grade 2	Diffuse LGG
NYU	NYU/NIO_NYU_511/20/patches/NIO_NYU_511-20-2000_5000_600_0.tif	NIO_NYU_511	20	no_lymphoma	1	1	True Negative	True	0.008551448	0.9914486	Astrocytoma IDH-mutant CNS WHO Grade 2	Diffuse LGG
NYU	NYU/NIO_NYU_511/20/patches/NIO_NYU_511-20-2000_4000_300_0.tif	NIO_NYU_511	20	no_lymphoma	1	1	True Negative	True	0.0016733634	0.9983266	Astrocytoma IDH-mutant CNS WHO Grade 2	Diffuse LGG
NYU	NYU/NIO_NYU_511/20/patches/NIO_NYU_511-20-4000_1000_300_300.tif	NIO_NYU_511	20	no_lymphoma	1	1	True Negative	True	0.0046538375	0.9953461	Astrocytoma IDH-mutant CNS WHO Grade 2	Diffuse LGG
NYU	NYU/NIO_NYU_511/20/patches/NIO_NYU_511-20-0_3000_600_0.tif	NIO_NYU_511	20	no_lymphoma	1	1	True Negative	True	0.009125068	0.9908749	Astrocytoma IDH-mutant CNS WHO Grade 2	Diffuse LGG
NYU	NYU/NIO_NYU_511/20/patches/NIO_NYU_511-20-0_2000_600_600.tif	NIO_NYU_511	20	no_lymphoma	1	1	True Negative	True	0.005415528	0.9945845	Astrocytoma IDH-mutant CNS WHO Grade 2	Diffuse LGG
NYU	NYU/NIO_NYU_511/20/patches/NIO_NYU_511-20-3000_1000_300_0.tif	NIO_NYU_511	20	no_lymphoma	1	1	True Negative	True	0.0069511933	0.9930488	Astrocytoma IDH-mutant CNS WHO Grade 2	Diffuse LGG
NYU	NYU/NIO_NYU_511/20/patches/NIO_NYU_511-20-4000_2000_600_0.tif	NIO_NYU_511	20	no_lymphoma	1	1	True Negative	True	0.0024353387	0.9975647	Astrocytoma IDH-mutant CNS WHO Grade 2	Diffuse LGG
NYU	NYU/NIO_NYU_511/20/patches/NIO_NYU_511-20-4000_2000_0_300.tif	NIO_NYU_511	20	no_lymphoma	1	1	True Negative	True	0.004022289	0.9959777	Astrocytoma IDH-mutant CNS WHO Grade 2	Diffuse LGG
NYU	NYU/NIO_NYU_511/20/patches/NIO_NYU_511-20-4000_3000_600_300.tif	NIO_NYU_511	20	no_lymphoma	1	1	True Negative	True	0.0036654423	0.99633455	Astrocytoma IDH-mutant CNS WHO Grade 2	Diffuse LGG
NYU	NYU/NIO_NYU_511/20/patches/NIO_NYU_511-20-4000_1000_0_600.tif	NIO_NYU_511	20	no_lymphoma	1	1	True Negative	True	0.0062694387	0.99373055	Astrocytoma IDH-mutant CNS WHO Grade 2	Diffuse LGG
NYU	NYU/NIO_NYU_511/20/patches/NIO_NYU_511-20-1000_1000_300_300.tif	NIO_NYU_511	20	no_lymphoma	1	1	True Negative	True	0.0036902193	0.9963098	Astrocytoma IDH-mutant CNS WHO Grade 2	Diffuse LGG
NYU	NYU/NIO_NYU_511/20/patches/NIO_NYU_511-20-2000_2000_600_0.tif	NIO_NYU_511	20	no_lymphoma	1	1	True Negative	True	0.0018985368	0.99810153	Astrocytoma IDH-mutant CNS WHO Grade 2	Diffuse LGG
NYU	NYU/NIO_NYU_511/20/patches/NIO_NYU_511-20-1000_4000_0_600.tif	NIO_NYU_511	20	no_lymphoma	1	1	True Negative	True	0.0030846142	0.99691534	Astrocytoma IDH-mutant CNS WHO Grade 2	Diffuse LGG
NYU	NYU/NIO_NYU_511/20/patches/NIO_NYU_511-20-5000_3000_600_300.tif	NIO_NYU_511	20	no_lymphoma	1	1	True Negative	True	0.0037344038	0.9962656	Astrocytoma IDH-mutant CNS WHO Grade 2	Diffuse LGG
NYU	NYU/NIO_NYU_511/20/patches/NIO_NYU_511-20-4000_3000_300_0.tif	NIO_NYU_511	20	no_lymphoma	1	1	True Negative	True	0.0022573469	0.99774265	Astrocytoma IDH-mutant CNS WHO Grade 2	Diffuse LGG
NYU	NYU/NIO_NYU_511/20/patches/NIO_NYU_511-20-1000_3000_300_600.tif	NIO_NYU_511	20	no_lymphoma	1	1	True Negative	True	0.0040009525	0.9959991	Astrocytoma IDH-mutant CNS WHO Grade 2	Diffuse LGG
NYU	NYU/NIO_NYU_511/20/patches/NIO_NYU_511-20-5000_5000_600_300.tif	NIO_NYU_511	20	no_lymphoma	1	1	True Negative	True	0.0026715128	0.9973285	Astrocytoma IDH-mutant CNS WHO Grade 2	Diffuse LGG
NYU	NYU/NIO_NYU_511/20/patches/NIO_NYU_511-20-0_5000_600_0.tif	NIO_NYU_511	20	no_lymphoma	1	1	True Negative	True	0.004468639	0.9955314	Astrocytoma IDH-mutant CNS WHO Grade 2	Diffuse LGG
NYU	NYU/NIO_NYU_511/20/patches/NIO_NYU_511-20-2000_3000_0_300.tif	NIO_NYU_511	20	no_lymphoma	1	1	True Negative	True	0.004421075	0.99557894	Astrocytoma IDH-mutant CNS WHO Grade 2	Diffuse LGG
NYU	NYU/NIO_NYU_511/20/patches/NIO_NYU_511-20-4000_2000_300_300.tif	NIO_NYU_511	20	no_lymphoma	1	1	True Negative	True	0.001901434	0.99809855	Astrocytoma IDH-mutant CNS WHO Grade 2	Diffuse LGG
NYU	NYU/NIO_NYU_511/20/patches/NIO_NYU_511-20-0_2000_600_300.tif	NIO_NYU_511	20	no_lymphoma	1	1	True Negative	True	0.002758181	0.99724185	Astrocytoma IDH-mutant CNS WHO Grade 2	Diffuse LGG
NYU	NYU/NIO_NYU_511/20/patches/NIO_NYU_511-20-0_4000_0_600.tif	NIO_NYU_511	20	no_lymphoma	1	1	True Negative	True	0.0034701764	0.9965299	Astrocytoma IDH-mutant CNS WHO Grade 2	Diffuse LGG
NYU	NYU/NIO_NYU_511/20/patches/NIO_NYU_511-20-5000_4000_600_0.tif	NIO_NYU_511	20	no_lymphoma	1	1	True Negative	True	0.0033312086	0.99666876	Astrocytoma IDH-mutant CNS WHO Grade 2	Diffuse LGG
NYU	NYU/NIO_NYU_511/20/patches/NIO_NYU_511-20-1000_0_300_600.tif	NIO_NYU_511	20	no_lymphoma	1	1	True Negative	True	0.0068416195	0.9931584	Astrocytoma IDH-mutant CNS WHO Grade 2	Diffuse LGG
NYU	NYU/NIO_NYU_511/20/patches/NIO_NYU_511-20-0_5000_0_600.tif	NIO_NYU_511	20	no_lymphoma	1	1	True Negative	True	0.00714028	0.9928597	Astrocytoma IDH-mutant CNS WHO Grade 2	Diffuse LGG
NYU	NYU/NIO_NYU_511/20/patches/NIO_NYU_511-20-0_5000_300_0.tif	NIO_NYU_511	20	no_lymphoma	1	1	True Negative	True	0.0034206777	0.99657935	Astrocytoma IDH-mutant CNS WHO Grade 2	Diffuse LGG
NYU	NYU/NIO_NYU_511/20/patches/NIO_NYU_511-20-4000_3000_300_300.tif	NIO_NYU_511	20	no_lymphoma	1	1	True Negative	True	0.0033060403	0.99669397	Astrocytoma IDH-mutant CNS WHO Grade 2	Diffuse LGG
NYU	NYU/NIO_NYU_511/20/patches/NIO_NYU_511-20-0_1000_300_600.tif	NIO_NYU_511	20	no_lymphoma	1	1	True Negative	True	0.0028840562	0.99711597	Astrocytoma IDH-mutant CNS WHO Grade 2	Diffuse LGG
NYU	NYU/NIO_NYU_511/20/patches/NIO_NYU_511-20-1000_1000_600_300.tif	NIO_NYU_511	20	no_lymphoma	1	1	True Negative	True	0.001310469	0.9986896	Astrocytoma IDH-mutant CNS WHO Grade 2	Diffuse LGG
NYU	NYU/NIO_NYU_511/20/patches/NIO_NYU_511-20-5000_1000_0_300.tif	NIO_NYU_511	20	no_lymphoma	1	1	True Negative	True	0.0034573886	0.99654263	Astrocytoma IDH-mutant CNS WHO Grade 2	Diffuse LGG
NYU	NYU/NIO_NYU_511/20/patches/NIO_NYU_511-20-1000_4000_300_600.tif	NIO_NYU_511	20	no_lymphoma	1	1	True Negative	True	0.0043405225	0.9956594	Astrocytoma IDH-mutant CNS WHO Grade 2	Diffuse LGG
NYU	NYU/NIO_NYU_511/20/patches/NIO_NYU_511-20-2000_5000_300_600.tif	NIO_NYU_511	20	no_lymphoma	1	1	True Negative	True	0.004317622	0.99568236	Astrocytoma IDH-mutant CNS WHO Grade 2	Diffuse LGG
NYU	NYU/NIO_NYU_511/20/patches/NIO_NYU_511-20-1000_5000_0_0.tif	NIO_NYU_511	20	no_lymphoma	1	1	True Negative	True	0.0025897129	0.99741036	Astrocytoma IDH-mutant CNS WHO Grade 2	Diffuse LGG
NYU	NYU/NIO_NYU_511/20/patches/NIO_NYU_511-20-1000_5000_600_600.tif	NIO_NYU_511	20	no_lymphoma	1	1	True Negative	True	0.0022745251	0.9977254	Astrocytoma IDH-mutant CNS WHO Grade 2	Diffuse LGG
NYU	NYU/NIO_NYU_511/20/patches/NIO_NYU_511-20-4000_2000_600_600.tif	NIO_NYU_511	20	no_lymphoma	1	1	True Negative	True	0.002478249	0.9975217	Astrocytoma IDH-mutant CNS WHO Grade 2	Diffuse LGG
NYU	NYU/NIO_NYU_511/20/patches/NIO_NYU_511-20-5000_3000_0_0.tif	NIO_NYU_511	20	no_lymphoma	1	1	True Negative	True	0.002255806	0.9977442	Astrocytoma IDH-mutant CNS WHO Grade 2	Diffuse LGG
NYU	NYU/NIO_NYU_511/20/patches/NIO_NYU_511-20-3000_3000_300_300.tif	NIO_NYU_511	20	no_lymphoma	1	1	True Negative	True	0.00523269	0.9947673	Astrocytoma IDH-mutant CNS WHO Grade 2	Diffuse LGG
NYU	NYU/NIO_NYU_511/20/patches/NIO_NYU_511-20-3000_5000_0_0.tif	NIO_NYU_511	20	no_lymphoma	1	1	True Negative	True	0.0021249976	0.997875	Astrocytoma IDH-mutant CNS WHO Grade 2	Diffuse LGG
NYU	NYU/NIO_NYU_511/20/patches/NIO_NYU_511-20-0_5000_300_300.tif	NIO_NYU_511	20	no_lymphoma	1	1	True Negative	True	0.004085648	0.9959143	Astrocytoma IDH-mutant CNS WHO Grade 2	Diffuse LGG
NYU	NYU/NIO_NYU_511/20/patches/NIO_NYU_511-20-0_1000_600_300.tif	NIO_NYU_511	20	no_lymphoma	1	1	True Negative	True	0.0034107084	0.9965893	Astrocytoma IDH-mutant CNS WHO Grade 2	Diffuse LGG
NYU	NYU/NIO_NYU_511/20/patches/NIO_NYU_511-20-4000_5000_300_600.tif	NIO_NYU_511	20	no_lymphoma	1	1	True Negative	True	0.003808432	0.9961915	Astrocytoma IDH-mutant CNS WHO Grade 2	Diffuse LGG
NYU	NYU/NIO_NYU_511/20/patches/NIO_NYU_511-20-4000_1000_0_300.tif	NIO_NYU_511	20	no_lymphoma	1	1	True Negative	True	0.0064906855	0.99350923	Astrocytoma IDH-mutant CNS WHO Grade 2	Diffuse LGG
NYU	NYU/NIO_NYU_515/4/patches/NIO_NYU_515-4-2000_1000_0_0.tif	NIO_NYU_515	4	no_lymphoma	1	1	True Negative	True	0.046836227	0.9531638	Astrocytoma IDH-mutant CNS WHO Grade 4	Diffuse LGG
NYU	NYU/NIO_NYU_515/3/patches/NIO_NYU_515-3-1000_0_300_600.tif	NIO_NYU_515	3	no_lymphoma	1	1	True Negative	True	0.18404923	0.81595075	Astrocytoma IDH-mutant CNS WHO Grade 4	Diffuse LGG
NYU	NYU/NIO_NYU_515/4/patches/NIO_NYU_515-4-4000_4000_300_0.tif	NIO_NYU_515	4	no_lymphoma	1	1	True Negative	True	0.0782611	0.92173886	Astrocytoma IDH-mutant CNS WHO Grade 4	Diffuse LGG
NYU	NYU/NIO_NYU_515/4/patches/NIO_NYU_515-4-3000_5000_0_300.tif	NIO_NYU_515	4	no_lymphoma	1	1	True Negative	True	0.0752834	0.9247166	Astrocytoma IDH-mutant CNS WHO Grade 4	Diffuse LGG
NYU	NYU/NIO_NYU_515/4/patches/NIO_NYU_515-4-1000_3000_600_0.tif	NIO_NYU_515	4	no_lymphoma	1	1	True Negative	True	0.018836109	0.9811639	Astrocytoma IDH-mutant CNS WHO Grade 4	Diffuse LGG
NYU	NYU/NIO_NYU_515/4/patches/NIO_NYU_515-4-2000_5000_300_0.tif	NIO_NYU_515	4	no_lymphoma	1	1	True Negative	True	0.022952558	0.97704744	Astrocytoma IDH-mutant CNS WHO Grade 4	Diffuse LGG
NYU	NYU/NIO_NYU_515/4/patches/NIO_NYU_515-4-0_1000_300_0.tif	NIO_NYU_515	4	no_lymphoma	1	1	True Negative	True	0.05338472	0.9466152	Astrocytoma IDH-mutant CNS WHO Grade 4	Diffuse LGG
NYU	NYU/NIO_NYU_515/4/patches/NIO_NYU_515-4-0_1000_600_600.tif	NIO_NYU_515	4	no_lymphoma	1	1	True Negative	True	0.005937089	0.99406296	Astrocytoma IDH-mutant CNS WHO Grade 4	Diffuse LGG
NYU	NYU/NIO_NYU_515/4/patches/NIO_NYU_515-4-2000_0_0_600.tif	NIO_NYU_515	4	no_lymphoma	1	1	True Negative	True	0.021098016	0.97890204	Astrocytoma IDH-mutant CNS WHO Grade 4	Diffuse LGG
NYU	NYU/NIO_NYU_515/4/patches/NIO_NYU_515-4-1000_3000_0_600.tif	NIO_NYU_515	4	no_lymphoma	1	1	True Negative	True	0.011512174	0.9884878	Astrocytoma IDH-mutant CNS WHO Grade 4	Diffuse LGG
NYU	NYU/NIO_NYU_515/4/patches/NIO_NYU_515-4-3000_4000_600_300.tif	NIO_NYU_515	4	no_lymphoma	1	1	True Negative	True	0.03753033	0.96246964	Astrocytoma IDH-mutant CNS WHO Grade 4	Diffuse LGG
NYU	NYU/NIO_NYU_515/4/patches/NIO_NYU_515-4-5000_3000_600_300.tif	NIO_NYU_515	4	no_lymphoma	1	1	True Negative	True	0.011678983	0.988321	Astrocytoma IDH-mutant CNS WHO Grade 4	Diffuse LGG
NYU	NYU/NIO_NYU_515/4/patches/NIO_NYU_515-4-1000_4000_0_600.tif	NIO_NYU_515	4	no_lymphoma	1	1	True Negative	True	0.233936	0.76606405	Astrocytoma IDH-mutant CNS WHO Grade 4	Diffuse LGG
NYU	NYU/NIO_NYU_515/4/patches/NIO_NYU_515-4-1000_1000_300_300.tif	NIO_NYU_515	4	no_lymphoma	1	1	True Negative	True	0.013469593	0.98653036	Astrocytoma IDH-mutant CNS WHO Grade 4	Diffuse LGG
NYU	NYU/NIO_NYU_515/3/patches/NIO_NYU_515-3-1000_5000_600_0.tif	NIO_NYU_515	3	no_lymphoma	1	1	True Negative	True	0.02983317	0.97016686	Astrocytoma IDH-mutant CNS WHO Grade 4	Diffuse LGG
NYU	NYU/NIO_NYU_515/4/patches/NIO_NYU_515-4-0_4000_600_300.tif	NIO_NYU_515	4	no_lymphoma	1	1	True Negative	True	0.028186353	0.9718137	Astrocytoma IDH-mutant CNS WHO Grade 4	Diffuse LGG
NYU	NYU/NIO_NYU_515/4/patches/NIO_NYU_515-4-0_0_600_600.tif	NIO_NYU_515	4	no_lymphoma	1	1	True Negative	True	0.080594376	0.9194056	Astrocytoma IDH-mutant CNS WHO Grade 4	Diffuse LGG
NYU	NYU/NIO_NYU_515/4/patches/NIO_NYU_515-4-1000_4000_0_300.tif	NIO_NYU_515	4	no_lymphoma	1	1	True Negative	True	0.032090355	0.9679097	Astrocytoma IDH-mutant CNS WHO Grade 4	Diffuse LGG
NYU	NYU/NIO_NYU_515/4/patches/NIO_NYU_515-4-3000_2000_0_0.tif	NIO_NYU_515	4	no_lymphoma	1	1	True Negative	True	0.023242403	0.9767576	Astrocytoma IDH-mutant CNS WHO Grade 4	Diffuse LGG
NYU	NYU/NIO_NYU_515/4/patches/NIO_NYU_515-4-4000_3000_600_0.tif	NIO_NYU_515	4	no_lymphoma	1	1	True Negative	True	0.044188354	0.9558116	Astrocytoma IDH-mutant CNS WHO Grade 4	Diffuse LGG
NYU	NYU/NIO_NYU_515/3/patches/NIO_NYU_515-3-1000_3000_300_600.tif	NIO_NYU_515	3	no_lymphoma	1	1	True Negative	True	0.08223635	0.9177637	Astrocytoma IDH-mutant CNS WHO Grade 4	Diffuse LGG
NYU	NYU/NIO_NYU_515/4/patches/NIO_NYU_515-4-5000_1000_600_300.tif	NIO_NYU_515	4	no_lymphoma	1	1	True Negative	True	0.013439023	0.986561	Astrocytoma IDH-mutant CNS WHO Grade 4	Diffuse LGG
NYU	NYU/NIO_NYU_515/4/patches/NIO_NYU_515-4-0_2000_600_600.tif	NIO_NYU_515	4	no_lymphoma	1	1	True Negative	True	0.008492757	0.9915072	Astrocytoma IDH-mutant CNS WHO Grade 4	Diffuse LGG
NYU	NYU/NIO_NYU_515/3/patches/NIO_NYU_515-3-2000_2000_0_600.tif	NIO_NYU_515	3	no_lymphoma	1	1	True Negative	True	0.01757438	0.9824256	Astrocytoma IDH-mutant CNS WHO Grade 4	Diffuse LGG
NYU	NYU/NIO_NYU_515/3/patches/NIO_NYU_515-3-3000_5000_300_300.tif	NIO_NYU_515	3	no_lymphoma	1	1	True Negative	True	0.02266968	0.9773303	Astrocytoma IDH-mutant CNS WHO Grade 4	Diffuse LGG
NYU	NYU/NIO_NYU_515/4/patches/NIO_NYU_515-4-0_0_0_300.tif	NIO_NYU_515	4	no_lymphoma	1	1	True Negative	True	0.02357723	0.9764227	Astrocytoma IDH-mutant CNS WHO Grade 4	Diffuse LGG
NYU	NYU/NIO_NYU_515/3/patches/NIO_NYU_515-3-4000_1000_600_600.tif	NIO_NYU_515	3	no_lymphoma	1	1	True Negative	True	0.029640738	0.9703592	Astrocytoma IDH-mutant CNS WHO Grade 4	Diffuse LGG
NYU	NYU/NIO_NYU_515/3/patches/NIO_NYU_515-3-0_5000_300_300.tif	NIO_NYU_515	3	no_lymphoma	1	1	True Negative	True	0.08112928	0.91887075	Astrocytoma IDH-mutant CNS WHO Grade 4	Diffuse LGG
NYU	NYU/NIO_NYU_515/4/patches/NIO_NYU_515-4-1000_0_300_0.tif	NIO_NYU_515	4	no_lymphoma	1	1	True Negative	True	0.046671715	0.95332825	Astrocytoma IDH-mutant CNS WHO Grade 4	Diffuse LGG
NYU	NYU/NIO_NYU_515/4/patches/NIO_NYU_515-4-3000_1000_600_300.tif	NIO_NYU_515	4	no_lymphoma	1	1	True Negative	True	0.027892208	0.9721078	Astrocytoma IDH-mutant CNS WHO Grade 4	Diffuse LGG
NYU	NYU/NIO_NYU_515/4/patches/NIO_NYU_515-4-3000_1000_600_600.tif	NIO_NYU_515	4	no_lymphoma	1	1	True Negative	True	0.032710996	0.96728903	Astrocytoma IDH-mutant CNS WHO Grade 4	Diffuse LGG
NYU	NYU/NIO_NYU_515/4/patches/NIO_NYU_515-4-3000_5000_600_300.tif	NIO_NYU_515	4	no_lymphoma	1	1	True Negative	True	0.12814476	0.8718553	Astrocytoma IDH-mutant CNS WHO Grade 4	Diffuse LGG
NYU	NYU/NIO_NYU_515/4/patches/NIO_NYU_515-4-4000_0_300_300.tif	NIO_NYU_515	4	no_lymphoma	1	1	True Negative	True	0.10168271	0.8983173	Astrocytoma IDH-mutant CNS WHO Grade 4	Diffuse LGG
NYU	NYU/NIO_NYU_515/4/patches/NIO_NYU_515-4-3000_5000_0_0.tif	NIO_NYU_515	4	no_lymphoma	1	1	True Negative	True	0.075706154	0.9242938	Astrocytoma IDH-mutant CNS WHO Grade 4	Diffuse LGG
NYU	NYU/NIO_NYU_515/4/patches/NIO_NYU_515-4-3000_4000_600_600.tif	NIO_NYU_515	4	no_lymphoma	1	1	True Negative	True	0.07846518	0.92153484	Astrocytoma IDH-mutant CNS WHO Grade 4	Diffuse LGG
NYU	NYU/NIO_NYU_515/4/patches/NIO_NYU_515-4-1000_1000_600_0.tif	NIO_NYU_515	4	no_lymphoma	1	1	True Negative	True	0.011597964	0.98840207	Astrocytoma IDH-mutant CNS WHO Grade 4	Diffuse LGG
NYU	NYU/NIO_NYU_515/4/patches/NIO_NYU_515-4-0_3000_0_600.tif	NIO_NYU_515	4	no_lymphoma	1	1	True Negative	True	0.015496729	0.98450327	Astrocytoma IDH-mutant CNS WHO Grade 4	Diffuse LGG
NYU	NYU/NIO_NYU_515/4/patches/NIO_NYU_515-4-5000_0_0_0.tif	NIO_NYU_515	4	no_lymphoma	1	1	True Negative	True	0.045643065	0.95435685	Astrocytoma IDH-mutant CNS WHO Grade 4	Diffuse LGG
NYU	NYU/NIO_NYU_515/4/patches/NIO_NYU_515-4-2000_5000_300_300.tif	NIO_NYU_515	4	no_lymphoma	1	1	True Negative	True	0.014031602	0.98596835	Astrocytoma IDH-mutant CNS WHO Grade 4	Diffuse LGG
NYU	NYU/NIO_NYU_515/4/patches/NIO_NYU_515-4-1000_0_600_0.tif	NIO_NYU_515	4	no_lymphoma	1	1	True Negative	True	0.07013984	0.9298602	Astrocytoma IDH-mutant CNS WHO Grade 4	Diffuse LGG
NYU	NYU/NIO_NYU_515/4/patches/NIO_NYU_515-4-1000_3000_600_600.tif	NIO_NYU_515	4	no_lymphoma	1	1	True Negative	True	0.005661556	0.99433845	Astrocytoma IDH-mutant CNS WHO Grade 4	Diffuse LGG
NYU	NYU/NIO_NYU_515/4/patches/NIO_NYU_515-4-5000_4000_300_0.tif	NIO_NYU_515	4	no_lymphoma	1	1	True Negative	True	0.04058268	0.95941734	Astrocytoma IDH-mutant CNS WHO Grade 4	Diffuse LGG
NYU	NYU/NIO_NYU_515/3/patches/NIO_NYU_515-3-3000_5000_0_300.tif	NIO_NYU_515	3	no_lymphoma	1	1	True Negative	True	0.014996057	0.98500395	Astrocytoma IDH-mutant CNS WHO Grade 4	Diffuse LGG
NYU	NYU/NIO_NYU_515/4/patches/NIO_NYU_515-4-2000_2000_300_0.tif	NIO_NYU_515	4	no_lymphoma	1	1	True Negative	True	0.04488549	0.9551145	Astrocytoma IDH-mutant CNS WHO Grade 4	Diffuse LGG
NYU	NYU/NIO_NYU_515/4/patches/NIO_NYU_515-4-4000_1000_300_300.tif	NIO_NYU_515	4	no_lymphoma	1	1	True Negative	True	0.01678671	0.9832133	Astrocytoma IDH-mutant CNS WHO Grade 4	Diffuse LGG
NYU	NYU/NIO_NYU_515/4/patches/NIO_NYU_515-4-5000_1000_600_600.tif	NIO_NYU_515	4	no_lymphoma	1	1	True Negative	True	0.046906702	0.95309335	Astrocytoma IDH-mutant CNS WHO Grade 4	Diffuse LGG
NYU	NYU/NIO_NYU_515/4/patches/NIO_NYU_515-4-1000_4000_300_600.tif	NIO_NYU_515	4	no_lymphoma	1	1	True Negative	True	0.15605487	0.84394515	Astrocytoma IDH-mutant CNS WHO Grade 4	Diffuse LGG
NYU	NYU/NIO_NYU_515/4/patches/NIO_NYU_515-4-4000_5000_0_0.tif	NIO_NYU_515	4	no_lymphoma	1	1	True Negative	True	0.018850347	0.9811497	Astrocytoma IDH-mutant CNS WHO Grade 4	Diffuse LGG
NYU	NYU/NIO_NYU_515/4/patches/NIO_NYU_515-4-0_3000_0_0.tif	NIO_NYU_515	4	no_lymphoma	1	1	True Negative	True	0.011661609	0.9883384	Astrocytoma IDH-mutant CNS WHO Grade 4	Diffuse LGG
NYU	NYU/NIO_NYU_515/4/patches/NIO_NYU_515-4-2000_3000_300_600.tif	NIO_NYU_515	4	no_lymphoma	1	1	True Negative	True	0.02001026	0.9799897	Astrocytoma IDH-mutant CNS WHO Grade 4	Diffuse LGG
NYU	NYU/NIO_NYU_515/4/patches/NIO_NYU_515-4-2000_5000_0_600.tif	NIO_NYU_515	4	no_lymphoma	1	1	True Negative	True	0.0098090945	0.99019086	Astrocytoma IDH-mutant CNS WHO Grade 4	Diffuse LGG
NYU	NYU/NIO_NYU_515/3/patches/NIO_NYU_515-3-4000_1000_0_300.tif	NIO_NYU_515	3	no_lymphoma	1	1	True Negative	True	0.12976372	0.8702363	Astrocytoma IDH-mutant CNS WHO Grade 4	Diffuse LGG
NYU	NYU/NIO_NYU_515/4/patches/NIO_NYU_515-4-3000_5000_600_0.tif	NIO_NYU_515	4	no_lymphoma	1	1	True Negative	True	0.01404316	0.9859569	Astrocytoma IDH-mutant CNS WHO Grade 4	Diffuse LGG
NYU	NYU/NIO_NYU_515/4/patches/NIO_NYU_515-4-5000_2000_600_300.tif	NIO_NYU_515	4	no_lymphoma	1	1	True Negative	True	0.03783391	0.962166	Astrocytoma IDH-mutant CNS WHO Grade 4	Diffuse LGG
NYU	NYU/NIO_NYU_515/4/patches/NIO_NYU_515-4-0_1000_300_300.tif	NIO_NYU_515	4	no_lymphoma	1	1	True Negative	True	0.0067335884	0.99326646	Astrocytoma IDH-mutant CNS WHO Grade 4	Diffuse LGG
NYU	NYU/NIO_NYU_515/3/patches/NIO_NYU_515-3-0_2000_300_300.tif	NIO_NYU_515	3	no_lymphoma	1	1	True Negative	True	0.10654979	0.89345026	Astrocytoma IDH-mutant CNS WHO Grade 4	Diffuse LGG
NYU	NYU/NIO_NYU_515/4/patches/NIO_NYU_515-4-5000_1000_0_600.tif	NIO_NYU_515	4	no_lymphoma	1	1	True Negative	True	0.019294683	0.9807053	Astrocytoma IDH-mutant CNS WHO Grade 4	Diffuse LGG
NYU	NYU/NIO_NYU_515/4/patches/NIO_NYU_515-4-5000_5000_0_300.tif	NIO_NYU_515	4	no_lymphoma	1	1	True Negative	True	0.035164375	0.96483564	Astrocytoma IDH-mutant CNS WHO Grade 4	Diffuse LGG
NYU	NYU/NIO_NYU_515/3/patches/NIO_NYU_515-3-2000_3000_600_600.tif	NIO_NYU_515	3	no_lymphoma	1	1	True Negative	True	0.03752474	0.96247524	Astrocytoma IDH-mutant CNS WHO Grade 4	Diffuse LGG
NYU	NYU/NIO_NYU_515/4/patches/NIO_NYU_515-4-5000_1000_300_300.tif	NIO_NYU_515	4	no_lymphoma	1	1	True Negative	True	0.026956933	0.973043	Astrocytoma IDH-mutant CNS WHO Grade 4	Diffuse LGG
NYU	NYU/NIO_NYU_515/3/patches/NIO_NYU_515-3-4000_4000_300_0.tif	NIO_NYU_515	3	no_lymphoma	1	1	True Negative	True	0.012750984	0.98724896	Astrocytoma IDH-mutant CNS WHO Grade 4	Diffuse LGG
NYU	NYU/NIO_NYU_515/3/patches/NIO_NYU_515-3-4000_4000_0_600.tif	NIO_NYU_515	3	no_lymphoma	1	1	True Negative	True	0.1676218	0.83237815	Astrocytoma IDH-mutant CNS WHO Grade 4	Diffuse LGG
NYU	NYU/NIO_NYU_515/3/patches/NIO_NYU_515-3-5000_5000_300_600.tif	NIO_NYU_515	3	no_lymphoma	1	1	True Negative	True	0.010796061	0.989204	Astrocytoma IDH-mutant CNS WHO Grade 4	Diffuse LGG
NYU	NYU/NIO_NYU_515/3/patches/NIO_NYU_515-3-2000_1000_300_0.tif	NIO_NYU_515	3	no_lymphoma	1	1	True Negative	True	0.25703627	0.74296373	Astrocytoma IDH-mutant CNS WHO Grade 4	Diffuse LGG
NYU	NYU/NIO_NYU_515/3/patches/NIO_NYU_515-3-5000_1000_300_300.tif	NIO_NYU_515	3	no_lymphoma	1	1	True Negative	True	0.033185624	0.96681434	Astrocytoma IDH-mutant CNS WHO Grade 4	Diffuse LGG
NYU	NYU/NIO_NYU_515/3/patches/NIO_NYU_515-3-1000_2000_600_0.tif	NIO_NYU_515	3	no_lymphoma	1	1	True Negative	True	0.07389146	0.92610854	Astrocytoma IDH-mutant CNS WHO Grade 4	Diffuse LGG
NYU	NYU/NIO_NYU_515/3/patches/NIO_NYU_515-3-1000_0_0_300.tif	NIO_NYU_515	3	no_lymphoma	1	1	True Negative	True	0.06701537	0.9329846	Astrocytoma IDH-mutant CNS WHO Grade 4	Diffuse LGG
NYU	NYU/NIO_NYU_515/3/patches/NIO_NYU_515-3-5000_2000_300_300.tif	NIO_NYU_515	3	no_lymphoma	1	1	True Negative	True	0.035628796	0.9643712	Astrocytoma IDH-mutant CNS WHO Grade 4	Diffuse LGG
NYU	NYU/NIO_NYU_515/3/patches/NIO_NYU_515-3-4000_1000_300_300.tif	NIO_NYU_515	3	no_lymphoma	1	1	True Negative	True	0.05916556	0.94083446	Astrocytoma IDH-mutant CNS WHO Grade 4	Diffuse LGG
NYU	NYU/NIO_NYU_515/4/patches/NIO_NYU_515-4-4000_3000_600_600.tif	NIO_NYU_515	4	no_lymphoma	1	1	True Negative	True	0.011632034	0.988368	Astrocytoma IDH-mutant CNS WHO Grade 4	Diffuse LGG
NYU	NYU/NIO_NYU_515/3/patches/NIO_NYU_515-3-0_4000_600_300.tif	NIO_NYU_515	3	no_lymphoma	1	1	True Negative	True	0.037260808	0.96273917	Astrocytoma IDH-mutant CNS WHO Grade 4	Diffuse LGG
NYU	NYU/NIO_NYU_515/3/patches/NIO_NYU_515-3-3000_1000_0_300.tif	NIO_NYU_515	3	no_lymphoma	1	1	True Negative	True	0.03431412	0.96568584	Astrocytoma IDH-mutant CNS WHO Grade 4	Diffuse LGG
NYU	NYU/NIO_NYU_515/3/patches/NIO_NYU_515-3-0_3000_600_0.tif	NIO_NYU_515	3	no_lymphoma	1	1	True Negative	True	0.07780825	0.9221917	Astrocytoma IDH-mutant CNS WHO Grade 4	Diffuse LGG
NYU	NYU/NIO_NYU_515/3/patches/NIO_NYU_515-3-4000_1000_0_600.tif	NIO_NYU_515	3	no_lymphoma	1	1	True Negative	True	0.13357547	0.86642456	Astrocytoma IDH-mutant CNS WHO Grade 4	Diffuse LGG
NYU	NYU/NIO_NYU_515/3/patches/NIO_NYU_515-3-0_3000_300_300.tif	NIO_NYU_515	3	no_lymphoma	1	1	True Negative	True	0.0266944	0.97330564	Astrocytoma IDH-mutant CNS WHO Grade 4	Diffuse LGG
NYU	NYU/NIO_NYU_515/3/patches/NIO_NYU_515-3-3000_3000_300_300.tif	NIO_NYU_515	3	no_lymphoma	1	1	True Negative	True	0.043173313	0.95682675	Astrocytoma IDH-mutant CNS WHO Grade 4	Diffuse LGG
NYU	NYU/NIO_NYU_515/3/patches/NIO_NYU_515-3-2000_2000_0_0.tif	NIO_NYU_515	3	no_lymphoma	1	1	True Negative	True	0.014743969	0.9852561	Astrocytoma IDH-mutant CNS WHO Grade 4	Diffuse LGG
NYU	NYU/NIO_NYU_515/3/patches/NIO_NYU_515-3-2000_5000_0_0.tif	NIO_NYU_515	3	no_lymphoma	1	1	True Negative	True	0.026669234	0.97333074	Astrocytoma IDH-mutant CNS WHO Grade 4	Diffuse LGG
NYU	NYU/NIO_NYU_515/3/patches/NIO_NYU_515-3-5000_5000_600_300.tif	NIO_NYU_515	3	no_lymphoma	1	1	True Negative	True	0.03202164	0.96797836	Astrocytoma IDH-mutant CNS WHO Grade 4	Diffuse LGG
NYU	NYU/NIO_NYU_515/3/patches/NIO_NYU_515-3-1000_5000_300_600.tif	NIO_NYU_515	3	no_lymphoma	1	1	True Negative	True	0.040103056	0.959897	Astrocytoma IDH-mutant CNS WHO Grade 4	Diffuse LGG
NYU	NYU/NIO_NYU_515/3/patches/NIO_NYU_515-3-4000_0_0_300.tif	NIO_NYU_515	3	no_lymphoma	1	1	True Negative	True	0.20102842	0.7989716	Astrocytoma IDH-mutant CNS WHO Grade 4	Diffuse LGG
NYU	NYU/NIO_NYU_515/3/patches/NIO_NYU_515-3-4000_1000_300_600.tif	NIO_NYU_515	3	no_lymphoma	1	1	True Negative	True	0.033507332	0.96649265	Astrocytoma IDH-mutant CNS WHO Grade 4	Diffuse LGG
NYU	NYU/NIO_NYU_515/3/patches/NIO_NYU_515-3-5000_1000_300_0.tif	NIO_NYU_515	3	no_lymphoma	1	1	True Negative	True	0.031124128	0.9688759	Astrocytoma IDH-mutant CNS WHO Grade 4	Diffuse LGG
NYU	NYU/NIO_NYU_515/3/patches/NIO_NYU_515-3-0_4000_300_0.tif	NIO_NYU_515	3	no_lymphoma	1	1	True Negative	True	0.03199789	0.96800214	Astrocytoma IDH-mutant CNS WHO Grade 4	Diffuse LGG
NYU	NYU/NIO_NYU_515/3/patches/NIO_NYU_515-3-1000_4000_0_600.tif	NIO_NYU_515	3	no_lymphoma	1	1	True Negative	True	0.04844241	0.9515576	Astrocytoma IDH-mutant CNS WHO Grade 4	Diffuse LGG
NYU	NYU/NIO_NYU_515/3/patches/NIO_NYU_515-3-3000_0_600_0.tif	NIO_NYU_515	3	no_lymphoma	1	1	True Negative	True	0.14086625	0.8591338	Astrocytoma IDH-mutant CNS WHO Grade 4	Diffuse LGG
NYU	NYU/NIO_NYU_515/3/patches/NIO_NYU_515-3-0_5000_600_300.tif	NIO_NYU_515	3	no_lymphoma	1	1	True Negative	True	0.037026744	0.96297324	Astrocytoma IDH-mutant CNS WHO Grade 4	Diffuse LGG
NYU	NYU/NIO_NYU_515/3/patches/NIO_NYU_515-3-1000_4000_0_300.tif	NIO_NYU_515	3	no_lymphoma	1	1	True Negative	True	0.1203232	0.87967676	Astrocytoma IDH-mutant CNS WHO Grade 4	Diffuse LGG
NYU	NYU/NIO_NYU_515/3/patches/NIO_NYU_515-3-0_3000_0_600.tif	NIO_NYU_515	3	no_lymphoma	1	1	True Negative	True	0.06787488	0.93212515	Astrocytoma IDH-mutant CNS WHO Grade 4	Diffuse LGG
NYU	NYU/NIO_NYU_515/4/patches/NIO_NYU_515-4-3000_0_600_600.tif	NIO_NYU_515	4	no_lymphoma	1	1	True Negative	True	0.033633847	0.9663662	Astrocytoma IDH-mutant CNS WHO Grade 4	Diffuse LGG
NYU	NYU/NIO_NYU_515/3/patches/NIO_NYU_515-3-0_3000_0_300.tif	NIO_NYU_515	3	no_lymphoma	1	1	True Negative	True	0.029371068	0.9706289	Astrocytoma IDH-mutant CNS WHO Grade 4	Diffuse LGG
NYU	NYU/NIO_NYU_515/4/patches/NIO_NYU_515-4-2000_0_600_300.tif	NIO_NYU_515	4	no_lymphoma	1	1	True Negative	True	0.04695244	0.9530475	Astrocytoma IDH-mutant CNS WHO Grade 4	Diffuse LGG
NYU	NYU/NIO_NYU_515/4/patches/NIO_NYU_515-4-1000_1000_0_600.tif	NIO_NYU_515	4	no_lymphoma	1	1	True Negative	True	0.03961084	0.96038914	Astrocytoma IDH-mutant CNS WHO Grade 4	Diffuse LGG
NYU	NYU/NIO_NYU_515/4/patches/NIO_NYU_515-4-4000_3000_300_0.tif	NIO_NYU_515	4	no_lymphoma	1	1	True Negative	True	0.101244844	0.8987552	Astrocytoma IDH-mutant CNS WHO Grade 4	Diffuse LGG
NYU	NYU/NIO_NYU_515/4/patches/NIO_NYU_515-4-4000_1000_300_0.tif	NIO_NYU_515	4	no_lymphoma	1	1	True Negative	True	0.013493628	0.9865064	Astrocytoma IDH-mutant CNS WHO Grade 4	Diffuse LGG
NYU	NYU/NIO_NYU_515/4/patches/NIO_NYU_515-4-0_0_300_300.tif	NIO_NYU_515	4	no_lymphoma	1	1	True Negative	True	0.046425134	0.9535749	Astrocytoma IDH-mutant CNS WHO Grade 4	Diffuse LGG
NYU	NYU/NIO_NYU_515/4/patches/NIO_NYU_515-4-0_4000_0_600.tif	NIO_NYU_515	4	no_lymphoma	1	1	True Negative	True	0.04487056	0.9551295	Astrocytoma IDH-mutant CNS WHO Grade 4	Diffuse LGG
NYU	NYU/NIO_NYU_515/4/patches/NIO_NYU_515-4-0_1000_0_300.tif	NIO_NYU_515	4	no_lymphoma	1	1	True Negative	True	0.02395947	0.97604054	Astrocytoma IDH-mutant CNS WHO Grade 4	Diffuse LGG
NYU	NYU/NIO_NYU_515/3/patches/NIO_NYU_515-3-2000_3000_300_0.tif	NIO_NYU_515	3	no_lymphoma	1	1	True Negative	True	0.06481035	0.9351896	Astrocytoma IDH-mutant CNS WHO Grade 4	Diffuse LGG
NYU	NYU/NIO_NYU_515/4/patches/NIO_NYU_515-4-4000_5000_0_600.tif	NIO_NYU_515	4	no_lymphoma	1	1	True Negative	True	0.025481997	0.974518	Astrocytoma IDH-mutant CNS WHO Grade 4	Diffuse LGG
NYU	NYU/NIO_NYU_515/4/patches/NIO_NYU_515-4-1000_0_600_600.tif	NIO_NYU_515	4	no_lymphoma	1	1	True Negative	True	0.034133032	0.965867	Astrocytoma IDH-mutant CNS WHO Grade 4	Diffuse LGG
NYU	NYU/NIO_NYU_515/4/patches/NIO_NYU_515-4-3000_0_600_300.tif	NIO_NYU_515	4	no_lymphoma	1	1	True Negative	True	0.07946223	0.9205377	Astrocytoma IDH-mutant CNS WHO Grade 4	Diffuse LGG
NYU	NYU/NIO_NYU_515/4/patches/NIO_NYU_515-4-1000_1000_600_300.tif	NIO_NYU_515	4	no_lymphoma	1	1	True Negative	True	0.011583082	0.98841685	Astrocytoma IDH-mutant CNS WHO Grade 4	Diffuse LGG
NYU	NYU/NIO_NYU_515/4/patches/NIO_NYU_515-4-0_5000_600_0.tif	NIO_NYU_515	4	no_lymphoma	1	1	True Negative	True	0.011024789	0.98897517	Astrocytoma IDH-mutant CNS WHO Grade 4	Diffuse LGG
NYU	NYU/NIO_NYU_515/4/patches/NIO_NYU_515-4-0_3000_0_300.tif	NIO_NYU_515	4	no_lymphoma	1	1	True Negative	True	0.015007104	0.98499286	Astrocytoma IDH-mutant CNS WHO Grade 4	Diffuse LGG
NYU	NYU/NIO_NYU_515/4/patches/NIO_NYU_515-4-2000_2000_600_0.tif	NIO_NYU_515	4	no_lymphoma	1	1	True Negative	True	0.012583942	0.9874161	Astrocytoma IDH-mutant CNS WHO Grade 4	Diffuse LGG
NYU	NYU/NIO_NYU_515/4/patches/NIO_NYU_515-4-2000_3000_300_300.tif	NIO_NYU_515	4	no_lymphoma	1	1	True Negative	True	0.018195894	0.98180413	Astrocytoma IDH-mutant CNS WHO Grade 4	Diffuse LGG
NYU	NYU/NIO_NYU_515/3/patches/NIO_NYU_515-3-2000_2000_600_300.tif	NIO_NYU_515	3	no_lymphoma	1	1	True Negative	True	0.031917058	0.9680829	Astrocytoma IDH-mutant CNS WHO Grade 4	Diffuse LGG
NYU	NYU/NIO_NYU_515/3/patches/NIO_NYU_515-3-3000_4000_0_0.tif	NIO_NYU_515	3	no_lymphoma	1	1	True Negative	True	0.118879475	0.8811205	Astrocytoma IDH-mutant CNS WHO Grade 4	Diffuse LGG
NYU	NYU/NIO_NYU_515/3/patches/NIO_NYU_515-3-3000_2000_300_0.tif	NIO_NYU_515	3	no_lymphoma	1	1	True Negative	True	0.1374993	0.8625007	Astrocytoma IDH-mutant CNS WHO Grade 4	Diffuse LGG
NYU	NYU/NIO_NYU_515/3/patches/NIO_NYU_515-3-3000_3000_600_600.tif	NIO_NYU_515	3	no_lymphoma	1	1	True Negative	True	0.17319156	0.8268084	Astrocytoma IDH-mutant CNS WHO Grade 4	Diffuse LGG
NYU	NYU/NIO_NYU_515/3/patches/NIO_NYU_515-3-3000_3000_0_300.tif	NIO_NYU_515	3	no_lymphoma	1	1	True Negative	True	0.008647375	0.9913526	Astrocytoma IDH-mutant CNS WHO Grade 4	Diffuse LGG
NYU	NYU/NIO_NYU_515/4/patches/NIO_NYU_515-4-5000_2000_0_600.tif	NIO_NYU_515	4	no_lymphoma	1	1	True Negative	True	0.015988901	0.9840111	Astrocytoma IDH-mutant CNS WHO Grade 4	Diffuse LGG
NYU	NYU/NIO_NYU_515/3/patches/NIO_NYU_515-3-2000_5000_600_600.tif	NIO_NYU_515	3	no_lymphoma	1	1	True Negative	True	0.034468878	0.9655312	Astrocytoma IDH-mutant CNS WHO Grade 4	Diffuse LGG
NYU	NYU/NIO_NYU_515/3/patches/NIO_NYU_515-3-2000_4000_300_0.tif	NIO_NYU_515	3	no_lymphoma	1	1	True Negative	True	0.03706602	0.96293396	Astrocytoma IDH-mutant CNS WHO Grade 4	Diffuse LGG
NYU	NYU/NIO_NYU_515/4/patches/NIO_NYU_515-4-0_1000_300_600.tif	NIO_NYU_515	4	no_lymphoma	1	1	True Negative	True	0.009279388	0.9907206	Astrocytoma IDH-mutant CNS WHO Grade 4	Diffuse LGG
NYU	NYU/NIO_NYU_515/4/patches/NIO_NYU_515-4-0_5000_0_600.tif	NIO_NYU_515	4	no_lymphoma	1	1	True Negative	True	0.15626302	0.84373695	Astrocytoma IDH-mutant CNS WHO Grade 4	Diffuse LGG
NYU	NYU/NIO_NYU_515/4/patches/NIO_NYU_515-4-0_3000_300_300.tif	NIO_NYU_515	4	no_lymphoma	1	1	True Negative	True	0.007425413	0.9925746	Astrocytoma IDH-mutant CNS WHO Grade 4	Diffuse LGG
NYU	NYU/NIO_NYU_515/4/patches/NIO_NYU_515-4-5000_0_600_600.tif	NIO_NYU_515	4	no_lymphoma	1	1	True Negative	True	0.12290513	0.87709486	Astrocytoma IDH-mutant CNS WHO Grade 4	Diffuse LGG
NYU	NYU/NIO_NYU_515/4/patches/NIO_NYU_515-4-5000_1000_0_300.tif	NIO_NYU_515	4	no_lymphoma	1	1	True Negative	True	0.0539343	0.94606566	Astrocytoma IDH-mutant CNS WHO Grade 4	Diffuse LGG
NYU	NYU/NIO_NYU_515/4/patches/NIO_NYU_515-4-2000_4000_0_0.tif	NIO_NYU_515	4	no_lymphoma	1	1	True Negative	True	0.015393811	0.98460615	Astrocytoma IDH-mutant CNS WHO Grade 4	Diffuse LGG
NYU	NYU/NIO_NYU_515/4/patches/NIO_NYU_515-4-1000_1000_0_0.tif	NIO_NYU_515	4	no_lymphoma	1	1	True Negative	True	0.013516264	0.98648375	Astrocytoma IDH-mutant CNS WHO Grade 4	Diffuse LGG
NYU	NYU/NIO_NYU_515/4/patches/NIO_NYU_515-4-4000_4000_0_300.tif	NIO_NYU_515	4	no_lymphoma	1	1	True Negative	True	0.0184299	0.9815701	Astrocytoma IDH-mutant CNS WHO Grade 4	Diffuse LGG
NYU	NYU/NIO_NYU_515/4/patches/NIO_NYU_515-4-5000_4000_600_0.tif	NIO_NYU_515	4	no_lymphoma	1	1	True Negative	True	0.026907148	0.97309285	Astrocytoma IDH-mutant CNS WHO Grade 4	Diffuse LGG
NYU	NYU/NIO_NYU_515/4/patches/NIO_NYU_515-4-5000_2000_300_0.tif	NIO_NYU_515	4	no_lymphoma	1	1	True Negative	True	0.04824926	0.9517507	Astrocytoma IDH-mutant CNS WHO Grade 4	Diffuse LGG
NYU	NYU/NIO_NYU_515/4/patches/NIO_NYU_515-4-3000_1000_0_600.tif	NIO_NYU_515	4	no_lymphoma	1	1	True Negative	True	0.025710184	0.97428983	Astrocytoma IDH-mutant CNS WHO Grade 4	Diffuse LGG
NYU	NYU/NIO_NYU_515/4/patches/NIO_NYU_515-4-0_5000_300_600.tif	NIO_NYU_515	4	no_lymphoma	1	1	True Negative	True	0.14459267	0.8554073	Astrocytoma IDH-mutant CNS WHO Grade 4	Diffuse LGG
NYU	NYU/NIO_NYU_515/4/patches/NIO_NYU_515-4-5000_2000_300_600.tif	NIO_NYU_515	4	no_lymphoma	1	1	True Negative	True	0.028202659	0.97179735	Astrocytoma IDH-mutant CNS WHO Grade 4	Diffuse LGG
NYU	NYU/NIO_NYU_515/4/patches/NIO_NYU_515-4-2000_2000_600_600.tif	NIO_NYU_515	4	no_lymphoma	1	1	True Negative	True	0.023689505	0.9763105	Astrocytoma IDH-mutant CNS WHO Grade 4	Diffuse LGG
NYU	NYU/NIO_NYU_515/4/patches/NIO_NYU_515-4-3000_3000_300_300.tif	NIO_NYU_515	4	no_lymphoma	1	1	True Negative	True	0.01770679	0.9822932	Astrocytoma IDH-mutant CNS WHO Grade 4	Diffuse LGG
NYU	NYU/NIO_NYU_515/4/patches/NIO_NYU_515-4-3000_5000_300_0.tif	NIO_NYU_515	4	no_lymphoma	1	1	True Negative	True	0.088114314	0.9118857	Astrocytoma IDH-mutant CNS WHO Grade 4	Diffuse LGG
NYU	NYU/NIO_NYU_515/4/patches/NIO_NYU_515-4-1000_0_0_0.tif	NIO_NYU_515	4	no_lymphoma	1	1	True Negative	True	0.06940762	0.93059236	Astrocytoma IDH-mutant CNS WHO Grade 4	Diffuse LGG
NYU	NYU/NIO_NYU_515/4/patches/NIO_NYU_515-4-1000_2000_600_600.tif	NIO_NYU_515	4	no_lymphoma	1	1	True Negative	True	0.023257429	0.97674257	Astrocytoma IDH-mutant CNS WHO Grade 4	Diffuse LGG
NYU	NYU/NIO_NYU_515/4/patches/NIO_NYU_515-4-5000_2000_600_0.tif	NIO_NYU_515	4	no_lymphoma	1	1	True Negative	True	0.039713178	0.96028686	Astrocytoma IDH-mutant CNS WHO Grade 4	Diffuse LGG
NYU	NYU/NIO_NYU_515/4/patches/NIO_NYU_515-4-0_4000_600_600.tif	NIO_NYU_515	4	no_lymphoma	1	1	True Negative	True	0.014102041	0.9858979	Astrocytoma IDH-mutant CNS WHO Grade 4	Diffuse LGG
NYU	NYU/NIO_NYU_515/4/patches/NIO_NYU_515-4-3000_5000_600_600.tif	NIO_NYU_515	4	no_lymphoma	1	1	True Negative	True	0.031365898	0.9686341	Astrocytoma IDH-mutant CNS WHO Grade 4	Diffuse LGG
NYU	NYU/NIO_NYU_515/4/patches/NIO_NYU_515-4-4000_4000_0_600.tif	NIO_NYU_515	4	no_lymphoma	1	1	True Negative	True	0.018273309	0.98172665	Astrocytoma IDH-mutant CNS WHO Grade 4	Diffuse LGG
NYU	NYU/NIO_NYU_515/3/patches/NIO_NYU_515-3-3000_4000_600_0.tif	NIO_NYU_515	3	no_lymphoma	1	1	True Negative	True	0.11983712	0.8801629	Astrocytoma IDH-mutant CNS WHO Grade 4	Diffuse LGG
NYU	NYU/NIO_NYU_515/4/patches/NIO_NYU_515-4-3000_5000_0_600.tif	NIO_NYU_515	4	no_lymphoma	1	1	True Negative	True	0.064630546	0.93536943	Astrocytoma IDH-mutant CNS WHO Grade 4	Diffuse LGG
NYU	NYU/NIO_NYU_515/4/patches/NIO_NYU_515-4-1000_3000_600_300.tif	NIO_NYU_515	4	no_lymphoma	1	1	True Negative	True	0.012654894	0.98734504	Astrocytoma IDH-mutant CNS WHO Grade 4	Diffuse LGG
NYU	NYU/NIO_NYU_515/4/patches/NIO_NYU_515-4-0_3000_600_600.tif	NIO_NYU_515	4	no_lymphoma	1	1	True Negative	True	0.0035871204	0.99641293	Astrocytoma IDH-mutant CNS WHO Grade 4	Diffuse LGG
NYU	NYU/NIO_NYU_515/4/patches/NIO_NYU_515-4-5000_0_600_0.tif	NIO_NYU_515	4	no_lymphoma	1	1	True Negative	True	0.046532188	0.95346785	Astrocytoma IDH-mutant CNS WHO Grade 4	Diffuse LGG
NYU	NYU/NIO_NYU_515/4/patches/NIO_NYU_515-4-0_5000_300_0.tif	NIO_NYU_515	4	no_lymphoma	1	1	True Negative	True	0.03337772	0.96662223	Astrocytoma IDH-mutant CNS WHO Grade 4	Diffuse LGG
NYU	NYU/NIO_NYU_515/4/patches/NIO_NYU_515-4-2000_1000_600_0.tif	NIO_NYU_515	4	no_lymphoma	1	1	True Negative	True	0.05814473	0.9418553	Astrocytoma IDH-mutant CNS WHO Grade 4	Diffuse LGG
NYU	NYU/NIO_NYU_515/4/patches/NIO_NYU_515-4-1000_0_300_600.tif	NIO_NYU_515	4	no_lymphoma	1	1	True Negative	True	0.06677812	0.9332219	Astrocytoma IDH-mutant CNS WHO Grade 4	Diffuse LGG
NYU	NYU/NIO_NYU_515/4/patches/NIO_NYU_515-4-3000_4000_600_0.tif	NIO_NYU_515	4	no_lymphoma	1	1	True Negative	True	0.051892675	0.9481073	Astrocytoma IDH-mutant CNS WHO Grade 4	Diffuse LGG
NYU	NYU/NIO_NYU_515/4/patches/NIO_NYU_515-4-5000_3000_0_600.tif	NIO_NYU_515	4	no_lymphoma	1	1	True Negative	True	0.037345998	0.96265393	Astrocytoma IDH-mutant CNS WHO Grade 4	Diffuse LGG
NYU	NYU/NIO_NYU_515/4/patches/NIO_NYU_515-4-4000_0_0_0.tif	NIO_NYU_515	4	no_lymphoma	1	1	True Negative	True	0.038780678	0.9612193	Astrocytoma IDH-mutant CNS WHO Grade 4	Diffuse LGG
NYU	NYU/NIO_NYU_515/4/patches/NIO_NYU_515-4-3000_2000_300_0.tif	NIO_NYU_515	4	no_lymphoma	1	1	True Negative	True	0.038967475	0.96103257	Astrocytoma IDH-mutant CNS WHO Grade 4	Diffuse LGG
NYU	NYU/NIO_NYU_515/4/patches/NIO_NYU_515-4-0_1000_0_0.tif	NIO_NYU_515	4	no_lymphoma	1	1	True Negative	True	0.018393049	0.98160696	Astrocytoma IDH-mutant CNS WHO Grade 4	Diffuse LGG
NYU	NYU/NIO_NYU_515/4/patches/NIO_NYU_515-4-2000_4000_0_300.tif	NIO_NYU_515	4	no_lymphoma	1	1	True Negative	True	0.005132241	0.9948678	Astrocytoma IDH-mutant CNS WHO Grade 4	Diffuse LGG
NYU	NYU/NIO_NYU_515/4/patches/NIO_NYU_515-4-4000_4000_300_600.tif	NIO_NYU_515	4	no_lymphoma	1	1	True Negative	True	0.021470977	0.978529	Astrocytoma IDH-mutant CNS WHO Grade 4	Diffuse LGG
NYU	NYU/NIO_NYU_515/4/patches/NIO_NYU_515-4-1000_4000_300_0.tif	NIO_NYU_515	4	no_lymphoma	1	1	True Negative	True	0.02270936	0.9772906	Astrocytoma IDH-mutant CNS WHO Grade 4	Diffuse LGG
NYU	NYU/NIO_NYU_515/4/patches/NIO_NYU_515-4-4000_1000_600_0.tif	NIO_NYU_515	4	no_lymphoma	1	1	True Negative	True	0.0068485956	0.9931514	Astrocytoma IDH-mutant CNS WHO Grade 4	Diffuse LGG
NYU	NYU/NIO_NYU_515/4/patches/NIO_NYU_515-4-2000_2000_0_600.tif	NIO_NYU_515	4	no_lymphoma	1	1	True Negative	True	0.015761148	0.98423886	Astrocytoma IDH-mutant CNS WHO Grade 4	Diffuse LGG
NYU	NYU/NIO_NYU_515/4/patches/NIO_NYU_515-4-4000_3000_0_0.tif	NIO_NYU_515	4	no_lymphoma	1	1	True Negative	True	0.055860903	0.9441391	Astrocytoma IDH-mutant CNS WHO Grade 4	Diffuse LGG
NYU	NYU/NIO_NYU_515/4/patches/NIO_NYU_515-4-2000_4000_600_600.tif	NIO_NYU_515	4	no_lymphoma	1	1	True Negative	True	0.050907243	0.9490928	Astrocytoma IDH-mutant CNS WHO Grade 4	Diffuse LGG
NYU	NYU/NIO_NYU_515/4/patches/NIO_NYU_515-4-1000_3000_0_300.tif	NIO_NYU_515	4	no_lymphoma	1	1	True Negative	True	0.005799598	0.99420047	Astrocytoma IDH-mutant CNS WHO Grade 4	Diffuse LGG
NYU	NYU/NIO_NYU_515/4/patches/NIO_NYU_515-4-2000_4000_300_600.tif	NIO_NYU_515	4	no_lymphoma	1	1	True Negative	True	0.007893941	0.9921061	Astrocytoma IDH-mutant CNS WHO Grade 4	Diffuse LGG
NYU	NYU/NIO_NYU_515/3/patches/NIO_NYU_515-3-0_4000_600_0.tif	NIO_NYU_515	3	no_lymphoma	1	1	True Negative	True	0.03079379	0.9692063	Astrocytoma IDH-mutant CNS WHO Grade 4	Diffuse LGG
NYU	NYU/NIO_NYU_515/4/patches/NIO_NYU_515-4-1000_0_600_300.tif	NIO_NYU_515	4	no_lymphoma	1	1	True Negative	True	0.05445401	0.945546	Astrocytoma IDH-mutant CNS WHO Grade 4	Diffuse LGG
NYU	NYU/NIO_NYU_515/3/patches/NIO_NYU_515-3-1000_4000_600_600.tif	NIO_NYU_515	3	no_lymphoma	1	1	True Negative	True	0.013218468	0.98678154	Astrocytoma IDH-mutant CNS WHO Grade 4	Diffuse LGG
NYU	NYU/NIO_NYU_515/4/patches/NIO_NYU_515-4-5000_3000_600_0.tif	NIO_NYU_515	4	no_lymphoma	1	1	True Negative	True	0.041028846	0.95897114	Astrocytoma IDH-mutant CNS WHO Grade 4	Diffuse LGG
NYU	NYU/NIO_NYU_515/4/patches/NIO_NYU_515-4-5000_4000_600_300.tif	NIO_NYU_515	4	no_lymphoma	1	1	True Negative	True	0.049361955	0.95063806	Astrocytoma IDH-mutant CNS WHO Grade 4	Diffuse LGG
NYU	NYU/NIO_NYU_515/3/patches/NIO_NYU_515-3-2000_5000_0_600.tif	NIO_NYU_515	3	no_lymphoma	1	1	True Negative	True	0.05134407	0.94865596	Astrocytoma IDH-mutant CNS WHO Grade 4	Diffuse LGG
NYU	NYU/NIO_NYU_515/4/patches/NIO_NYU_515-4-5000_0_0_600.tif	NIO_NYU_515	4	no_lymphoma	1	1	True Negative	True	0.03182253	0.96817744	Astrocytoma IDH-mutant CNS WHO Grade 4	Diffuse LGG
NYU	NYU/NIO_NYU_515/3/patches/NIO_NYU_515-3-2000_5000_600_300.tif	NIO_NYU_515	3	no_lymphoma	1	1	True Negative	True	0.012619213	0.98738074	Astrocytoma IDH-mutant CNS WHO Grade 4	Diffuse LGG
NYU	NYU/NIO_NYU_515/3/patches/NIO_NYU_515-3-5000_2000_600_0.tif	NIO_NYU_515	3	no_lymphoma	1	1	True Negative	True	0.20879628	0.79120374	Astrocytoma IDH-mutant CNS WHO Grade 4	Diffuse LGG
NYU	NYU/NIO_NYU_515/4/patches/NIO_NYU_515-4-5000_1000_0_0.tif	NIO_NYU_515	4	no_lymphoma	1	1	True Negative	True	0.062983006	0.93701696	Astrocytoma IDH-mutant CNS WHO Grade 4	Diffuse LGG
NYU	NYU/NIO_NYU_515/4/patches/NIO_NYU_515-4-0_1000_0_600.tif	NIO_NYU_515	4	no_lymphoma	1	1	True Negative	True	0.036951702	0.9630483	Astrocytoma IDH-mutant CNS WHO Grade 4	Diffuse LGG
NYU	NYU/NIO_NYU_515/4/patches/NIO_NYU_515-4-2000_4000_300_300.tif	NIO_NYU_515	4	no_lymphoma	1	1	True Negative	True	0.013834409	0.98616564	Astrocytoma IDH-mutant CNS WHO Grade 4	Diffuse LGG
NYU	NYU/NIO_NYU_515/3/patches/NIO_NYU_515-3-5000_2000_0_0.tif	NIO_NYU_515	3	no_lymphoma	1	1	True Negative	True	0.02898322	0.97101676	Astrocytoma IDH-mutant CNS WHO Grade 4	Diffuse LGG
NYU	NYU/NIO_NYU_515/4/patches/NIO_NYU_515-4-0_4000_0_300.tif	NIO_NYU_515	4	no_lymphoma	1	1	True Negative	True	0.013063792	0.98693615	Astrocytoma IDH-mutant CNS WHO Grade 4	Diffuse LGG
NYU	NYU/NIO_NYU_515/3/patches/NIO_NYU_515-3-0_0_300_600.tif	NIO_NYU_515	3	no_lymphoma	1	1	True Negative	True	0.22668046	0.7733195	Astrocytoma IDH-mutant CNS WHO Grade 4	Diffuse LGG
NYU	NYU/NIO_NYU_515/4/patches/NIO_NYU_515-4-0_2000_0_600.tif	NIO_NYU_515	4	no_lymphoma	1	1	True Negative	True	0.05452241	0.9454776	Astrocytoma IDH-mutant CNS WHO Grade 4	Diffuse LGG
NYU	NYU/NIO_NYU_515/4/patches/NIO_NYU_515-4-3000_3000_300_600.tif	NIO_NYU_515	4	no_lymphoma	1	1	True Negative	True	0.01626795	0.98373204	Astrocytoma IDH-mutant CNS WHO Grade 4	Diffuse LGG
NYU	NYU/NIO_NYU_515/4/patches/NIO_NYU_515-4-5000_4000_0_0.tif	NIO_NYU_515	4	no_lymphoma	1	1	True Negative	True	0.13575709	0.8642429	Astrocytoma IDH-mutant CNS WHO Grade 4	Diffuse LGG
NYU	NYU/NIO_NYU_515/4/patches/NIO_NYU_515-4-1000_4000_600_300.tif	NIO_NYU_515	4	no_lymphoma	1	1	True Negative	True	0.0284553	0.9715447	Astrocytoma IDH-mutant CNS WHO Grade 4	Diffuse LGG
NYU	NYU/NIO_NYU_515/4/patches/NIO_NYU_515-4-3000_2000_0_600.tif	NIO_NYU_515	4	no_lymphoma	1	1	True Negative	True	0.014811114	0.98518884	Astrocytoma IDH-mutant CNS WHO Grade 4	Diffuse LGG
NYU	NYU/NIO_NYU_515/4/patches/NIO_NYU_515-4-2000_2000_300_300.tif	NIO_NYU_515	4	no_lymphoma	1	1	True Negative	True	0.045871817	0.95412815	Astrocytoma IDH-mutant CNS WHO Grade 4	Diffuse LGG
NYU	NYU/NIO_NYU_515/4/patches/NIO_NYU_515-4-0_0_300_0.tif	NIO_NYU_515	4	no_lymphoma	1	1	True Negative	True	0.055630557	0.94436944	Astrocytoma IDH-mutant CNS WHO Grade 4	Diffuse LGG
NYU	NYU/NIO_NYU_515/4/patches/NIO_NYU_515-4-0_4000_300_600.tif	NIO_NYU_515	4	no_lymphoma	1	1	True Negative	True	0.035597865	0.96440214	Astrocytoma IDH-mutant CNS WHO Grade 4	Diffuse LGG
NYU	NYU/NIO_NYU_515/3/patches/NIO_NYU_515-3-2000_3000_300_600.tif	NIO_NYU_515	3	no_lymphoma	1	1	True Negative	True	0.08434799	0.91565204	Astrocytoma IDH-mutant CNS WHO Grade 4	Diffuse LGG
NYU	NYU/NIO_NYU_515/4/patches/NIO_NYU_515-4-4000_4000_0_0.tif	NIO_NYU_515	4	no_lymphoma	1	1	True Negative	True	0.029496685	0.9705034	Astrocytoma IDH-mutant CNS WHO Grade 4	Diffuse LGG
NYU	NYU/NIO_NYU_515/3/patches/NIO_NYU_515-3-0_5000_300_0.tif	NIO_NYU_515	3	no_lymphoma	1	1	True Negative	True	0.043374836	0.95662516	Astrocytoma IDH-mutant CNS WHO Grade 4	Diffuse LGG
NYU	NYU/NIO_NYU_515/4/patches/NIO_NYU_515-4-2000_2000_0_300.tif	NIO_NYU_515	4	no_lymphoma	1	1	True Negative	True	0.018942602	0.9810574	Astrocytoma IDH-mutant CNS WHO Grade 4	Diffuse LGG
NYU	NYU/NIO_NYU_515/4/patches/NIO_NYU_515-4-3000_0_300_600.tif	NIO_NYU_515	4	no_lymphoma	1	1	True Negative	True	0.0651528	0.9348472	Astrocytoma IDH-mutant CNS WHO Grade 4	Diffuse LGG
NYU	NYU/NIO_NYU_515/3/patches/NIO_NYU_515-3-2000_0_300_0.tif	NIO_NYU_515	3	no_lymphoma	1	1	True Negative	True	0.1973883	0.8026117	Astrocytoma IDH-mutant CNS WHO Grade 4	Diffuse LGG
NYU	NYU/NIO_NYU_515/4/patches/NIO_NYU_515-4-3000_3000_600_300.tif	NIO_NYU_515	4	no_lymphoma	1	1	True Negative	True	0.029463192	0.9705368	Astrocytoma IDH-mutant CNS WHO Grade 4	Diffuse LGG
NYU	NYU/NIO_NYU_515/4/patches/NIO_NYU_515-4-2000_3000_0_300.tif	NIO_NYU_515	4	no_lymphoma	1	1	True Negative	True	0.015474642	0.9845254	Astrocytoma IDH-mutant CNS WHO Grade 4	Diffuse LGG
NYU	NYU/NIO_NYU_515/4/patches/NIO_NYU_515-4-4000_1000_600_300.tif	NIO_NYU_515	4	no_lymphoma	1	1	True Negative	True	0.0105746845	0.9894253	Astrocytoma IDH-mutant CNS WHO Grade 4	Diffuse LGG
NYU	NYU/NIO_NYU_515/3/patches/NIO_NYU_515-3-0_3000_600_600.tif	NIO_NYU_515	3	no_lymphoma	1	1	True Negative	True	0.011671318	0.9883287	Astrocytoma IDH-mutant CNS WHO Grade 4	Diffuse LGG
NYU	NYU/NIO_NYU_515/4/patches/NIO_NYU_515-4-2000_1000_300_300.tif	NIO_NYU_515	4	no_lymphoma	1	1	True Negative	True	0.028803775	0.9711962	Astrocytoma IDH-mutant CNS WHO Grade 4	Diffuse LGG
NYU	NYU/NIO_NYU_515/4/patches/NIO_NYU_515-4-5000_5000_300_0.tif	NIO_NYU_515	4	no_lymphoma	1	1	True Negative	True	0.020395016	0.97960496	Astrocytoma IDH-mutant CNS WHO Grade 4	Diffuse LGG
NYU	NYU/NIO_NYU_515/4/patches/NIO_NYU_515-4-2000_0_600_600.tif	NIO_NYU_515	4	no_lymphoma	1	1	True Negative	True	0.017725926	0.9822741	Astrocytoma IDH-mutant CNS WHO Grade 4	Diffuse LGG
NYU	NYU/NIO_NYU_515/4/patches/NIO_NYU_515-4-0_3000_600_0.tif	NIO_NYU_515	4	no_lymphoma	1	1	True Negative	True	0.02529724	0.9747028	Astrocytoma IDH-mutant CNS WHO Grade 4	Diffuse LGG
NYU	NYU/NIO_NYU_515/3/patches/NIO_NYU_515-3-1000_2000_300_300.tif	NIO_NYU_515	3	no_lymphoma	1	1	True Negative	True	0.041515652	0.95848435	Astrocytoma IDH-mutant CNS WHO Grade 4	Diffuse LGG
NYU	NYU/NIO_NYU_515/4/patches/NIO_NYU_515-4-2000_3000_300_0.tif	NIO_NYU_515	4	no_lymphoma	1	1	True Negative	True	0.072677955	0.92732203	Astrocytoma IDH-mutant CNS WHO Grade 4	Diffuse LGG
NYU	NYU/NIO_NYU_515/4/patches/NIO_NYU_515-4-0_0_0_0.tif	NIO_NYU_515	4	no_lymphoma	1	1	True Negative	True	0.07224345	0.9277566	Astrocytoma IDH-mutant CNS WHO Grade 4	Diffuse LGG
NYU	NYU/NIO_NYU_515/4/patches/NIO_NYU_515-4-0_1000_600_300.tif	NIO_NYU_515	4	no_lymphoma	1	1	True Negative	True	0.0056204465	0.9943796	Astrocytoma IDH-mutant CNS WHO Grade 4	Diffuse LGG
NYU	NYU/NIO_NYU_515/4/patches/NIO_NYU_515-4-1000_5000_0_600.tif	NIO_NYU_515	4	no_lymphoma	1	1	True Negative	True	0.06909449	0.93090546	Astrocytoma IDH-mutant CNS WHO Grade 4	Diffuse LGG
NYU	NYU/NIO_NYU_515/4/patches/NIO_NYU_515-4-1000_0_300_300.tif	NIO_NYU_515	4	no_lymphoma	1	1	True Negative	True	0.052413404	0.9475866	Astrocytoma IDH-mutant CNS WHO Grade 4	Diffuse LGG
NYU	NYU/NIO_NYU_515/4/patches/NIO_NYU_515-4-0_4000_300_0.tif	NIO_NYU_515	4	no_lymphoma	1	1	True Negative	True	0.05621767	0.9437823	Astrocytoma IDH-mutant CNS WHO Grade 4	Diffuse LGG
NYU	NYU/NIO_NYU_515/4/patches/NIO_NYU_515-4-2000_3000_0_600.tif	NIO_NYU_515	4	no_lymphoma	1	1	True Negative	True	0.044213075	0.9557869	Astrocytoma IDH-mutant CNS WHO Grade 4	Diffuse LGG
NYU	NYU/NIO_NYU_515/4/patches/NIO_NYU_515-4-5000_4000_300_600.tif	NIO_NYU_515	4	no_lymphoma	1	1	True Negative	True	0.055955086	0.94404495	Astrocytoma IDH-mutant CNS WHO Grade 4	Diffuse LGG
NYU	NYU/NIO_NYU_515/4/patches/NIO_NYU_515-4-2000_5000_300_600.tif	NIO_NYU_515	4	no_lymphoma	1	1	True Negative	True	0.008779723	0.9912203	Astrocytoma IDH-mutant CNS WHO Grade 4	Diffuse LGG
NYU	NYU/NIO_NYU_515/4/patches/NIO_NYU_515-4-4000_2000_600_0.tif	NIO_NYU_515	4	no_lymphoma	1	1	True Negative	True	0.03229967	0.9677003	Astrocytoma IDH-mutant CNS WHO Grade 4	Diffuse LGG
NYU	NYU/NIO_NYU_515/4/patches/NIO_NYU_515-4-5000_1000_600_0.tif	NIO_NYU_515	4	no_lymphoma	1	1	True Negative	True	0.03341816	0.9665818	Astrocytoma IDH-mutant CNS WHO Grade 4	Diffuse LGG
NYU	NYU/NIO_NYU_515/4/patches/NIO_NYU_515-4-5000_3000_300_600.tif	NIO_NYU_515	4	no_lymphoma	1	1	True Negative	True	0.015156253	0.9848438	Astrocytoma IDH-mutant CNS WHO Grade 4	Diffuse LGG
NYU	NYU/NIO_NYU_515/4/patches/NIO_NYU_515-4-2000_0_300_600.tif	NIO_NYU_515	4	no_lymphoma	1	1	True Negative	True	0.021135194	0.9788648	Astrocytoma IDH-mutant CNS WHO Grade 4	Diffuse LGG
NYU	NYU/NIO_NYU_515/4/patches/NIO_NYU_515-4-0_2000_0_0.tif	NIO_NYU_515	4	no_lymphoma	1	1	True Negative	True	0.025499191	0.9745008	Astrocytoma IDH-mutant CNS WHO Grade 4	Diffuse LGG
NYU	NYU/NIO_NYU_515/4/patches/NIO_NYU_515-4-0_3000_300_600.tif	NIO_NYU_515	4	no_lymphoma	1	1	True Negative	True	0.010977589	0.9890224	Astrocytoma IDH-mutant CNS WHO Grade 4	Diffuse LGG
NYU	NYU/NIO_NYU_515/4/patches/NIO_NYU_515-4-5000_1000_300_0.tif	NIO_NYU_515	4	no_lymphoma	1	1	True Negative	True	0.06270593	0.9372941	Astrocytoma IDH-mutant CNS WHO Grade 4	Diffuse LGG
NYU	NYU/NIO_NYU_515/3/patches/NIO_NYU_515-3-3000_4000_600_600.tif	NIO_NYU_515	3	no_lymphoma	1	1	True Negative	True	0.115772456	0.8842275	Astrocytoma IDH-mutant CNS WHO Grade 4	Diffuse LGG
NYU	NYU/NIO_NYU_515/4/patches/NIO_NYU_515-4-3000_1000_0_300.tif	NIO_NYU_515	4	no_lymphoma	1	1	True Negative	True	0.12304736	0.87695265	Astrocytoma IDH-mutant CNS WHO Grade 4	Diffuse LGG
NYU	NYU/NIO_NYU_515/4/patches/NIO_NYU_515-4-4000_1000_0_600.tif	NIO_NYU_515	4	no_lymphoma	1	1	True Negative	True	0.015001018	0.984999	Astrocytoma IDH-mutant CNS WHO Grade 4	Diffuse LGG
NYU	NYU/NIO_NYU_515/4/patches/NIO_NYU_515-4-2000_4000_600_300.tif	NIO_NYU_515	4	no_lymphoma	1	1	True Negative	True	0.052322045	0.9476779	Astrocytoma IDH-mutant CNS WHO Grade 4	Diffuse LGG
NYU	NYU/NIO_NYU_515/3/patches/NIO_NYU_515-3-3000_1000_300_300.tif	NIO_NYU_515	3	no_lymphoma	1	1	True Negative	True	0.019312656	0.9806873	Astrocytoma IDH-mutant CNS WHO Grade 4	Diffuse LGG
NYU	NYU/NIO_NYU_515/4/patches/NIO_NYU_515-4-2000_3000_600_300.tif	NIO_NYU_515	4	no_lymphoma	1	1	True Negative	True	0.03703217	0.9629678	Astrocytoma IDH-mutant CNS WHO Grade 4	Diffuse LGG
NYU	NYU/NIO_NYU_515/4/patches/NIO_NYU_515-4-5000_2000_300_300.tif	NIO_NYU_515	4	no_lymphoma	1	1	True Negative	True	0.027162641	0.9728373	Astrocytoma IDH-mutant CNS WHO Grade 4	Diffuse LGG
NYU	NYU/NIO_NYU_515/4/patches/NIO_NYU_515-4-1000_5000_600_0.tif	NIO_NYU_515	4	no_lymphoma	1	1	True Negative	True	0.123656146	0.87634385	Astrocytoma IDH-mutant CNS WHO Grade 4	Diffuse LGG
NYU	NYU/NIO_NYU_515/4/patches/NIO_NYU_515-4-2000_3000_0_0.tif	NIO_NYU_515	4	no_lymphoma	1	1	True Negative	True	0.023363672	0.97663635	Astrocytoma IDH-mutant CNS WHO Grade 4	Diffuse LGG
NYU	NYU/NIO_NYU_515/4/patches/NIO_NYU_515-4-4000_2000_600_300.tif	NIO_NYU_515	4	no_lymphoma	1	1	True Negative	True	0.03598254	0.96401745	Astrocytoma IDH-mutant CNS WHO Grade 4	Diffuse LGG
NYU	NYU/NIO_NYU_515/4/patches/NIO_NYU_515-4-1000_0_0_300.tif	NIO_NYU_515	4	no_lymphoma	1	1	True Negative	True	0.03077149	0.9692285	Astrocytoma IDH-mutant CNS WHO Grade 4	Diffuse LGG
NYU	NYU/NIO_NYU_515/4/patches/NIO_NYU_515-4-4000_5000_600_600.tif	NIO_NYU_515	4	no_lymphoma	1	1	True Negative	True	0.07135421	0.9286458	Astrocytoma IDH-mutant CNS WHO Grade 4	Diffuse LGG
NYU	NYU/NIO_NYU_515/4/patches/NIO_NYU_515-4-4000_5000_300_300.tif	NIO_NYU_515	4	no_lymphoma	1	1	True Negative	True	0.021506853	0.97849315	Astrocytoma IDH-mutant CNS WHO Grade 4	Diffuse LGG
NYU	NYU/NIO_NYU_515/4/patches/NIO_NYU_515-4-3000_5000_300_600.tif	NIO_NYU_515	4	no_lymphoma	1	1	True Negative	True	0.013709296	0.98629075	Astrocytoma IDH-mutant CNS WHO Grade 4	Diffuse LGG
NYU	NYU/NIO_NYU_515/4/patches/NIO_NYU_515-4-2000_0_0_300.tif	NIO_NYU_515	4	no_lymphoma	1	1	True Negative	True	0.023337603	0.9766624	Astrocytoma IDH-mutant CNS WHO Grade 4	Diffuse LGG
NYU	NYU/NIO_NYU_515/4/patches/NIO_NYU_515-4-4000_3000_0_300.tif	NIO_NYU_515	4	no_lymphoma	1	1	True Negative	True	0.080182716	0.9198172	Astrocytoma IDH-mutant CNS WHO Grade 4	Diffuse LGG
NYU	NYU/NIO_NYU_515/3/patches/NIO_NYU_515-3-3000_4000_0_300.tif	NIO_NYU_515	3	no_lymphoma	1	1	True Negative	True	0.029967936	0.97003204	Astrocytoma IDH-mutant CNS WHO Grade 4	Diffuse LGG
NYU	NYU/NIO_NYU_515/3/patches/NIO_NYU_515-3-2000_3000_0_0.tif	NIO_NYU_515	3	no_lymphoma	1	1	True Negative	True	0.023278186	0.9767219	Astrocytoma IDH-mutant CNS WHO Grade 4	Diffuse LGG
NYU	NYU/NIO_NYU_515/4/patches/NIO_NYU_515-4-5000_4000_0_300.tif	NIO_NYU_515	4	no_lymphoma	1	1	True Negative	True	0.029515583	0.9704844	Astrocytoma IDH-mutant CNS WHO Grade 4	Diffuse LGG
NYU	NYU/NIO_NYU_515/4/patches/NIO_NYU_515-4-5000_3000_0_0.tif	NIO_NYU_515	4	no_lymphoma	1	1	True Negative	True	0.022091854	0.9779082	Astrocytoma IDH-mutant CNS WHO Grade 4	Diffuse LGG
NYU	NYU/NIO_NYU_515/4/patches/NIO_NYU_515-4-1000_2000_600_0.tif	NIO_NYU_515	4	no_lymphoma	1	1	True Negative	True	0.044690475	0.9553095	Astrocytoma IDH-mutant CNS WHO Grade 4	Diffuse LGG
NYU	NYU/NIO_NYU_515/3/patches/NIO_NYU_515-3-3000_5000_0_600.tif	NIO_NYU_515	3	no_lymphoma	1	1	True Negative	True	0.028092852	0.9719071	Astrocytoma IDH-mutant CNS WHO Grade 4	Diffuse LGG
NYU	NYU/NIO_NYU_515/4/patches/NIO_NYU_515-4-4000_3000_0_600.tif	NIO_NYU_515	4	no_lymphoma	1	1	True Negative	True	0.021292178	0.9787078	Astrocytoma IDH-mutant CNS WHO Grade 4	Diffuse LGG
NYU	NYU/NIO_NYU_515/4/patches/NIO_NYU_515-4-2000_0_0_0.tif	NIO_NYU_515	4	no_lymphoma	1	1	True Negative	True	0.018802395	0.98119766	Astrocytoma IDH-mutant CNS WHO Grade 4	Diffuse LGG
NYU	NYU/NIO_NYU_515/4/patches/NIO_NYU_515-4-2000_2000_600_300.tif	NIO_NYU_515	4	no_lymphoma	1	1	True Negative	True	0.029892119	0.97010785	Astrocytoma IDH-mutant CNS WHO Grade 4	Diffuse LGG
NYU	NYU/NIO_NYU_515/4/patches/NIO_NYU_515-4-1000_5000_0_300.tif	NIO_NYU_515	4	no_lymphoma	1	1	True Negative	True	0.013992911	0.9860071	Astrocytoma IDH-mutant CNS WHO Grade 4	Diffuse LGG
NYU	NYU/NIO_NYU_515/3/patches/NIO_NYU_515-3-3000_3000_600_0.tif	NIO_NYU_515	3	no_lymphoma	1	1	True Negative	True	0.027429016	0.972571	Astrocytoma IDH-mutant CNS WHO Grade 4	Diffuse LGG
NYU	NYU/NIO_NYU_515/3/patches/NIO_NYU_515-3-2000_1000_600_300.tif	NIO_NYU_515	3	no_lymphoma	1	1	True Negative	True	0.026935086	0.97306496	Astrocytoma IDH-mutant CNS WHO Grade 4	Diffuse LGG
NYU	NYU/NIO_NYU_515/3/patches/NIO_NYU_515-3-3000_0_300_0.tif	NIO_NYU_515	3	no_lymphoma	1	1	True Negative	True	0.11900514	0.8809949	Astrocytoma IDH-mutant CNS WHO Grade 4	Diffuse LGG
NYU	NYU/NIO_NYU_515/4/patches/NIO_NYU_515-4-4000_0_0_600.tif	NIO_NYU_515	4	no_lymphoma	1	1	True Negative	True	0.046697464	0.95330256	Astrocytoma IDH-mutant CNS WHO Grade 4	Diffuse LGG
NYU	NYU/NIO_NYU_515/3/patches/NIO_NYU_515-3-3000_5000_600_0.tif	NIO_NYU_515	3	no_lymphoma	1	1	True Negative	True	0.02120998	0.97879	Astrocytoma IDH-mutant CNS WHO Grade 4	Diffuse LGG
NYU	NYU/NIO_NYU_515/4/patches/NIO_NYU_515-4-1000_3000_300_300.tif	NIO_NYU_515	4	no_lymphoma	1	1	True Negative	True	0.01199528	0.98800474	Astrocytoma IDH-mutant CNS WHO Grade 4	Diffuse LGG
NYU	NYU/NIO_NYU_515/4/patches/NIO_NYU_515-4-4000_5000_600_300.tif	NIO_NYU_515	4	no_lymphoma	1	1	True Negative	True	0.13878703	0.86121297	Astrocytoma IDH-mutant CNS WHO Grade 4	Diffuse LGG
NYU	NYU/NIO_NYU_515/4/patches/NIO_NYU_515-4-0_0_600_0.tif	NIO_NYU_515	4	no_lymphoma	1	1	True Negative	True	0.018380309	0.9816197	Astrocytoma IDH-mutant CNS WHO Grade 4	Diffuse LGG
NYU	NYU/NIO_NYU_515/4/patches/NIO_NYU_515-4-1000_5000_600_300.tif	NIO_NYU_515	4	no_lymphoma	1	1	True Negative	True	0.04317228	0.9568277	Astrocytoma IDH-mutant CNS WHO Grade 4	Diffuse LGG
NYU	NYU/NIO_NYU_515/4/patches/NIO_NYU_515-4-4000_4000_600_600.tif	NIO_NYU_515	4	no_lymphoma	1	1	True Negative	True	0.033669345	0.96633065	Astrocytoma IDH-mutant CNS WHO Grade 4	Diffuse LGG
NYU	NYU/NIO_NYU_515/3/patches/NIO_NYU_515-3-4000_3000_600_600.tif	NIO_NYU_515	3	no_lymphoma	1	1	True Negative	True	0.02017552	0.97982454	Astrocytoma IDH-mutant CNS WHO Grade 4	Diffuse LGG
NYU	NYU/NIO_NYU_515/4/patches/NIO_NYU_515-4-4000_0_600_300.tif	NIO_NYU_515	4	no_lymphoma	1	1	True Negative	True	0.23094434	0.7690556	Astrocytoma IDH-mutant CNS WHO Grade 4	Diffuse LGG
NYU	NYU/NIO_NYU_515/3/patches/NIO_NYU_515-3-0_4000_0_600.tif	NIO_NYU_515	3	no_lymphoma	1	1	True Negative	True	0.03787633	0.96212363	Astrocytoma IDH-mutant CNS WHO Grade 4	Diffuse LGG
NYU	NYU/NIO_NYU_515/3/patches/NIO_NYU_515-3-4000_4000_0_0.tif	NIO_NYU_515	3	no_lymphoma	1	1	True Negative	True	0.053340886	0.94665915	Astrocytoma IDH-mutant CNS WHO Grade 4	Diffuse LGG
NYU	NYU/NIO_NYU_515/4/patches/NIO_NYU_515-4-1000_5000_300_600.tif	NIO_NYU_515	4	no_lymphoma	1	1	True Negative	True	0.018935658	0.9810643	Astrocytoma IDH-mutant CNS WHO Grade 4	Diffuse LGG
NYU	NYU/NIO_NYU_515/4/patches/NIO_NYU_515-4-5000_2000_0_0.tif	NIO_NYU_515	4	no_lymphoma	1	1	True Negative	True	0.04190986	0.9580901	Astrocytoma IDH-mutant CNS WHO Grade 4	Diffuse LGG
NYU	NYU/NIO_NYU_515/4/patches/NIO_NYU_515-4-5000_5000_0_600.tif	NIO_NYU_515	4	no_lymphoma	1	1	True Negative	True	0.023183124	0.97681683	Astrocytoma IDH-mutant CNS WHO Grade 4	Diffuse LGG
NYU	NYU/NIO_NYU_515/4/patches/NIO_NYU_515-4-1000_1000_300_0.tif	NIO_NYU_515	4	no_lymphoma	1	1	True Negative	True	0.011383796	0.98861617	Astrocytoma IDH-mutant CNS WHO Grade 4	Diffuse LGG
NYU	NYU/NIO_NYU_515/4/patches/NIO_NYU_515-4-3000_1000_300_300.tif	NIO_NYU_515	4	no_lymphoma	1	1	True Negative	True	0.025490789	0.9745092	Astrocytoma IDH-mutant CNS WHO Grade 4	Diffuse LGG
NYU	NYU/NIO_NYU_515/4/patches/NIO_NYU_515-4-2000_4000_600_0.tif	NIO_NYU_515	4	no_lymphoma	1	1	True Negative	True	0.034643706	0.96535623	Astrocytoma IDH-mutant CNS WHO Grade 4	Diffuse LGG
NYU	NYU/NIO_NYU_515/4/patches/NIO_NYU_515-4-4000_2000_300_600.tif	NIO_NYU_515	4	no_lymphoma	1	1	True Negative	True	0.036874995	0.963125	Astrocytoma IDH-mutant CNS WHO Grade 4	Diffuse LGG
NYU	NYU/NIO_NYU_515/4/patches/NIO_NYU_515-4-3000_1000_300_600.tif	NIO_NYU_515	4	no_lymphoma	1	1	True Negative	True	0.059500482	0.94049954	Astrocytoma IDH-mutant CNS WHO Grade 4	Diffuse LGG
NYU	NYU/NIO_NYU_515/4/patches/NIO_NYU_515-4-0_0_0_600.tif	NIO_NYU_515	4	no_lymphoma	1	1	True Negative	True	0.02857203	0.971428	Astrocytoma IDH-mutant CNS WHO Grade 4	Diffuse LGG
NYU	NYU/NIO_NYU_515/4/patches/NIO_NYU_515-4-1000_2000_300_0.tif	NIO_NYU_515	4	no_lymphoma	1	1	True Negative	True	0.029760245	0.9702398	Astrocytoma IDH-mutant CNS WHO Grade 4	Diffuse LGG
NYU	NYU/NIO_NYU_515/4/patches/NIO_NYU_515-4-4000_2000_300_0.tif	NIO_NYU_515	4	no_lymphoma	1	1	True Negative	True	0.011378303	0.98862165	Astrocytoma IDH-mutant CNS WHO Grade 4	Diffuse LGG
NYU	NYU/NIO_NYU_515/4/patches/NIO_NYU_515-4-0_2000_0_300.tif	NIO_NYU_515	4	no_lymphoma	1	1	True Negative	True	0.07794273	0.9220573	Astrocytoma IDH-mutant CNS WHO Grade 4	Diffuse LGG
NYU	NYU/NIO_NYU_515/4/patches/NIO_NYU_515-4-4000_5000_300_600.tif	NIO_NYU_515	4	no_lymphoma	1	1	True Negative	True	0.022581302	0.9774187	Astrocytoma IDH-mutant CNS WHO Grade 4	Diffuse LGG
NYU	NYU/NIO_NYU_515/4/patches/NIO_NYU_515-4-2000_1000_0_300.tif	NIO_NYU_515	4	no_lymphoma	1	1	True Negative	True	0.09567544	0.9043246	Astrocytoma IDH-mutant CNS WHO Grade 4	Diffuse LGG
NYU	NYU/NIO_NYU_515/4/patches/NIO_NYU_515-4-4000_5000_0_300.tif	NIO_NYU_515	4	no_lymphoma	1	1	True Negative	True	0.017865881	0.98213416	Astrocytoma IDH-mutant CNS WHO Grade 4	Diffuse LGG
NYU	NYU/NIO_NYU_515/4/patches/NIO_NYU_515-4-0_2000_600_0.tif	NIO_NYU_515	4	no_lymphoma	1	1	True Negative	True	0.010232962	0.989767	Astrocytoma IDH-mutant CNS WHO Grade 4	Diffuse LGG
NYU	NYU/NIO_NYU_515/4/patches/NIO_NYU_515-4-3000_4000_300_600.tif	NIO_NYU_515	4	no_lymphoma	1	1	True Negative	True	0.050948195	0.9490518	Astrocytoma IDH-mutant CNS WHO Grade 4	Diffuse LGG
NYU	NYU/NIO_NYU_515/4/patches/NIO_NYU_515-4-3000_3000_600_600.tif	NIO_NYU_515	4	no_lymphoma	1	1	True Negative	True	0.010746249	0.98925376	Astrocytoma IDH-mutant CNS WHO Grade 4	Diffuse LGG
NYU	NYU/NIO_NYU_515/4/patches/NIO_NYU_515-4-5000_3000_300_0.tif	NIO_NYU_515	4	no_lymphoma	1	1	True Negative	True	0.009913319	0.9900866	Astrocytoma IDH-mutant CNS WHO Grade 4	Diffuse LGG
NYU	NYU/NIO_NYU_515/3/patches/NIO_NYU_515-3-5000_0_600_0.tif	NIO_NYU_515	3	no_lymphoma	1	1	True Negative	True	0.041030012	0.95896995	Astrocytoma IDH-mutant CNS WHO Grade 4	Diffuse LGG
NYU	NYU/NIO_NYU_515/4/patches/NIO_NYU_515-4-4000_1000_300_600.tif	NIO_NYU_515	4	no_lymphoma	1	1	True Negative	True	0.017829424	0.9821706	Astrocytoma IDH-mutant CNS WHO Grade 4	Diffuse LGG
NYU	NYU/NIO_NYU_515/4/patches/NIO_NYU_515-4-4000_3000_300_300.tif	NIO_NYU_515	4	no_lymphoma	1	1	True Negative	True	0.022774717	0.97722524	Astrocytoma IDH-mutant CNS WHO Grade 4	Diffuse LGG
NYU	NYU/NIO_NYU_515/3/patches/NIO_NYU_515-3-0_3000_300_600.tif	NIO_NYU_515	3	no_lymphoma	1	1	True Negative	True	0.028165286	0.9718347	Astrocytoma IDH-mutant CNS WHO Grade 4	Diffuse LGG
NYU	NYU/NIO_NYU_515/4/patches/NIO_NYU_515-4-1000_4000_300_300.tif	NIO_NYU_515	4	no_lymphoma	1	1	True Negative	True	0.021604536	0.97839546	Astrocytoma IDH-mutant CNS WHO Grade 4	Diffuse LGG
NYU	NYU/NIO_NYU_515/4/patches/NIO_NYU_515-4-4000_2000_0_600.tif	NIO_NYU_515	4	no_lymphoma	1	1	True Negative	True	0.04873472	0.9512653	Astrocytoma IDH-mutant CNS WHO Grade 4	Diffuse LGG
NYU	NYU/NIO_NYU_515/4/patches/NIO_NYU_515-4-0_5000_0_0.tif	NIO_NYU_515	4	no_lymphoma	1	1	True Negative	True	0.077373445	0.9226265	Astrocytoma IDH-mutant CNS WHO Grade 4	Diffuse LGG
NYU	NYU/NIO_NYU_515/4/patches/NIO_NYU_515-4-1000_4000_0_0.tif	NIO_NYU_515	4	no_lymphoma	1	1	True Negative	True	0.015667811	0.9843322	Astrocytoma IDH-mutant CNS WHO Grade 4	Diffuse LGG
NYU	NYU/NIO_NYU_515/4/patches/NIO_NYU_515-4-3000_2000_300_600.tif	NIO_NYU_515	4	no_lymphoma	1	1	True Negative	True	0.0059942584	0.9940057	Astrocytoma IDH-mutant CNS WHO Grade 4	Diffuse LGG
NYU	NYU/NIO_NYU_515/4/patches/NIO_NYU_515-4-4000_2000_0_0.tif	NIO_NYU_515	4	no_lymphoma	1	1	True Negative	True	0.032332543	0.9676675	Astrocytoma IDH-mutant CNS WHO Grade 4	Diffuse LGG
NYU	NYU/NIO_NYU_515/3/patches/NIO_NYU_515-3-5000_5000_0_600.tif	NIO_NYU_515	3	no_lymphoma	1	1	True Negative	True	0.16588557	0.83411443	Astrocytoma IDH-mutant CNS WHO Grade 4	Diffuse LGG
NYU	NYU/NIO_NYU_515/4/patches/NIO_NYU_515-4-5000_0_300_0.tif	NIO_NYU_515	4	no_lymphoma	1	1	True Negative	True	0.04721915	0.9527808	Astrocytoma IDH-mutant CNS WHO Grade 4	Diffuse LGG
NYU	NYU/NIO_NYU_515/4/patches/NIO_NYU_515-4-2000_5000_0_0.tif	NIO_NYU_515	4	no_lymphoma	1	1	True Negative	True	0.039321937	0.96067804	Astrocytoma IDH-mutant CNS WHO Grade 4	Diffuse LGG
NYU	NYU/NIO_NYU_515/4/patches/NIO_NYU_515-4-2000_1000_300_600.tif	NIO_NYU_515	4	no_lymphoma	1	1	True Negative	True	0.0089992685	0.9910007	Astrocytoma IDH-mutant CNS WHO Grade 4	Diffuse LGG
NYU	NYU/NIO_NYU_515/3/patches/NIO_NYU_515-3-5000_4000_600_300.tif	NIO_NYU_515	3	no_lymphoma	1	1	True Negative	True	0.058885146	0.9411148	Astrocytoma IDH-mutant CNS WHO Grade 4	Diffuse LGG
NYU	NYU/NIO_NYU_515/4/patches/NIO_NYU_515-4-2000_4000_0_600.tif	NIO_NYU_515	4	no_lymphoma	1	1	True Negative	True	0.027386697	0.97261333	Astrocytoma IDH-mutant CNS WHO Grade 4	Diffuse LGG
NYU	NYU/NIO_NYU_515/4/patches/NIO_NYU_515-4-0_2000_300_600.tif	NIO_NYU_515	4	no_lymphoma	1	1	True Negative	True	0.009701575	0.99029845	Astrocytoma IDH-mutant CNS WHO Grade 4	Diffuse LGG
NYU	NYU/NIO_NYU_515/3/patches/NIO_NYU_515-3-5000_0_0_300.tif	NIO_NYU_515	3	no_lymphoma	1	1	True Negative	True	0.027287181	0.9727128	Astrocytoma IDH-mutant CNS WHO Grade 4	Diffuse LGG
NYU	NYU/NIO_NYU_515/3/patches/NIO_NYU_515-3-4000_2000_600_0.tif	NIO_NYU_515	3	no_lymphoma	1	1	True Negative	True	0.023978535	0.97602147	Astrocytoma IDH-mutant CNS WHO Grade 4	Diffuse LGG
NYU	NYU/NIO_NYU_515/3/patches/NIO_NYU_515-3-2000_3000_0_300.tif	NIO_NYU_515	3	no_lymphoma	1	1	True Negative	True	0.026805725	0.9731943	Astrocytoma IDH-mutant CNS WHO Grade 4	Diffuse LGG
NYU	NYU/NIO_NYU_515/4/patches/NIO_NYU_515-4-1000_2000_0_0.tif	NIO_NYU_515	4	no_lymphoma	1	1	True Negative	True	0.04144047	0.9585596	Astrocytoma IDH-mutant CNS WHO Grade 4	Diffuse LGG
NYU	NYU/NIO_NYU_515/4/patches/NIO_NYU_515-4-2000_0_300_300.tif	NIO_NYU_515	4	no_lymphoma	1	1	True Negative	True	0.0212297	0.9787703	Astrocytoma IDH-mutant CNS WHO Grade 4	Diffuse LGG
NYU	NYU/NIO_NYU_515/4/patches/NIO_NYU_515-4-4000_1000_0_300.tif	NIO_NYU_515	4	no_lymphoma	1	1	True Negative	True	0.024758406	0.9752416	Astrocytoma IDH-mutant CNS WHO Grade 4	Diffuse LGG
NYU	NYU/NIO_NYU_515/4/patches/NIO_NYU_515-4-5000_2000_600_600.tif	NIO_NYU_515	4	no_lymphoma	1	1	True Negative	True	0.018526234	0.98147374	Astrocytoma IDH-mutant CNS WHO Grade 4	Diffuse LGG
NYU	NYU/NIO_NYU_515/4/patches/NIO_NYU_515-4-5000_1000_300_600.tif	NIO_NYU_515	4	no_lymphoma	1	1	True Negative	True	0.0145417545	0.98545825	Astrocytoma IDH-mutant CNS WHO Grade 4	Diffuse LGG
NYU	NYU/NIO_NYU_515/4/patches/NIO_NYU_515-4-0_0_600_300.tif	NIO_NYU_515	4	no_lymphoma	1	1	True Negative	True	0.022034606	0.9779654	Astrocytoma IDH-mutant CNS WHO Grade 4	Diffuse LGG
NYU	NYU/NIO_NYU_515/4/patches/NIO_NYU_515-4-1000_0_0_600.tif	NIO_NYU_515	4	no_lymphoma	1	1	True Negative	True	0.045094166	0.9549058	Astrocytoma IDH-mutant CNS WHO Grade 4	Diffuse LGG
NYU	NYU/NIO_NYU_515/4/patches/NIO_NYU_515-4-5000_5000_300_600.tif	NIO_NYU_515	4	no_lymphoma	1	1	True Negative	True	0.05674628	0.9432537	Astrocytoma IDH-mutant CNS WHO Grade 4	Diffuse LGG
NYU	NYU/NIO_NYU_515/4/patches/NIO_NYU_515-4-1000_4000_600_600.tif	NIO_NYU_515	4	no_lymphoma	1	1	True Negative	True	0.050927855	0.9490722	Astrocytoma IDH-mutant CNS WHO Grade 4	Diffuse LGG
NYU	NYU/NIO_NYU_515/4/patches/NIO_NYU_515-4-2000_5000_600_300.tif	NIO_NYU_515	4	no_lymphoma	1	1	True Negative	True	0.056905985	0.943094	Astrocytoma IDH-mutant CNS WHO Grade 4	Diffuse LGG
NYU	NYU/NIO_NYU_515/4/patches/NIO_NYU_515-4-4000_0_300_600.tif	NIO_NYU_515	4	no_lymphoma	1	1	True Negative	True	0.03543054	0.96456945	Astrocytoma IDH-mutant CNS WHO Grade 4	Diffuse LGG
NYU	NYU/NIO_NYU_515/3/patches/NIO_NYU_515-3-5000_5000_0_0.tif	NIO_NYU_515	3	no_lymphoma	1	1	True Negative	True	0.04398629	0.9560137	Astrocytoma IDH-mutant CNS WHO Grade 4	Diffuse LGG
NYU	NYU/NIO_NYU_515/4/patches/NIO_NYU_515-4-0_5000_300_300.tif	NIO_NYU_515	4	no_lymphoma	1	1	True Negative	True	0.19269755	0.8073025	Astrocytoma IDH-mutant CNS WHO Grade 4	Diffuse LGG
NYU	NYU/NIO_NYU_515/4/patches/NIO_NYU_515-4-2000_1000_600_300.tif	NIO_NYU_515	4	no_lymphoma	1	1	True Negative	True	0.021604873	0.9783951	Astrocytoma IDH-mutant CNS WHO Grade 4	Diffuse LGG
NYU	NYU/NIO_NYU_515/3/patches/NIO_NYU_515-3-2000_5000_300_300.tif	NIO_NYU_515	3	no_lymphoma	1	1	True Negative	True	0.06479608	0.9352039	Astrocytoma IDH-mutant CNS WHO Grade 4	Diffuse LGG
NYU	NYU/NIO_NYU_515/4/patches/NIO_NYU_515-4-0_5000_0_300.tif	NIO_NYU_515	4	no_lymphoma	1	1	True Negative	True	0.1105961	0.88940394	Astrocytoma IDH-mutant CNS WHO Grade 4	Diffuse LGG
NYU	NYU/NIO_NYU_515/4/patches/NIO_NYU_515-4-0_2000_300_0.tif	NIO_NYU_515	4	no_lymphoma	1	1	True Negative	True	0.020871008	0.97912896	Astrocytoma IDH-mutant CNS WHO Grade 4	Diffuse LGG
NYU	NYU/NIO_NYU_515/3/patches/NIO_NYU_515-3-3000_4000_300_600.tif	NIO_NYU_515	3	no_lymphoma	1	1	True Negative	True	0.023205472	0.97679454	Astrocytoma IDH-mutant CNS WHO Grade 4	Diffuse LGG
NYU	NYU/NIO_NYU_515/3/patches/NIO_NYU_515-3-1000_1000_300_300.tif	NIO_NYU_515	3	no_lymphoma	1	1	True Negative	True	0.1840592	0.8159408	Astrocytoma IDH-mutant CNS WHO Grade 4	Diffuse LGG
NYU	NYU/NIO_NYU_515/4/patches/NIO_NYU_515-4-0_1000_600_0.tif	NIO_NYU_515	4	no_lymphoma	1	1	True Negative	True	0.03266463	0.9673353	Astrocytoma IDH-mutant CNS WHO Grade 4	Diffuse LGG
NYU	NYU/NIO_NYU_515/4/patches/NIO_NYU_515-4-3000_0_0_600.tif	NIO_NYU_515	4	no_lymphoma	1	1	True Negative	True	0.055675242	0.9443248	Astrocytoma IDH-mutant CNS WHO Grade 4	Diffuse LGG
NYU	NYU/NIO_NYU_515/3/patches/NIO_NYU_515-3-3000_0_600_600.tif	NIO_NYU_515	3	no_lymphoma	1	1	True Negative	True	0.04882082	0.95117915	Astrocytoma IDH-mutant CNS WHO Grade 4	Diffuse LGG
NYU	NYU/NIO_NYU_515/4/patches/NIO_NYU_515-4-4000_0_300_0.tif	NIO_NYU_515	4	no_lymphoma	1	1	True Negative	True	0.27561584	0.7243842	Astrocytoma IDH-mutant CNS WHO Grade 4	Diffuse LGG
NYU	NYU/NIO_NYU_515/4/patches/NIO_NYU_515-4-2000_2000_300_600.tif	NIO_NYU_515	4	no_lymphoma	1	1	True Negative	True	0.008950136	0.9910499	Astrocytoma IDH-mutant CNS WHO Grade 4	Diffuse LGG
NYU	NYU/NIO_NYU_515/4/patches/NIO_NYU_515-4-1000_1000_0_300.tif	NIO_NYU_515	4	no_lymphoma	1	1	True Negative	True	0.014397559	0.98560244	Astrocytoma IDH-mutant CNS WHO Grade 4	Diffuse LGG
NYU	NYU/NIO_NYU_515/3/patches/NIO_NYU_515-3-0_5000_0_600.tif	NIO_NYU_515	3	no_lymphoma	1	1	True Negative	True	0.048713915	0.9512861	Astrocytoma IDH-mutant CNS WHO Grade 4	Diffuse LGG
NYU	NYU/NIO_NYU_515/4/patches/NIO_NYU_515-4-5000_4000_0_600.tif	NIO_NYU_515	4	no_lymphoma	1	1	True Negative	True	0.023475703	0.97652423	Astrocytoma IDH-mutant CNS WHO Grade 4	Diffuse LGG
NYU	NYU/NIO_NYU_515/4/patches/NIO_NYU_515-4-2000_1000_600_600.tif	NIO_NYU_515	4	no_lymphoma	1	1	True Negative	True	0.02328006	0.9767199	Astrocytoma IDH-mutant CNS WHO Grade 4	Diffuse LGG
NYU	NYU/NIO_NYU_515/4/patches/NIO_NYU_515-4-4000_1000_600_600.tif	NIO_NYU_515	4	no_lymphoma	1	1	True Negative	True	0.017556112	0.98244387	Astrocytoma IDH-mutant CNS WHO Grade 4	Diffuse LGG
NYU	NYU/NIO_NYU_515/4/patches/NIO_NYU_515-4-5000_5000_300_300.tif	NIO_NYU_515	4	no_lymphoma	1	1	True Negative	True	0.035960395	0.9640396	Astrocytoma IDH-mutant CNS WHO Grade 4	Diffuse LGG
NYU	NYU/NIO_NYU_515/3/patches/NIO_NYU_515-3-0_1000_600_300.tif	NIO_NYU_515	3	no_lymphoma	1	1	True Negative	True	0.060916312	0.93908364	Astrocytoma IDH-mutant CNS WHO Grade 4	Diffuse LGG
NYU	NYU/NIO_NYU_515/3/patches/NIO_NYU_515-3-5000_4000_0_600.tif	NIO_NYU_515	3	no_lymphoma	1	1	True Negative	True	0.046391975	0.953608	Astrocytoma IDH-mutant CNS WHO Grade 4	Diffuse LGG
NYU	NYU/NIO_NYU_515/3/patches/NIO_NYU_515-3-4000_0_600_300.tif	NIO_NYU_515	3	no_lymphoma	1	1	True Negative	True	0.03796658	0.9620334	Astrocytoma IDH-mutant CNS WHO Grade 4	Diffuse LGG
NYU	NYU/NIO_NYU_515/4/patches/NIO_NYU_515-4-3000_3000_300_0.tif	NIO_NYU_515	4	no_lymphoma	1	1	True Negative	True	0.006398636	0.9936014	Astrocytoma IDH-mutant CNS WHO Grade 4	Diffuse LGG
NYU	NYU/NIO_NYU_515/4/patches/NIO_NYU_515-4-4000_2000_300_300.tif	NIO_NYU_515	4	no_lymphoma	1	1	True Negative	True	0.04469913	0.9553009	Astrocytoma IDH-mutant CNS WHO Grade 4	Diffuse LGG
NYU	NYU/NIO_NYU_515/4/patches/NIO_NYU_515-4-3000_5000_300_300.tif	NIO_NYU_515	4	no_lymphoma	1	1	True Negative	True	0.017398734	0.9826012	Astrocytoma IDH-mutant CNS WHO Grade 4	Diffuse LGG
NYU	NYU/NIO_NYU_515/3/patches/NIO_NYU_515-3-1000_0_0_600.tif	NIO_NYU_515	3	no_lymphoma	1	1	True Negative	True	0.23057899	0.76942104	Astrocytoma IDH-mutant CNS WHO Grade 4	Diffuse LGG
NYU	NYU/NIO_NYU_515/4/patches/NIO_NYU_515-4-4000_2000_600_600.tif	NIO_NYU_515	4	no_lymphoma	1	1	True Negative	True	0.12555186	0.8744481	Astrocytoma IDH-mutant CNS WHO Grade 4	Diffuse LGG
NYU	NYU/NIO_NYU_515/3/patches/NIO_NYU_515-3-3000_3000_0_0.tif	NIO_NYU_515	3	no_lymphoma	1	1	True Negative	True	0.061638255	0.93836176	Astrocytoma IDH-mutant CNS WHO Grade 4	Diffuse LGG
NYU	NYU/NIO_NYU_515/4/patches/NIO_NYU_515-4-3000_3000_0_300.tif	NIO_NYU_515	4	no_lymphoma	1	1	True Negative	True	0.014174598	0.98582536	Astrocytoma IDH-mutant CNS WHO Grade 4	Diffuse LGG
NYU	NYU/NIO_NYU_515/4/patches/NIO_NYU_515-4-4000_1000_0_0.tif	NIO_NYU_515	4	no_lymphoma	1	1	True Negative	True	0.03833354	0.96166646	Astrocytoma IDH-mutant CNS WHO Grade 4	Diffuse LGG
NYU	NYU/NIO_NYU_515/3/patches/NIO_NYU_515-3-5000_3000_0_0.tif	NIO_NYU_515	3	no_lymphoma	1	1	True Negative	True	0.03026845	0.9697315	Astrocytoma IDH-mutant CNS WHO Grade 4	Diffuse LGG
NYU	NYU/NIO_NYU_515/4/patches/NIO_NYU_515-4-5000_3000_300_300.tif	NIO_NYU_515	4	no_lymphoma	1	1	True Negative	True	0.019925851	0.9800742	Astrocytoma IDH-mutant CNS WHO Grade 4	Diffuse LGG
NYU	NYU/NIO_NYU_515/4/patches/NIO_NYU_515-4-3000_1000_0_0.tif	NIO_NYU_515	4	no_lymphoma	1	1	True Negative	True	0.106876925	0.89312315	Astrocytoma IDH-mutant CNS WHO Grade 4	Diffuse LGG
NYU	NYU/NIO_NYU_515/4/patches/NIO_NYU_515-4-4000_4000_600_300.tif	NIO_NYU_515	4	no_lymphoma	1	1	True Negative	True	0.012834728	0.98716533	Astrocytoma IDH-mutant CNS WHO Grade 4	Diffuse LGG
NYU	NYU/NIO_NYU_515/4/patches/NIO_NYU_515-4-0_3000_600_300.tif	NIO_NYU_515	4	no_lymphoma	1	1	True Negative	True	0.0064111226	0.9935889	Astrocytoma IDH-mutant CNS WHO Grade 4	Diffuse LGG
NYU	NYU/NIO_NYU_515/4/patches/NIO_NYU_515-4-5000_5000_600_300.tif	NIO_NYU_515	4	no_lymphoma	1	1	True Negative	True	0.11787545	0.8821245	Astrocytoma IDH-mutant CNS WHO Grade 4	Diffuse LGG
NYU	NYU/NIO_NYU_515/4/patches/NIO_NYU_515-4-3000_4000_300_300.tif	NIO_NYU_515	4	no_lymphoma	1	1	True Negative	True	0.054423533	0.9455765	Astrocytoma IDH-mutant CNS WHO Grade 4	Diffuse LGG
NYU	NYU/NIO_NYU_515/3/patches/NIO_NYU_515-3-3000_3000_0_600.tif	NIO_NYU_515	3	no_lymphoma	1	1	True Negative	True	0.050204065	0.9497959	Astrocytoma IDH-mutant CNS WHO Grade 4	Diffuse LGG
NYU	NYU/NIO_NYU_515/4/patches/NIO_NYU_515-4-5000_3000_0_300.tif	NIO_NYU_515	4	no_lymphoma	1	1	True Negative	True	0.029862814	0.9701371	Astrocytoma IDH-mutant CNS WHO Grade 4	Diffuse LGG
NYU	NYU/NIO_NYU_515/4/patches/NIO_NYU_515-4-3000_3000_0_600.tif	NIO_NYU_515	4	no_lymphoma	1	1	True Negative	True	0.016118111	0.98388183	Astrocytoma IDH-mutant CNS WHO Grade 4	Diffuse LGG
NYU	NYU/NIO_NYU_515/4/patches/NIO_NYU_515-4-1000_3000_300_600.tif	NIO_NYU_515	4	no_lymphoma	1	1	True Negative	True	0.0055955676	0.99440444	Astrocytoma IDH-mutant CNS WHO Grade 4	Diffuse LGG
NYU	NYU/NIO_NYU_515/4/patches/NIO_NYU_515-4-2000_3000_600_600.tif	NIO_NYU_515	4	no_lymphoma	1	1	True Negative	True	0.052082993	0.94791704	Astrocytoma IDH-mutant CNS WHO Grade 4	Diffuse LGG
NYU	NYU/NIO_NYU_515/4/patches/NIO_NYU_515-4-2000_0_300_0.tif	NIO_NYU_515	4	no_lymphoma	1	1	True Negative	True	0.044377673	0.9556224	Astrocytoma IDH-mutant CNS WHO Grade 4	Diffuse LGG
NYU	NYU/NIO_NYU_515/4/patches/NIO_NYU_515-4-4000_3000_300_600.tif	NIO_NYU_515	4	no_lymphoma	1	1	True Negative	True	0.034823794	0.9651762	Astrocytoma IDH-mutant CNS WHO Grade 4	Diffuse LGG
NYU	NYU/NIO_NYU_515/3/patches/NIO_NYU_515-3-3000_0_0_300.tif	NIO_NYU_515	3	no_lymphoma	1	1	True Negative	True	0.052186638	0.9478134	Astrocytoma IDH-mutant CNS WHO Grade 4	Diffuse LGG
NYU	NYU/NIO_NYU_515/4/patches/NIO_NYU_515-4-3000_1000_600_0.tif	NIO_NYU_515	4	no_lymphoma	1	1	True Negative	True	0.023135059	0.97686493	Astrocytoma IDH-mutant CNS WHO Grade 4	Diffuse LGG
NYU	NYU/NIO_NYU_515/4/patches/NIO_NYU_515-4-2000_5000_600_0.tif	NIO_NYU_515	4	no_lymphoma	1	1	True Negative	True	0.018603997	0.981396	Astrocytoma IDH-mutant CNS WHO Grade 4	Diffuse LGG
NYU	NYU/NIO_NYU_515/3/patches/NIO_NYU_515-3-5000_2000_300_0.tif	NIO_NYU_515	3	no_lymphoma	1	1	True Negative	True	0.11766292	0.8823371	Astrocytoma IDH-mutant CNS WHO Grade 4	Diffuse LGG
NYU	NYU/NIO_NYU_515/3/patches/NIO_NYU_515-3-4000_3000_0_600.tif	NIO_NYU_515	3	no_lymphoma	1	1	True Negative	True	0.1052606	0.89473945	Astrocytoma IDH-mutant CNS WHO Grade 4	Diffuse LGG
NYU	NYU/NIO_NYU_515/3/patches/NIO_NYU_515-3-4000_3000_300_0.tif	NIO_NYU_515	3	no_lymphoma	1	1	True Negative	True	0.033569556	0.9664305	Astrocytoma IDH-mutant CNS WHO Grade 4	Diffuse LGG
NYU	NYU/NIO_NYU_515/4/patches/NIO_NYU_515-4-0_4000_300_300.tif	NIO_NYU_515	4	no_lymphoma	1	1	True Negative	True	0.007989876	0.9920101	Astrocytoma IDH-mutant CNS WHO Grade 4	Diffuse LGG
NYU	NYU/NIO_NYU_515/3/patches/NIO_NYU_515-3-2000_4000_0_0.tif	NIO_NYU_515	3	no_lymphoma	1	1	True Negative	True	0.14122677	0.8587733	Astrocytoma IDH-mutant CNS WHO Grade 4	Diffuse LGG
NYU	NYU/NIO_NYU_515/4/patches/NIO_NYU_515-4-2000_4000_300_0.tif	NIO_NYU_515	4	no_lymphoma	1	1	True Negative	True	0.033653274	0.9663468	Astrocytoma IDH-mutant CNS WHO Grade 4	Diffuse LGG
NYU	NYU/NIO_NYU_515/4/patches/NIO_NYU_515-4-2000_5000_0_300.tif	NIO_NYU_515	4	no_lymphoma	1	1	True Negative	True	0.046424326	0.9535757	Astrocytoma IDH-mutant CNS WHO Grade 4	Diffuse LGG
NYU	NYU/NIO_NYU_515/4/patches/NIO_NYU_515-4-5000_5000_600_600.tif	NIO_NYU_515	4	no_lymphoma	1	1	True Negative	True	0.012006808	0.98799324	Astrocytoma IDH-mutant CNS WHO Grade 4	Diffuse LGG
NYU	NYU/NIO_NYU_515/4/patches/NIO_NYU_515-4-3000_2000_600_600.tif	NIO_NYU_515	4	no_lymphoma	1	1	True Negative	True	0.011677799	0.9883222	Astrocytoma IDH-mutant CNS WHO Grade 4	Diffuse LGG
NYU	NYU/NIO_NYU_515/3/patches/NIO_NYU_515-3-1000_1000_600_300.tif	NIO_NYU_515	3	no_lymphoma	1	1	True Negative	True	0.026617598	0.9733825	Astrocytoma IDH-mutant CNS WHO Grade 4	Diffuse LGG
NYU	NYU/NIO_NYU_515/3/patches/NIO_NYU_515-3-3000_0_300_300.tif	NIO_NYU_515	3	no_lymphoma	1	1	True Negative	True	0.024061222	0.9759388	Astrocytoma IDH-mutant CNS WHO Grade 4	Diffuse LGG
NYU	NYU/NIO_NYU_515/3/patches/NIO_NYU_515-3-4000_3000_0_0.tif	NIO_NYU_515	3	no_lymphoma	1	1	True Negative	True	0.010789584	0.98921037	Astrocytoma IDH-mutant CNS WHO Grade 4	Diffuse LGG
NYU	NYU/NIO_NYU_515/3/patches/NIO_NYU_515-3-2000_0_600_0.tif	NIO_NYU_515	3	no_lymphoma	1	1	True Negative	True	0.35147253	0.64852744	Astrocytoma IDH-mutant CNS WHO Grade 4	Diffuse LGG
NYU	NYU/NIO_NYU_515/3/patches/NIO_NYU_515-3-4000_2000_0_300.tif	NIO_NYU_515	3	no_lymphoma	1	1	True Negative	True	0.039036397	0.9609636	Astrocytoma IDH-mutant CNS WHO Grade 4	Diffuse LGG
NYU	NYU/NIO_NYU_515/3/patches/NIO_NYU_515-3-4000_3000_0_300.tif	NIO_NYU_515	3	no_lymphoma	1	1	True Negative	True	0.016674334	0.9833257	Astrocytoma IDH-mutant CNS WHO Grade 4	Diffuse LGG
NYU	NYU/NIO_NYU_515/3/patches/NIO_NYU_515-3-4000_5000_300_0.tif	NIO_NYU_515	3	no_lymphoma	1	1	True Negative	True	0.22001985	0.7799802	Astrocytoma IDH-mutant CNS WHO Grade 4	Diffuse LGG
NYU	NYU/NIO_NYU_515/3/patches/NIO_NYU_515-3-3000_5000_300_0.tif	NIO_NYU_515	3	no_lymphoma	1	1	True Negative	True	0.012415707	0.9875843	Astrocytoma IDH-mutant CNS WHO Grade 4	Diffuse LGG
NYU	NYU/NIO_NYU_515/3/patches/NIO_NYU_515-3-3000_0_600_300.tif	NIO_NYU_515	3	no_lymphoma	1	1	True Negative	True	0.08864386	0.91135615	Astrocytoma IDH-mutant CNS WHO Grade 4	Diffuse LGG
NYU	NYU/NIO_NYU_515/3/patches/NIO_NYU_515-3-4000_2000_300_600.tif	NIO_NYU_515	3	no_lymphoma	1	1	True Negative	True	0.028464297	0.9715356	Astrocytoma IDH-mutant CNS WHO Grade 4	Diffuse LGG
NYU	NYU/NIO_NYU_515/3/patches/NIO_NYU_515-3-4000_2000_0_0.tif	NIO_NYU_515	3	no_lymphoma	1	1	True Negative	True	0.107758895	0.89224106	Astrocytoma IDH-mutant CNS WHO Grade 4	Diffuse LGG
NYU	NYU/NIO_NYU_515/3/patches/NIO_NYU_515-3-4000_0_0_0.tif	NIO_NYU_515	3	no_lymphoma	1	1	True Negative	True	0.12452185	0.8754782	Astrocytoma IDH-mutant CNS WHO Grade 4	Diffuse LGG
NYU	NYU/NIO_NYU_515/3/patches/NIO_NYU_515-3-1000_4000_300_300.tif	NIO_NYU_515	3	no_lymphoma	1	1	True Negative	True	0.03507003	0.96492994	Astrocytoma IDH-mutant CNS WHO Grade 4	Diffuse LGG
NYU	NYU/NIO_NYU_515/3/patches/NIO_NYU_515-3-1000_3000_0_300.tif	NIO_NYU_515	3	no_lymphoma	1	1	True Negative	True	0.07814939	0.92185056	Astrocytoma IDH-mutant CNS WHO Grade 4	Diffuse LGG
NYU	NYU/NIO_NYU_515/3/patches/NIO_NYU_515-3-5000_1000_0_600.tif	NIO_NYU_515	3	no_lymphoma	1	1	True Negative	True	0.02894798	0.97105205	Astrocytoma IDH-mutant CNS WHO Grade 4	Diffuse LGG
NYU	NYU/NIO_NYU_515/3/patches/NIO_NYU_515-3-1000_5000_600_600.tif	NIO_NYU_515	3	no_lymphoma	1	1	True Negative	True	0.024688996	0.975311	Astrocytoma IDH-mutant CNS WHO Grade 4	Diffuse LGG
NYU	NYU/NIO_NYU_515/3/patches/NIO_NYU_515-3-5000_2000_0_300.tif	NIO_NYU_515	3	no_lymphoma	1	1	True Negative	True	0.0072331475	0.99276686	Astrocytoma IDH-mutant CNS WHO Grade 4	Diffuse LGG
NYU	NYU/NIO_NYU_515/3/patches/NIO_NYU_515-3-1000_5000_600_300.tif	NIO_NYU_515	3	no_lymphoma	1	1	True Negative	True	0.005524568	0.9944754	Astrocytoma IDH-mutant CNS WHO Grade 4	Diffuse LGG
NYU	NYU/NIO_NYU_515/3/patches/NIO_NYU_515-3-5000_3000_0_300.tif	NIO_NYU_515	3	no_lymphoma	1	1	True Negative	True	0.01930849	0.98069155	Astrocytoma IDH-mutant CNS WHO Grade 4	Diffuse LGG
NYU	NYU/NIO_NYU_515/3/patches/NIO_NYU_515-3-1000_3000_300_300.tif	NIO_NYU_515	3	no_lymphoma	1	1	True Negative	True	0.1931289	0.8068711	Astrocytoma IDH-mutant CNS WHO Grade 4	Diffuse LGG
NYU	NYU/NIO_NYU_515/3/patches/NIO_NYU_515-3-3000_2000_300_600.tif	NIO_NYU_515	3	no_lymphoma	1	1	True Negative	True	0.04428115	0.9557188	Astrocytoma IDH-mutant CNS WHO Grade 4	Diffuse LGG
NYU	NYU/NIO_NYU_515/3/patches/NIO_NYU_515-3-5000_4000_600_600.tif	NIO_NYU_515	3	no_lymphoma	1	1	True Negative	True	0.029942818	0.97005713	Astrocytoma IDH-mutant CNS WHO Grade 4	Diffuse LGG
NYU	NYU/NIO_NYU_515/3/patches/NIO_NYU_515-3-1000_2000_600_300.tif	NIO_NYU_515	3	no_lymphoma	1	1	True Negative	True	0.057679247	0.94232076	Astrocytoma IDH-mutant CNS WHO Grade 4	Diffuse LGG
NYU	NYU/NIO_NYU_515/3/patches/NIO_NYU_515-3-4000_2000_600_300.tif	NIO_NYU_515	3	no_lymphoma	1	1	True Negative	True	0.007988107	0.99201185	Astrocytoma IDH-mutant CNS WHO Grade 4	Diffuse LGG
NYU	NYU/NIO_NYU_515/4/patches/NIO_NYU_515-4-0_0_300_600.tif	NIO_NYU_515	4	no_lymphoma	1	1	True Negative	True	0.025393017	0.974607	Astrocytoma IDH-mutant CNS WHO Grade 4	Diffuse LGG
NYU	NYU/NIO_NYU_515/3/patches/NIO_NYU_515-3-4000_1000_300_0.tif	NIO_NYU_515	3	no_lymphoma	1	1	True Negative	True	0.08624366	0.9137563	Astrocytoma IDH-mutant CNS WHO Grade 4	Diffuse LGG
NYU	NYU/NIO_NYU_515/3/patches/NIO_NYU_515-3-2000_5000_300_600.tif	NIO_NYU_515	3	no_lymphoma	1	1	True Negative	True	0.040907495	0.95909256	Astrocytoma IDH-mutant CNS WHO Grade 4	Diffuse LGG
NYU	NYU/NIO_NYU_515/3/patches/NIO_NYU_515-3-3000_2000_0_600.tif	NIO_NYU_515	3	no_lymphoma	1	1	True Negative	True	0.060599793	0.9394002	Astrocytoma IDH-mutant CNS WHO Grade 4	Diffuse LGG
NYU	NYU/NIO_NYU_515/3/patches/NIO_NYU_515-3-4000_2000_300_300.tif	NIO_NYU_515	3	no_lymphoma	1	1	True Negative	True	0.033978514	0.9660215	Astrocytoma IDH-mutant CNS WHO Grade 4	Diffuse LGG
NYU	NYU/NIO_NYU_515/3/patches/NIO_NYU_515-3-1000_2000_0_0.tif	NIO_NYU_515	3	no_lymphoma	1	1	True Negative	True	0.122223206	0.87777674	Astrocytoma IDH-mutant CNS WHO Grade 4	Diffuse LGG
NYU	NYU/NIO_NYU_515/3/patches/NIO_NYU_515-3-1000_5000_0_300.tif	NIO_NYU_515	3	no_lymphoma	1	1	True Negative	True	0.012287926	0.9877121	Astrocytoma IDH-mutant CNS WHO Grade 4	Diffuse LGG
NYU	NYU/NIO_NYU_515/3/patches/NIO_NYU_515-3-4000_5000_600_300.tif	NIO_NYU_515	3	no_lymphoma	1	1	True Negative	True	0.023507696	0.9764923	Astrocytoma IDH-mutant CNS WHO Grade 4	Diffuse LGG
NYU	NYU/NIO_NYU_515/3/patches/NIO_NYU_515-3-3000_1000_600_600.tif	NIO_NYU_515	3	no_lymphoma	1	1	True Negative	True	0.23441072	0.7655893	Astrocytoma IDH-mutant CNS WHO Grade 4	Diffuse LGG
NYU	NYU/NIO_NYU_515/3/patches/NIO_NYU_515-3-2000_3000_600_0.tif	NIO_NYU_515	3	no_lymphoma	1	1	True Negative	True	0.018519955	0.98148006	Astrocytoma IDH-mutant CNS WHO Grade 4	Diffuse LGG
NYU	NYU/NIO_NYU_515/3/patches/NIO_NYU_515-3-1000_5000_300_300.tif	NIO_NYU_515	3	no_lymphoma	1	1	True Negative	True	0.012952219	0.98704773	Astrocytoma IDH-mutant CNS WHO Grade 4	Diffuse LGG
NYU	NYU/NIO_NYU_515/3/patches/NIO_NYU_515-3-4000_2000_0_600.tif	NIO_NYU_515	3	no_lymphoma	1	1	True Negative	True	0.042928644	0.95707136	Astrocytoma IDH-mutant CNS WHO Grade 4	Diffuse LGG
NYU	NYU/NIO_NYU_515/3/patches/NIO_NYU_515-3-0_0_0_300.tif	NIO_NYU_515	3	no_lymphoma	1	1	True Negative	True	0.09836433	0.90163565	Astrocytoma IDH-mutant CNS WHO Grade 4	Diffuse LGG
NYU	NYU/NIO_NYU_515/3/patches/NIO_NYU_515-3-5000_5000_600_0.tif	NIO_NYU_515	3	no_lymphoma	1	1	True Negative	True	0.038960747	0.96103925	Astrocytoma IDH-mutant CNS WHO Grade 4	Diffuse LGG
NYU	NYU/NIO_NYU_515/3/patches/NIO_NYU_515-3-0_5000_600_0.tif	NIO_NYU_515	3	no_lymphoma	1	1	True Negative	True	0.08195044	0.9180496	Astrocytoma IDH-mutant CNS WHO Grade 4	Diffuse LGG
NYU	NYU/NIO_NYU_515/3/patches/NIO_NYU_515-3-1000_4000_600_300.tif	NIO_NYU_515	3	no_lymphoma	1	1	True Negative	True	0.01218629	0.9878137	Astrocytoma IDH-mutant CNS WHO Grade 4	Diffuse LGG
NYU	NYU/NIO_NYU_515/3/patches/NIO_NYU_515-3-5000_4000_300_300.tif	NIO_NYU_515	3	no_lymphoma	1	1	True Negative	True	0.18975338	0.81024665	Astrocytoma IDH-mutant CNS WHO Grade 4	Diffuse LGG
NYU	NYU/NIO_NYU_515/3/patches/NIO_NYU_515-3-3000_1000_600_300.tif	NIO_NYU_515	3	no_lymphoma	1	1	True Negative	True	0.018403994	0.98159605	Astrocytoma IDH-mutant CNS WHO Grade 4	Diffuse LGG
NYU	NYU/NIO_NYU_515/3/patches/NIO_NYU_515-3-0_3000_0_0.tif	NIO_NYU_515	3	no_lymphoma	1	1	True Negative	True	0.023905953	0.97609407	Astrocytoma IDH-mutant CNS WHO Grade 4	Diffuse LGG
NYU	NYU/NIO_NYU_515/3/patches/NIO_NYU_515-3-0_1000_600_0.tif	NIO_NYU_515	3	no_lymphoma	1	1	True Negative	True	0.056259096	0.9437409	Astrocytoma IDH-mutant CNS WHO Grade 4	Diffuse LGG
NYU	NYU/NIO_NYU_515/3/patches/NIO_NYU_515-3-5000_2000_600_600.tif	NIO_NYU_515	3	no_lymphoma	1	1	True Negative	True	0.09515369	0.90484625	Astrocytoma IDH-mutant CNS WHO Grade 4	Diffuse LGG
NYU	NYU/NIO_NYU_515/3/patches/NIO_NYU_515-3-2000_1000_600_600.tif	NIO_NYU_515	3	no_lymphoma	1	1	True Negative	True	0.013162134	0.9868378	Astrocytoma IDH-mutant CNS WHO Grade 4	Diffuse LGG
NYU	NYU/NIO_NYU_515/3/patches/NIO_NYU_515-3-1000_3000_0_0.tif	NIO_NYU_515	3	no_lymphoma	1	1	True Negative	True	0.17462717	0.8253728	Astrocytoma IDH-mutant CNS WHO Grade 4	Diffuse LGG
NYU	NYU/NIO_NYU_515/3/patches/NIO_NYU_515-3-0_0_300_300.tif	NIO_NYU_515	3	no_lymphoma	1	1	True Negative	True	0.25315917	0.7468409	Astrocytoma IDH-mutant CNS WHO Grade 4	Diffuse LGG
NYU	NYU/NIO_NYU_515/3/patches/NIO_NYU_515-3-5000_0_0_600.tif	NIO_NYU_515	3	no_lymphoma	1	1	True Negative	True	0.38558874	0.6144113	Astrocytoma IDH-mutant CNS WHO Grade 4	Diffuse LGG
NYU	NYU/NIO_NYU_515/3/patches/NIO_NYU_515-3-2000_4000_600_600.tif	NIO_NYU_515	3	no_lymphoma	1	1	True Negative	True	0.06481183	0.9351882	Astrocytoma IDH-mutant CNS WHO Grade 4	Diffuse LGG
NYU	NYU/NIO_NYU_515/3/patches/NIO_NYU_515-3-4000_2000_300_0.tif	NIO_NYU_515	3	no_lymphoma	1	1	True Negative	True	0.07823401	0.921766	Astrocytoma IDH-mutant CNS WHO Grade 4	Diffuse LGG
NYU	NYU/NIO_NYU_515/3/patches/NIO_NYU_515-3-1000_3000_300_0.tif	NIO_NYU_515	3	no_lymphoma	1	1	True Negative	True	0.19865172	0.80134827	Astrocytoma IDH-mutant CNS WHO Grade 4	Diffuse LGG
NYU	NYU/NIO_NYU_515/3/patches/NIO_NYU_515-3-5000_4000_300_600.tif	NIO_NYU_515	3	no_lymphoma	1	1	True Negative	True	0.019641822	0.9803581	Astrocytoma IDH-mutant CNS WHO Grade 4	Diffuse LGG
NYU	NYU/NIO_NYU_515/3/patches/NIO_NYU_515-3-3000_2000_600_600.tif	NIO_NYU_515	3	no_lymphoma	1	1	True Negative	True	0.07458882	0.92541116	Astrocytoma IDH-mutant CNS WHO Grade 4	Diffuse LGG
NYU	NYU/NIO_NYU_515/3/patches/NIO_NYU_515-3-3000_0_300_600.tif	NIO_NYU_515	3	no_lymphoma	1	1	True Negative	True	0.09790111	0.90209895	Astrocytoma IDH-mutant CNS WHO Grade 4	Diffuse LGG
NYU	NYU/NIO_NYU_515/3/patches/NIO_NYU_515-3-1000_3000_600_0.tif	NIO_NYU_515	3	no_lymphoma	1	1	True Negative	True	0.18550326	0.81449676	Astrocytoma IDH-mutant CNS WHO Grade 4	Diffuse LGG
NYU	NYU/NIO_NYU_515/3/patches/NIO_NYU_515-3-0_5000_0_0.tif	NIO_NYU_515	3	no_lymphoma	1	1	True Negative	True	0.14500222	0.85499775	Astrocytoma IDH-mutant CNS WHO Grade 4	Diffuse LGG
NYU	NYU/NIO_NYU_515/3/patches/NIO_NYU_515-3-1000_1000_300_0.tif	NIO_NYU_515	3	no_lymphoma	1	1	True Negative	True	0.05555781	0.94444215	Astrocytoma IDH-mutant CNS WHO Grade 4	Diffuse LGG
NYU	NYU/NIO_NYU_515/3/patches/NIO_NYU_515-3-0_3000_600_300.tif	NIO_NYU_515	3	no_lymphoma	1	1	True Negative	True	0.030359613	0.9696404	Astrocytoma IDH-mutant CNS WHO Grade 4	Diffuse LGG
NYU	NYU/NIO_NYU_515/3/patches/NIO_NYU_515-3-3000_3000_300_0.tif	NIO_NYU_515	3	no_lymphoma	1	1	True Negative	True	0.026872233	0.97312784	Astrocytoma IDH-mutant CNS WHO Grade 4	Diffuse LGG
NYU	NYU/NIO_NYU_515/3/patches/NIO_NYU_515-3-2000_4000_300_300.tif	NIO_NYU_515	3	no_lymphoma	1	1	True Negative	True	0.033719428	0.9662805	Astrocytoma IDH-mutant CNS WHO Grade 4	Diffuse LGG
NYU	NYU/NIO_NYU_515/3/patches/NIO_NYU_515-3-1000_4000_600_0.tif	NIO_NYU_515	3	no_lymphoma	1	1	True Negative	True	0.059040748	0.9409592	Astrocytoma IDH-mutant CNS WHO Grade 4	Diffuse LGG
NYU	NYU/NIO_NYU_515/3/patches/NIO_NYU_515-3-3000_0_0_0.tif	NIO_NYU_515	3	no_lymphoma	1	1	True Negative	True	0.41535732	0.5846427	Astrocytoma IDH-mutant CNS WHO Grade 4	Diffuse LGG
NYU	NYU/NIO_NYU_515/3/patches/NIO_NYU_515-3-5000_1000_600_600.tif	NIO_NYU_515	3	no_lymphoma	1	1	True Negative	True	0.013476666	0.98652333	Astrocytoma IDH-mutant CNS WHO Grade 4	Diffuse LGG
NYU	NYU/NIO_NYU_515/3/patches/NIO_NYU_515-3-3000_2000_600_300.tif	NIO_NYU_515	3	no_lymphoma	1	1	True Negative	True	0.0473384	0.9526616	Astrocytoma IDH-mutant CNS WHO Grade 4	Diffuse LGG
NYU	NYU/NIO_NYU_515/4/patches/NIO_NYU_515-4-3000_3000_600_0.tif	NIO_NYU_515	4	no_lymphoma	1	1	True Negative	True	0.015585354	0.9844147	Astrocytoma IDH-mutant CNS WHO Grade 4	Diffuse LGG
NYU	NYU/NIO_NYU_515/3/patches/NIO_NYU_515-3-2000_0_600_300.tif	NIO_NYU_515	3	no_lymphoma	1	1	True Negative	True	0.27125192	0.7287481	Astrocytoma IDH-mutant CNS WHO Grade 4	Diffuse LGG
NYU	NYU/NIO_NYU_515/4/patches/NIO_NYU_515-4-0_5000_600_300.tif	NIO_NYU_515	4	no_lymphoma	1	1	True Negative	True	0.01910903	0.980891	Astrocytoma IDH-mutant CNS WHO Grade 4	Diffuse LGG
NYU	NYU/NIO_NYU_515/4/patches/NIO_NYU_515-4-1000_5000_600_600.tif	NIO_NYU_515	4	no_lymphoma	1	1	True Negative	True	0.013753428	0.9862466	Astrocytoma IDH-mutant CNS WHO Grade 4	Diffuse LGG
NYU	NYU/NIO_NYU_515/3/patches/NIO_NYU_515-3-0_2000_600_600.tif	NIO_NYU_515	3	no_lymphoma	1	1	True Negative	True	0.0634604	0.93653965	Astrocytoma IDH-mutant CNS WHO Grade 4	Diffuse LGG
NYU	NYU/NIO_NYU_515/4/patches/NIO_NYU_515-4-0_2000_300_300.tif	NIO_NYU_515	4	no_lymphoma	1	1	True Negative	True	0.010501342	0.9894986	Astrocytoma IDH-mutant CNS WHO Grade 4	Diffuse LGG
NYU	NYU/NIO_NYU_515/3/patches/NIO_NYU_515-3-4000_0_300_0.tif	NIO_NYU_515	3	no_lymphoma	1	1	True Negative	True	0.067898154	0.93210185	Astrocytoma IDH-mutant CNS WHO Grade 4	Diffuse LGG
NYU	NYU/NIO_NYU_515/3/patches/NIO_NYU_515-3-4000_3000_600_300.tif	NIO_NYU_515	3	no_lymphoma	1	1	True Negative	True	0.038469493	0.96153057	Astrocytoma IDH-mutant CNS WHO Grade 4	Diffuse LGG
NYU	NYU/NIO_NYU_515/3/patches/NIO_NYU_515-3-0_4000_300_300.tif	NIO_NYU_515	3	no_lymphoma	1	1	True Negative	True	0.023885073	0.976115	Astrocytoma IDH-mutant CNS WHO Grade 4	Diffuse LGG
NYU	NYU/NIO_NYU_515/3/patches/NIO_NYU_515-3-1000_1000_600_600.tif	NIO_NYU_515	3	no_lymphoma	1	1	True Negative	True	0.14137022	0.8586298	Astrocytoma IDH-mutant CNS WHO Grade 4	Diffuse LGG
NYU	NYU/NIO_NYU_515/3/patches/NIO_NYU_515-3-4000_4000_600_0.tif	NIO_NYU_515	3	no_lymphoma	1	1	True Negative	True	0.05006282	0.94993716	Astrocytoma IDH-mutant CNS WHO Grade 4	Diffuse LGG
NYU	NYU/NIO_NYU_515/4/patches/NIO_NYU_515-4-3000_2000_600_300.tif	NIO_NYU_515	4	no_lymphoma	1	1	True Negative	True	0.01922425	0.9807757	Astrocytoma IDH-mutant CNS WHO Grade 4	Diffuse LGG
NYU	NYU/NIO_NYU_515/3/patches/NIO_NYU_515-3-2000_0_0_600.tif	NIO_NYU_515	3	no_lymphoma	1	1	True Negative	True	0.29342023	0.70657974	Astrocytoma IDH-mutant CNS WHO Grade 4	Diffuse LGG
NYU	NYU/NIO_NYU_515/3/patches/NIO_NYU_515-3-2000_3000_300_300.tif	NIO_NYU_515	3	no_lymphoma	1	1	True Negative	True	0.06352907	0.9364709	Astrocytoma IDH-mutant CNS WHO Grade 4	Diffuse LGG
NYU	NYU/NIO_NYU_515/3/patches/NIO_NYU_515-3-5000_2000_0_600.tif	NIO_NYU_515	3	no_lymphoma	1	1	True Negative	True	0.016577877	0.9834221	Astrocytoma IDH-mutant CNS WHO Grade 4	Diffuse LGG
NYU	NYU/NIO_NYU_515/3/patches/NIO_NYU_515-3-4000_4000_300_600.tif	NIO_NYU_515	3	no_lymphoma	1	1	True Negative	True	0.019483887	0.9805162	Astrocytoma IDH-mutant CNS WHO Grade 4	Diffuse LGG
NYU	NYU/NIO_NYU_515/3/patches/NIO_NYU_515-3-4000_5000_600_0.tif	NIO_NYU_515	3	no_lymphoma	1	1	True Negative	True	0.108206116	0.89179385	Astrocytoma IDH-mutant CNS WHO Grade 4	Diffuse LGG
NYU	NYU/NIO_NYU_515/3/patches/NIO_NYU_515-3-4000_1000_600_300.tif	NIO_NYU_515	3	no_lymphoma	1	1	True Negative	True	0.04780464	0.9521954	Astrocytoma IDH-mutant CNS WHO Grade 4	Diffuse LGG
NYU	NYU/NIO_NYU_515/3/patches/NIO_NYU_515-3-2000_2000_300_300.tif	NIO_NYU_515	3	no_lymphoma	1	1	True Negative	True	0.008342765	0.99165726	Astrocytoma IDH-mutant CNS WHO Grade 4	Diffuse LGG
NYU	NYU/NIO_NYU_515/3/patches/NIO_NYU_515-3-1000_4000_300_0.tif	NIO_NYU_515	3	no_lymphoma	1	1	True Negative	True	0.18428452	0.81571543	Astrocytoma IDH-mutant CNS WHO Grade 4	Diffuse LGG
NYU	NYU/NIO_NYU_515/3/patches/NIO_NYU_515-3-0_1000_300_600.tif	NIO_NYU_515	3	no_lymphoma	1	1	True Negative	True	0.2403263	0.7596737	Astrocytoma IDH-mutant CNS WHO Grade 4	Diffuse LGG
NYU	NYU/NIO_NYU_515/3/patches/NIO_NYU_515-3-3000_5000_600_300.tif	NIO_NYU_515	3	no_lymphoma	1	1	True Negative	True	0.019768741	0.9802312	Astrocytoma IDH-mutant CNS WHO Grade 4	Diffuse LGG
NYU	NYU/NIO_NYU_515/3/patches/NIO_NYU_515-3-3000_0_0_600.tif	NIO_NYU_515	3	no_lymphoma	1	1	True Negative	True	0.15431508	0.84568495	Astrocytoma IDH-mutant CNS WHO Grade 4	Diffuse LGG
NYU	NYU/NIO_NYU_515/3/patches/NIO_NYU_515-3-3000_4000_0_600.tif	NIO_NYU_515	3	no_lymphoma	1	1	True Negative	True	0.03263712	0.9673629	Astrocytoma IDH-mutant CNS WHO Grade 4	Diffuse LGG
NYU	NYU/NIO_NYU_515/4/patches/NIO_NYU_515-4-4000_4000_600_0.tif	NIO_NYU_515	4	no_lymphoma	1	1	True Negative	True	0.012051178	0.9879488	Astrocytoma IDH-mutant CNS WHO Grade 4	Diffuse LGG
NYU	NYU/NIO_NYU_515/3/patches/NIO_NYU_515-3-0_4000_0_0.tif	NIO_NYU_515	3	no_lymphoma	1	1	True Negative	True	0.1918802	0.8081198	Astrocytoma IDH-mutant CNS WHO Grade 4	Diffuse LGG
NYU	NYU/NIO_NYU_515/3/patches/NIO_NYU_515-3-2000_0_0_300.tif	NIO_NYU_515	3	no_lymphoma	1	1	True Negative	True	0.24563645	0.75436354	Astrocytoma IDH-mutant CNS WHO Grade 4	Diffuse LGG
NYU	NYU/NIO_NYU_515/3/patches/NIO_NYU_515-3-5000_1000_0_0.tif	NIO_NYU_515	3	no_lymphoma	1	1	True Negative	True	0.07468703	0.925313	Astrocytoma IDH-mutant CNS WHO Grade 4	Diffuse LGG
NYU	NYU/NIO_NYU_515/3/patches/NIO_NYU_515-3-4000_1000_600_0.tif	NIO_NYU_515	3	no_lymphoma	1	1	True Negative	True	0.051340867	0.9486592	Astrocytoma IDH-mutant CNS WHO Grade 4	Diffuse LGG
NYU	NYU/NIO_NYU_515/3/patches/NIO_NYU_515-3-2000_4000_600_0.tif	NIO_NYU_515	3	no_lymphoma	1	1	True Negative	True	0.071921	0.928079	Astrocytoma IDH-mutant CNS WHO Grade 4	Diffuse LGG
NYU	NYU/NIO_NYU_515/3/patches/NIO_NYU_515-3-2000_5000_0_300.tif	NIO_NYU_515	3	no_lymphoma	1	1	True Negative	True	0.06869633	0.9313037	Astrocytoma IDH-mutant CNS WHO Grade 4	Diffuse LGG
NYU	NYU/NIO_NYU_515/3/patches/NIO_NYU_515-3-3000_4000_300_0.tif	NIO_NYU_515	3	no_lymphoma	1	1	True Negative	True	0.13607524	0.8639248	Astrocytoma IDH-mutant CNS WHO Grade 4	Diffuse LGG
NYU	NYU/NIO_NYU_515/3/patches/NIO_NYU_515-3-0_4000_600_600.tif	NIO_NYU_515	3	no_lymphoma	1	1	True Negative	True	0.13866933	0.8613307	Astrocytoma IDH-mutant CNS WHO Grade 4	Diffuse LGG
NYU	NYU/NIO_NYU_515/4/patches/NIO_NYU_515-4-3000_2000_600_0.tif	NIO_NYU_515	4	no_lymphoma	1	1	True Negative	True	0.0598336	0.94016635	Astrocytoma IDH-mutant CNS WHO Grade 4	Diffuse LGG
NYU	NYU/NIO_NYU_515/4/patches/NIO_NYU_515-4-4000_0_0_300.tif	NIO_NYU_515	4	no_lymphoma	1	1	True Negative	True	0.024127876	0.97587204	Astrocytoma IDH-mutant CNS WHO Grade 4	Diffuse LGG
NYU	NYU/NIO_NYU_515/3/patches/NIO_NYU_515-3-1000_2000_600_600.tif	NIO_NYU_515	3	no_lymphoma	1	1	True Negative	True	0.09383946	0.90616053	Astrocytoma IDH-mutant CNS WHO Grade 4	Diffuse LGG
NYU	NYU/NIO_NYU_515/4/patches/NIO_NYU_515-4-1000_5000_300_0.tif	NIO_NYU_515	4	no_lymphoma	1	1	True Negative	True	0.056255125	0.94374484	Astrocytoma IDH-mutant CNS WHO Grade 4	Diffuse LGG
NYU	NYU/NIO_NYU_515/4/patches/NIO_NYU_515-4-5000_2000_0_300.tif	NIO_NYU_515	4	no_lymphoma	1	1	True Negative	True	0.010621259	0.98937875	Astrocytoma IDH-mutant CNS WHO Grade 4	Diffuse LGG
NYU	NYU/NIO_NYU_515/3/patches/NIO_NYU_515-3-2000_2000_600_600.tif	NIO_NYU_515	3	no_lymphoma	1	1	True Negative	True	0.007944	0.99205595	Astrocytoma IDH-mutant CNS WHO Grade 4	Diffuse LGG
NYU	NYU/NIO_NYU_515/3/patches/NIO_NYU_515-3-0_1000_300_0.tif	NIO_NYU_515	3	no_lymphoma	1	1	True Negative	True	0.11547048	0.8845295	Astrocytoma IDH-mutant CNS WHO Grade 4	Diffuse LGG
NYU	NYU/NIO_NYU_515/4/patches/NIO_NYU_515-4-5000_3000_600_600.tif	NIO_NYU_515	4	no_lymphoma	1	1	True Negative	True	0.0086645475	0.99133545	Astrocytoma IDH-mutant CNS WHO Grade 4	Diffuse LGG
NYU	NYU/NIO_NYU_515/3/patches/NIO_NYU_515-3-0_5000_0_300.tif	NIO_NYU_515	3	no_lymphoma	1	1	True Negative	True	0.10115155	0.8988484	Astrocytoma IDH-mutant CNS WHO Grade 4	Diffuse LGG
NYU	NYU/NIO_NYU_515/3/patches/NIO_NYU_515-3-1000_2000_0_300.tif	NIO_NYU_515	3	no_lymphoma	1	1	True Negative	True	0.0840309	0.9159691	Astrocytoma IDH-mutant CNS WHO Grade 4	Diffuse LGG
NYU	NYU/NIO_NYU_515/3/patches/NIO_NYU_515-3-4000_1000_0_0.tif	NIO_NYU_515	3	no_lymphoma	1	1	True Negative	True	0.17498098	0.82501894	Astrocytoma IDH-mutant CNS WHO Grade 4	Diffuse LGG
NYU	NYU/NIO_NYU_515/3/patches/NIO_NYU_515-3-1000_3000_0_600.tif	NIO_NYU_515	3	no_lymphoma	1	1	True Negative	True	0.084442735	0.9155573	Astrocytoma IDH-mutant CNS WHO Grade 4	Diffuse LGG
NYU	NYU/NIO_NYU_515/3/patches/NIO_NYU_515-3-3000_5000_600_600.tif	NIO_NYU_515	3	no_lymphoma	1	1	True Negative	True	0.038202025	0.961798	Astrocytoma IDH-mutant CNS WHO Grade 4	Diffuse LGG
NYU	NYU/NIO_NYU_515/3/patches/NIO_NYU_515-3-4000_3000_300_600.tif	NIO_NYU_515	3	no_lymphoma	1	1	True Negative	True	0.029325427	0.97067463	Astrocytoma IDH-mutant CNS WHO Grade 4	Diffuse LGG
NYU	NYU/NIO_NYU_515/3/patches/NIO_NYU_515-3-0_2000_300_600.tif	NIO_NYU_515	3	no_lymphoma	1	1	True Negative	True	0.07773815	0.92226183	Astrocytoma IDH-mutant CNS WHO Grade 4	Diffuse LGG
NYU	NYU/NIO_NYU_515/3/patches/NIO_NYU_515-3-5000_4000_0_0.tif	NIO_NYU_515	3	no_lymphoma	1	1	True Negative	True	0.12616841	0.8738316	Astrocytoma IDH-mutant CNS WHO Grade 4	Diffuse LGG
NYU	NYU/NIO_NYU_515/3/patches/NIO_NYU_515-3-5000_5000_600_600.tif	NIO_NYU_515	3	no_lymphoma	1	1	True Negative	True	0.096196495	0.9038035	Astrocytoma IDH-mutant CNS WHO Grade 4	Diffuse LGG
NYU	NYU/NIO_NYU_515/3/patches/NIO_NYU_515-3-1000_2000_0_600.tif	NIO_NYU_515	3	no_lymphoma	1	1	True Negative	True	0.36612102	0.63387895	Astrocytoma IDH-mutant CNS WHO Grade 4	Diffuse LGG
NYU	NYU/NIO_NYU_515/3/patches/NIO_NYU_515-3-0_2000_600_300.tif	NIO_NYU_515	3	no_lymphoma	1	1	True Negative	True	0.41154504	0.58845496	Astrocytoma IDH-mutant CNS WHO Grade 4	Diffuse LGG
NYU	NYU/NIO_NYU_515/4/patches/NIO_NYU_515-4-1000_1000_300_600.tif	NIO_NYU_515	4	no_lymphoma	1	1	True Negative	True	0.03016471	0.96983534	Astrocytoma IDH-mutant CNS WHO Grade 4	Diffuse LGG
NYU	NYU/NIO_NYU_515/3/patches/NIO_NYU_515-3-3000_4000_600_300.tif	NIO_NYU_515	3	no_lymphoma	1	1	True Negative	True	0.04076534	0.95923465	Astrocytoma IDH-mutant CNS WHO Grade 4	Diffuse LGG
NYU	NYU/NIO_NYU_515/3/patches/NIO_NYU_515-3-5000_2000_600_300.tif	NIO_NYU_515	3	no_lymphoma	1	1	True Negative	True	0.17171761	0.8282824	Astrocytoma IDH-mutant CNS WHO Grade 4	Diffuse LGG
NYU	NYU/NIO_NYU_515/4/patches/NIO_NYU_515-4-3000_4000_0_600.tif	NIO_NYU_515	4	no_lymphoma	1	1	True Negative	True	0.060021453	0.93997854	Astrocytoma IDH-mutant CNS WHO Grade 4	Diffuse LGG
NYU	NYU/NIO_NYU_515/3/patches/NIO_NYU_515-3-0_3000_300_0.tif	NIO_NYU_515	3	no_lymphoma	1	1	True Negative	True	0.031987343	0.9680127	Astrocytoma IDH-mutant CNS WHO Grade 4	Diffuse LGG
NYU	NYU/NIO_NYU_515/3/patches/NIO_NYU_515-3-2000_4000_0_600.tif	NIO_NYU_515	3	no_lymphoma	1	1	True Negative	True	0.011703539	0.98829645	Astrocytoma IDH-mutant CNS WHO Grade 4	Diffuse LGG
NYU	NYU/NIO_NYU_515/4/patches/NIO_NYU_515-4-3000_4000_300_0.tif	NIO_NYU_515	4	no_lymphoma	1	1	True Negative	True	0.054591596	0.9454084	Astrocytoma IDH-mutant CNS WHO Grade 4	Diffuse LGG
NYU	NYU/NIO_NYU_515/4/patches/NIO_NYU_515-4-4000_2000_0_300.tif	NIO_NYU_515	4	no_lymphoma	1	1	True Negative	True	0.023360515	0.97663957	Astrocytoma IDH-mutant CNS WHO Grade 4	Diffuse LGG
NYU	NYU/NIO_NYU_515/3/patches/NIO_NYU_515-3-5000_4000_0_300.tif	NIO_NYU_515	3	no_lymphoma	1	1	True Negative	True	0.12664105	0.8733589	Astrocytoma IDH-mutant CNS WHO Grade 4	Diffuse LGG
NYU	NYU/NIO_NYU_515/3/patches/NIO_NYU_515-3-4000_0_300_300.tif	NIO_NYU_515	3	no_lymphoma	1	1	True Negative	True	0.030796189	0.96920377	Astrocytoma IDH-mutant CNS WHO Grade 4	Diffuse LGG
NYU	NYU/NIO_NYU_515/3/patches/NIO_NYU_515-3-1000_4000_300_600.tif	NIO_NYU_515	3	no_lymphoma	1	1	True Negative	True	0.05579545	0.94420457	Astrocytoma IDH-mutant CNS WHO Grade 4	Diffuse LGG
NYU	NYU/NIO_NYU_515/3/patches/NIO_NYU_515-3-4000_3000_300_300.tif	NIO_NYU_515	3	no_lymphoma	1	1	True Negative	True	0.023162507	0.9768375	Astrocytoma IDH-mutant CNS WHO Grade 4	Diffuse LGG
NYU	NYU/NIO_NYU_515/3/patches/NIO_NYU_515-3-3000_5000_300_600.tif	NIO_NYU_515	3	no_lymphoma	1	1	True Negative	True	0.011950373	0.9880497	Astrocytoma IDH-mutant CNS WHO Grade 4	Diffuse LGG
NYU	NYU/NIO_NYU_515/3/patches/NIO_NYU_515-3-5000_1000_600_300.tif	NIO_NYU_515	3	no_lymphoma	1	1	True Negative	True	0.019211221	0.98078877	Astrocytoma IDH-mutant CNS WHO Grade 4	Diffuse LGG
NYU	NYU/NIO_NYU_515/3/patches/NIO_NYU_515-3-4000_4000_600_600.tif	NIO_NYU_515	3	no_lymphoma	1	1	True Negative	True	0.09540906	0.9045909	Astrocytoma IDH-mutant CNS WHO Grade 4	Diffuse LGG
NYU	NYU/NIO_NYU_515/3/patches/NIO_NYU_515-3-1000_0_300_300.tif	NIO_NYU_515	3	no_lymphoma	1	1	True Negative	True	0.1826656	0.8173344	Astrocytoma IDH-mutant CNS WHO Grade 4	Diffuse LGG
NYU	NYU/NIO_NYU_515/3/patches/NIO_NYU_515-3-2000_0_300_600.tif	NIO_NYU_515	3	no_lymphoma	1	0	False Positive	False	0.50274754	0.49725243	Astrocytoma IDH-mutant CNS WHO Grade 4	Diffuse LGG
NYU	NYU/NIO_NYU_515/3/patches/NIO_NYU_515-3-0_5000_300_600.tif	NIO_NYU_515	3	no_lymphoma	1	1	True Negative	True	0.046808396	0.95319164	Astrocytoma IDH-mutant CNS WHO Grade 4	Diffuse LGG
NYU	NYU/NIO_NYU_515/3/patches/NIO_NYU_515-3-2000_1000_600_0.tif	NIO_NYU_515	3	no_lymphoma	1	1	True Negative	True	0.13305724	0.8669428	Astrocytoma IDH-mutant CNS WHO Grade 4	Diffuse LGG
NYU	NYU/NIO_NYU_515/3/patches/NIO_NYU_515-3-3000_1000_0_600.tif	NIO_NYU_515	3	no_lymphoma	1	1	True Negative	True	0.041864753	0.95813525	Astrocytoma IDH-mutant CNS WHO Grade 4	Diffuse LGG
NYU	NYU/NIO_NYU_515/3/patches/NIO_NYU_515-3-4000_5000_0_0.tif	NIO_NYU_515	3	no_lymphoma	1	1	True Negative	True	0.17024176	0.82975817	Astrocytoma IDH-mutant CNS WHO Grade 4	Diffuse LGG
NYU	NYU/NIO_NYU_515/3/patches/NIO_NYU_515-3-2000_3000_600_300.tif	NIO_NYU_515	3	no_lymphoma	1	1	True Negative	True	0.018457927	0.98154205	Astrocytoma IDH-mutant CNS WHO Grade 4	Diffuse LGG
NYU	NYU/NIO_NYU_515/3/patches/NIO_NYU_515-3-4000_0_600_0.tif	NIO_NYU_515	3	no_lymphoma	1	1	True Negative	True	0.08385796	0.91614205	Astrocytoma IDH-mutant CNS WHO Grade 4	Diffuse LGG
NYU	NYU/NIO_NYU_515/3/patches/NIO_NYU_515-3-5000_3000_0_600.tif	NIO_NYU_515	3	no_lymphoma	1	1	True Negative	True	0.037915133	0.96208483	Astrocytoma IDH-mutant CNS WHO Grade 4	Diffuse LGG
NYU	NYU/NIO_NYU_515/3/patches/NIO_NYU_515-3-0_5000_600_600.tif	NIO_NYU_515	3	no_lymphoma	1	1	True Negative	True	0.039557938	0.9604421	Astrocytoma IDH-mutant CNS WHO Grade 4	Diffuse LGG
NYU	NYU/NIO_NYU_515/3/patches/NIO_NYU_515-3-1000_4000_0_0.tif	NIO_NYU_515	3	no_lymphoma	1	1	True Negative	True	0.13018514	0.86981493	Astrocytoma IDH-mutant CNS WHO Grade 4	Diffuse LGG
NYU	NYU/NIO_NYU_515/3/patches/NIO_NYU_515-3-2000_2000_300_600.tif	NIO_NYU_515	3	no_lymphoma	1	1	True Negative	True	0.023050161	0.9769498	Astrocytoma IDH-mutant CNS WHO Grade 4	Diffuse LGG
NYU	NYU/NIO_NYU_515/3/patches/NIO_NYU_515-3-3000_3000_300_600.tif	NIO_NYU_515	3	no_lymphoma	1	1	True Negative	True	0.121961616	0.87803835	Astrocytoma IDH-mutant CNS WHO Grade 4	Diffuse LGG
NYU	NYU/NIO_NYU_515/3/patches/NIO_NYU_515-3-2000_3000_0_600.tif	NIO_NYU_515	3	no_lymphoma	1	1	True Negative	True	0.31998202	0.680018	Astrocytoma IDH-mutant CNS WHO Grade 4	Diffuse LGG
NYU	NYU/NIO_NYU_515/3/patches/NIO_NYU_515-3-1000_2000_300_600.tif	NIO_NYU_515	3	no_lymphoma	1	1	True Negative	True	0.11502249	0.8849775	Astrocytoma IDH-mutant CNS WHO Grade 4	Diffuse LGG
NYU	NYU/NIO_NYU_515/3/patches/NIO_NYU_515-3-5000_0_600_600.tif	NIO_NYU_515	3	no_lymphoma	1	1	True Negative	True	0.15414852	0.8458514	Astrocytoma IDH-mutant CNS WHO Grade 4	Diffuse LGG
NYU	NYU/NIO_NYU_515/3/patches/NIO_NYU_515-3-1000_0_600_300.tif	NIO_NYU_515	3	no_lymphoma	1	1	True Negative	True	0.4954684	0.5045316	Astrocytoma IDH-mutant CNS WHO Grade 4	Diffuse LGG
NYU	NYU/NIO_NYU_515/3/patches/NIO_NYU_515-3-3000_1000_300_600.tif	NIO_NYU_515	3	no_lymphoma	1	1	True Negative	True	0.2703085	0.7296915	Astrocytoma IDH-mutant CNS WHO Grade 4	Diffuse LGG
NYU	NYU/NIO_NYU_515/3/patches/NIO_NYU_515-3-0_4000_300_600.tif	NIO_NYU_515	3	no_lymphoma	1	1	True Negative	True	0.024509508	0.97549057	Astrocytoma IDH-mutant CNS WHO Grade 4	Diffuse LGG
NYU	NYU/NIO_NYU_515/3/patches/NIO_NYU_515-3-3000_2000_300_300.tif	NIO_NYU_515	3	no_lymphoma	1	1	True Negative	True	0.031861372	0.9681387	Astrocytoma IDH-mutant CNS WHO Grade 4	Diffuse LGG
NYU	NYU/NIO_NYU_515/3/patches/NIO_NYU_515-3-1000_1000_300_600.tif	NIO_NYU_515	3	no_lymphoma	1	0	False Positive	False	0.58437425	0.4156258	Astrocytoma IDH-mutant CNS WHO Grade 4	Diffuse LGG
NYU	NYU/NIO_NYU_515/3/patches/NIO_NYU_515-3-0_1000_0_0.tif	NIO_NYU_515	3	no_lymphoma	1	0	False Positive	False	0.64066595	0.3593341	Astrocytoma IDH-mutant CNS WHO Grade 4	Diffuse LGG
NYU	NYU/NIO_NYU_515/3/patches/NIO_NYU_515-3-4000_4000_0_300.tif	NIO_NYU_515	3	no_lymphoma	1	1	True Negative	True	0.037922442	0.96207756	Astrocytoma IDH-mutant CNS WHO Grade 4	Diffuse LGG
NYU	NYU/NIO_NYU_515/3/patches/NIO_NYU_515-3-2000_4000_0_300.tif	NIO_NYU_515	3	no_lymphoma	1	1	True Negative	True	0.022578381	0.97742164	Astrocytoma IDH-mutant CNS WHO Grade 4	Diffuse LGG
NYU	NYU/NIO_NYU_515/3/patches/NIO_NYU_515-3-5000_1000_600_0.tif	NIO_NYU_515	3	no_lymphoma	1	1	True Negative	True	0.102720425	0.8972795	Astrocytoma IDH-mutant CNS WHO Grade 4	Diffuse LGG
NYU	NYU/NIO_NYU_515/3/patches/NIO_NYU_515-3-4000_0_0_600.tif	NIO_NYU_515	3	no_lymphoma	1	1	True Negative	True	0.37458065	0.6254193	Astrocytoma IDH-mutant CNS WHO Grade 4	Diffuse LGG
NYU	NYU/NIO_NYU_515/3/patches/NIO_NYU_515-3-5000_5000_300_0.tif	NIO_NYU_515	3	no_lymphoma	1	1	True Negative	True	0.09365238	0.90634763	Astrocytoma IDH-mutant CNS WHO Grade 4	Diffuse LGG
NYU	NYU/NIO_NYU_515/3/patches/NIO_NYU_515-3-2000_5000_600_0.tif	NIO_NYU_515	3	no_lymphoma	1	1	True Negative	True	0.03489056	0.96510947	Astrocytoma IDH-mutant CNS WHO Grade 4	Diffuse LGG
NYU	NYU/NIO_NYU_515/3/patches/NIO_NYU_515-3-5000_1000_0_300.tif	NIO_NYU_515	3	no_lymphoma	1	1	True Negative	True	0.04291821	0.95708174	Astrocytoma IDH-mutant CNS WHO Grade 4	Diffuse LGG
NYU	NYU/NIO_NYU_515/3/patches/NIO_NYU_515-3-0_1000_0_300.tif	NIO_NYU_515	3	no_lymphoma	1	1	True Negative	True	0.3199986	0.6800014	Astrocytoma IDH-mutant CNS WHO Grade 4	Diffuse LGG
NYU	NYU/NIO_NYU_515/3/patches/NIO_NYU_515-3-4000_2000_600_600.tif	NIO_NYU_515	3	no_lymphoma	1	1	True Negative	True	0.004069647	0.9959304	Astrocytoma IDH-mutant CNS WHO Grade 4	Diffuse LGG
NYU	NYU/NIO_NYU_515/3/patches/NIO_NYU_515-3-1000_1000_0_600.tif	NIO_NYU_515	3	no_lymphoma	1	1	True Negative	True	0.084460735	0.9155392	Astrocytoma IDH-mutant CNS WHO Grade 4	Diffuse LGG
NYU	NYU/NIO_NYU_515/3/patches/NIO_NYU_515-3-3000_4000_300_300.tif	NIO_NYU_515	3	no_lymphoma	1	1	True Negative	True	0.056832254	0.9431678	Astrocytoma IDH-mutant CNS WHO Grade 4	Diffuse LGG
NYU	NYU/NIO_NYU_515/3/patches/NIO_NYU_515-3-1000_0_0_0.tif	NIO_NYU_515	3	no_lymphoma	1	0	False Positive	False	0.58731604	0.41268393	Astrocytoma IDH-mutant CNS WHO Grade 4	Diffuse LGG
NYU	NYU/NIO_NYU_515/3/patches/NIO_NYU_515-3-2000_5000_300_0.tif	NIO_NYU_515	3	no_lymphoma	1	1	True Negative	True	0.054713033	0.945287	Astrocytoma IDH-mutant CNS WHO Grade 4	Diffuse LGG
NYU	NYU/NIO_NYU_515/4/patches/NIO_NYU_515-4-5000_0_300_600.tif	NIO_NYU_515	4	no_lymphoma	1	1	True Negative	True	0.04210245	0.9578976	Astrocytoma IDH-mutant CNS WHO Grade 4	Diffuse LGG
NYU	NYU/NIO_NYU_515/3/patches/NIO_NYU_515-3-3000_1000_300_0.tif	NIO_NYU_515	3	no_lymphoma	1	1	True Negative	True	0.06297793	0.9370221	Astrocytoma IDH-mutant CNS WHO Grade 4	Diffuse LGG
NYU	NYU/NIO_NYU_515/3/patches/NIO_NYU_515-3-0_0_600_300.tif	NIO_NYU_515	3	no_lymphoma	1	1	True Negative	True	0.2758451	0.7241549	Astrocytoma IDH-mutant CNS WHO Grade 4	Diffuse LGG
NYU	NYU/NIO_NYU_515/3/patches/NIO_NYU_515-3-2000_2000_0_300.tif	NIO_NYU_515	3	no_lymphoma	1	1	True Negative	True	0.025110312	0.9748897	Astrocytoma IDH-mutant CNS WHO Grade 4	Diffuse LGG
NYU	NYU/NIO_NYU_515/3/patches/NIO_NYU_515-3-0_4000_0_300.tif	NIO_NYU_515	3	no_lymphoma	1	1	True Negative	True	0.059019484	0.9409805	Astrocytoma IDH-mutant CNS WHO Grade 4	Diffuse LGG
NYU	NYU/NIO_NYU_515/3/patches/NIO_NYU_515-3-2000_1000_300_600.tif	NIO_NYU_515	3	no_lymphoma	1	1	True Negative	True	0.027917549	0.9720825	Astrocytoma IDH-mutant CNS WHO Grade 4	Diffuse LGG
NYU	NYU/NIO_NYU_515/3/patches/NIO_NYU_515-3-5000_0_0_0.tif	NIO_NYU_515	3	no_lymphoma	1	0	False Positive	False	0.50188905	0.49811095	Astrocytoma IDH-mutant CNS WHO Grade 4	Diffuse LGG
NYU	NYU/NIO_NYU_515/3/patches/NIO_NYU_515-3-3000_1000_600_0.tif	NIO_NYU_515	3	no_lymphoma	1	1	True Negative	True	0.31207064	0.6879294	Astrocytoma IDH-mutant CNS WHO Grade 4	Diffuse LGG
NYU	NYU/NIO_NYU_515/3/patches/NIO_NYU_515-3-4000_0_600_600.tif	NIO_NYU_515	3	no_lymphoma	1	1	True Negative	True	0.028548978	0.97145104	Astrocytoma IDH-mutant CNS WHO Grade 4	Diffuse LGG
NYU	NYU/NIO_NYU_515/3/patches/NIO_NYU_515-3-2000_0_0_0.tif	NIO_NYU_515	3	no_lymphoma	1	0	False Positive	False	0.70707947	0.2929205	Astrocytoma IDH-mutant CNS WHO Grade 4	Diffuse LGG
NYU	NYU/NIO_NYU_515/3/patches/NIO_NYU_515-3-0_1000_300_300.tif	NIO_NYU_515	3	no_lymphoma	1	1	True Negative	True	0.15293875	0.8470613	Astrocytoma IDH-mutant CNS WHO Grade 4	Diffuse LGG
NYU	NYU/NIO_NYU_515/3/patches/NIO_NYU_515-3-0_1000_0_600.tif	NIO_NYU_515	3	no_lymphoma	1	0	False Positive	False	0.5036136	0.49638638	Astrocytoma IDH-mutant CNS WHO Grade 4	Diffuse LGG
NYU	NYU/NIO_NYU_515/3/patches/NIO_NYU_515-3-3000_1000_0_0.tif	NIO_NYU_515	3	no_lymphoma	1	1	True Negative	True	0.06114459	0.93885535	Astrocytoma IDH-mutant CNS WHO Grade 4	Diffuse LGG
NYU	NYU/NIO_NYU_515/3/patches/NIO_NYU_515-3-4000_3000_600_0.tif	NIO_NYU_515	3	no_lymphoma	1	1	True Negative	True	0.08555564	0.9144444	Astrocytoma IDH-mutant CNS WHO Grade 4	Diffuse LGG
NYU	NYU/NIO_NYU_515/3/patches/NIO_NYU_515-3-4000_4000_600_300.tif	NIO_NYU_515	3	no_lymphoma	1	1	True Negative	True	0.027098732	0.9729013	Astrocytoma IDH-mutant CNS WHO Grade 4	Diffuse LGG
NYU	NYU/NIO_NYU_515/4/patches/NIO_NYU_515-4-5000_4000_600_600.tif	NIO_NYU_515	4	no_lymphoma	1	1	True Negative	True	0.18657517	0.8134248	Astrocytoma IDH-mutant CNS WHO Grade 4	Diffuse LGG
NYU	NYU/NIO_NYU_515/4/patches/NIO_NYU_515-4-3000_4000_0_0.tif	NIO_NYU_515	4	no_lymphoma	1	1	True Negative	True	0.048742034	0.95125794	Astrocytoma IDH-mutant CNS WHO Grade 4	Diffuse LGG
NYU	NYU/NIO_NYU_515/3/patches/NIO_NYU_515-3-0_0_600_600.tif	NIO_NYU_515	3	no_lymphoma	1	1	True Negative	True	0.17172092	0.82827914	Astrocytoma IDH-mutant CNS WHO Grade 4	Diffuse LGG
NYU	NYU/NIO_NYU_515/3/patches/NIO_NYU_515-3-1000_2000_300_0.tif	NIO_NYU_515	3	no_lymphoma	1	1	True Negative	True	0.118402876	0.8815971	Astrocytoma IDH-mutant CNS WHO Grade 4	Diffuse LGG
NYU	NYU/NIO_NYU_515/3/patches/NIO_NYU_515-3-1000_5000_300_0.tif	NIO_NYU_515	3	no_lymphoma	1	1	True Negative	True	0.020457793	0.97954214	Astrocytoma IDH-mutant CNS WHO Grade 4	Diffuse LGG
NYU	NYU/NIO_NYU_515/4/patches/NIO_NYU_515-4-5000_5000_0_0.tif	NIO_NYU_515	4	no_lymphoma	1	1	True Negative	True	0.1656062	0.8343938	Astrocytoma IDH-mutant CNS WHO Grade 4	Diffuse LGG
NYU	NYU/NIO_NYU_515/4/patches/NIO_NYU_515-4-1000_5000_300_300.tif	NIO_NYU_515	4	no_lymphoma	1	1	True Negative	True	0.028057592	0.97194237	Astrocytoma IDH-mutant CNS WHO Grade 4	Diffuse LGG
NYU	NYU/NIO_NYU_515/3/patches/NIO_NYU_515-3-4000_0_300_600.tif	NIO_NYU_515	3	no_lymphoma	1	1	True Negative	True	0.13846236	0.8615377	Astrocytoma IDH-mutant CNS WHO Grade 4	Diffuse LGG
NYU	NYU/NIO_NYU_515/4/patches/NIO_NYU_515-4-3000_4000_0_300.tif	NIO_NYU_515	4	no_lymphoma	1	1	True Negative	True	0.021901287	0.97809875	Astrocytoma IDH-mutant CNS WHO Grade 4	Diffuse LGG
NYU	NYU/NIO_NYU_515/4/patches/NIO_NYU_515-4-5000_4000_300_300.tif	NIO_NYU_515	4	no_lymphoma	1	1	True Negative	True	0.123219244	0.8767808	Astrocytoma IDH-mutant CNS WHO Grade 4	Diffuse LGG
NYU	NYU/NIO_NYU_515/3/patches/NIO_NYU_515-3-1000_5000_0_0.tif	NIO_NYU_515	3	no_lymphoma	1	1	True Negative	True	0.042498063	0.9575019	Astrocytoma IDH-mutant CNS WHO Grade 4	Diffuse LGG
NYU	NYU/NIO_NYU_515/3/patches/NIO_NYU_515-3-3000_5000_0_0.tif	NIO_NYU_515	3	no_lymphoma	1	1	True Negative	True	0.034577157	0.9654228	Astrocytoma IDH-mutant CNS WHO Grade 4	Diffuse LGG
NYU	NYU/NIO_NYU_515/4/patches/NIO_NYU_515-4-3000_2000_300_300.tif	NIO_NYU_515	4	no_lymphoma	1	1	True Negative	True	0.011498499	0.98850155	Astrocytoma IDH-mutant CNS WHO Grade 4	Diffuse LGG
NYU	NYU/NIO_NYU_515/4/patches/NIO_NYU_515-4-1000_3000_0_0.tif	NIO_NYU_515	4	no_lymphoma	1	1	True Negative	True	0.033490736	0.9665092	Astrocytoma IDH-mutant CNS WHO Grade 4	Diffuse LGG
NYU	NYU/NIO_NYU_515/3/patches/NIO_NYU_515-3-3000_2000_0_300.tif	NIO_NYU_515	3	no_lymphoma	1	1	True Negative	True	0.028890716	0.9711093	Astrocytoma IDH-mutant CNS WHO Grade 4	Diffuse LGG
NYU	NYU/NIO_NYU_515/3/patches/NIO_NYU_515-3-1000_5000_0_600.tif	NIO_NYU_515	3	no_lymphoma	1	1	True Negative	True	0.015123106	0.9848769	Astrocytoma IDH-mutant CNS WHO Grade 4	Diffuse LGG
NYU	NYU/NIO_NYU_515/4/patches/NIO_NYU_515-4-2000_5000_600_600.tif	NIO_NYU_515	4	no_lymphoma	1	1	True Negative	True	0.016196951	0.98380303	Astrocytoma IDH-mutant CNS WHO Grade 4	Diffuse LGG
NYU	NYU/NIO_NYU_515/3/patches/NIO_NYU_515-3-5000_2000_300_600.tif	NIO_NYU_515	3	no_lymphoma	1	1	True Negative	True	0.21887507	0.7811249	Astrocytoma IDH-mutant CNS WHO Grade 4	Diffuse LGG
NYU	NYU/NIO_NYU_515/4/patches/NIO_NYU_515-4-4000_4000_300_300.tif	NIO_NYU_515	4	no_lymphoma	1	1	True Negative	True	0.020338131	0.97966194	Astrocytoma IDH-mutant CNS WHO Grade 4	Diffuse LGG
NYU	NYU/NIO_NYU_515/3/patches/NIO_NYU_515-3-0_2000_0_600.tif	NIO_NYU_515	3	no_lymphoma	1	1	True Negative	True	0.05131056	0.94868946	Astrocytoma IDH-mutant CNS WHO Grade 4	Diffuse LGG
NYU	NYU/NIO_NYU_515/3/patches/NIO_NYU_515-3-1000_3000_600_600.tif	NIO_NYU_515	3	no_lymphoma	1	1	True Negative	True	0.14256242	0.8574376	Astrocytoma IDH-mutant CNS WHO Grade 4	Diffuse LGG
NYU	NYU/NIO_NYU_515/4/patches/NIO_NYU_515-4-0_5000_600_600.tif	NIO_NYU_515	4	no_lymphoma	1	1	True Negative	True	0.072848044	0.927152	Astrocytoma IDH-mutant CNS WHO Grade 4	Diffuse LGG
NYU	NYU/NIO_NYU_515/4/patches/NIO_NYU_515-4-3000_0_300_300.tif	NIO_NYU_515	4	no_lymphoma	1	1	True Negative	True	0.045257583	0.9547424	Astrocytoma IDH-mutant CNS WHO Grade 4	Diffuse LGG
NYU	NYU/NIO_NYU_515/4/patches/NIO_NYU_515-4-4000_5000_300_0.tif	NIO_NYU_515	4	no_lymphoma	1	1	True Negative	True	0.017218942	0.982781	Astrocytoma IDH-mutant CNS WHO Grade 4	Diffuse LGG
NYU	NYU/NIO_NYU_515/4/patches/NIO_NYU_515-4-0_3000_300_0.tif	NIO_NYU_515	4	no_lymphoma	1	1	True Negative	True	0.006938533	0.9930615	Astrocytoma IDH-mutant CNS WHO Grade 4	Diffuse LGG
NYU	NYU/NIO_NYU_515/3/patches/NIO_NYU_515-3-5000_1000_300_600.tif	NIO_NYU_515	3	no_lymphoma	1	1	True Negative	True	0.017655468	0.9823445	Astrocytoma IDH-mutant CNS WHO Grade 4	Diffuse LGG
NYU	NYU/NIO_NYU_515/4/patches/NIO_NYU_515-4-4000_5000_600_0.tif	NIO_NYU_515	4	no_lymphoma	1	1	True Negative	True	0.051946104	0.94805384	Astrocytoma IDH-mutant CNS WHO Grade 4	Diffuse LGG
NYU	NYU/NIO_NYU_515/4/patches/NIO_NYU_515-4-3000_3000_0_0.tif	NIO_NYU_515	4	no_lymphoma	1	1	True Negative	True	0.03889032	0.96110976	Astrocytoma IDH-mutant CNS WHO Grade 4	Diffuse LGG
NYU	NYU/NIO_NYU_515/4/patches/NIO_NYU_515-4-1000_4000_600_0.tif	NIO_NYU_515	4	no_lymphoma	1	1	True Negative	True	0.017020406	0.98297954	Astrocytoma IDH-mutant CNS WHO Grade 4	Diffuse LGG
NYU	NYU/NIO_NYU_515/4/patches/NIO_NYU_515-4-0_4000_0_0.tif	NIO_NYU_515	4	no_lymphoma	1	1	True Negative	True	0.09328715	0.90671283	Astrocytoma IDH-mutant CNS WHO Grade 4	Diffuse LGG
NYU	NYU/NIO_NYU_515/4/patches/NIO_NYU_515-4-1000_5000_0_0.tif	NIO_NYU_515	4	no_lymphoma	1	1	True Negative	True	0.073080376	0.92691964	Astrocytoma IDH-mutant CNS WHO Grade 4	Diffuse LGG
NYU	NYU/NIO_NYU_515/4/patches/NIO_NYU_515-4-0_2000_600_300.tif	NIO_NYU_515	4	no_lymphoma	1	1	True Negative	True	0.04048151	0.95951855	Astrocytoma IDH-mutant CNS WHO Grade 4	Diffuse LGG
NYU	NYU/NIO_NYU_515/4/patches/NIO_NYU_515-4-4000_3000_600_300.tif	NIO_NYU_515	4	no_lymphoma	1	1	True Negative	True	0.018686412	0.9813136	Astrocytoma IDH-mutant CNS WHO Grade 4	Diffuse LGG
NYU	NYU/NIO_NYU_515/3/patches/NIO_NYU_515-3-2000_1000_0_600.tif	NIO_NYU_515	3	no_lymphoma	1	1	True Negative	True	0.029218486	0.97078156	Astrocytoma IDH-mutant CNS WHO Grade 4	Diffuse LGG
NYU	NYU/NIO_NYU_515/3/patches/NIO_NYU_515-3-1000_1000_0_300.tif	NIO_NYU_515	3	no_lymphoma	1	1	True Negative	True	0.046906855	0.9530931	Astrocytoma IDH-mutant CNS WHO Grade 4	Diffuse LGG
NYU	NYU/NIO_NYU_515/4/patches/NIO_NYU_515-4-4000_0_600_600.tif	NIO_NYU_515	4	no_lymphoma	1	1	True Negative	True	0.015389572	0.98461044	Astrocytoma IDH-mutant CNS WHO Grade 4	Diffuse LGG
NYU	NYU/NIO_NYU_515/4/patches/NIO_NYU_515-4-3000_2000_0_300.tif	NIO_NYU_515	4	no_lymphoma	1	1	True Negative	True	0.025617274	0.9743827	Astrocytoma IDH-mutant CNS WHO Grade 4	Diffuse LGG
NYU	NYU/NIO_NYU_515/3/patches/NIO_NYU_515-3-5000_0_600_300.tif	NIO_NYU_515	3	no_lymphoma	1	1	True Negative	True	0.13943198	0.86056805	Astrocytoma IDH-mutant CNS WHO Grade 4	Diffuse LGG
NYU	NYU/NIO_NYU_515/3/patches/NIO_NYU_515-3-4000_4000_300_300.tif	NIO_NYU_515	3	no_lymphoma	1	1	True Negative	True	0.05496308	0.94503695	Astrocytoma IDH-mutant CNS WHO Grade 4	Diffuse LGG
NYU	NYU/NIO_NYU_515/3/patches/NIO_NYU_515-3-2000_4000_300_600.tif	NIO_NYU_515	3	no_lymphoma	1	1	True Negative	True	0.1757583	0.8242417	Astrocytoma IDH-mutant CNS WHO Grade 4	Diffuse LGG
NYU	NYU/NIO_NYU_515/4/patches/NIO_NYU_515-4-3000_1000_300_0.tif	NIO_NYU_515	4	no_lymphoma	1	1	True Negative	True	0.030433623	0.9695664	Astrocytoma IDH-mutant CNS WHO Grade 4	Diffuse LGG
NYU	NYU/NIO_NYU_515/3/patches/NIO_NYU_515-3-1000_3000_600_300.tif	NIO_NYU_515	3	no_lymphoma	1	1	True Negative	True	0.10678552	0.8932145	Astrocytoma IDH-mutant CNS WHO Grade 4	Diffuse LGG
NYU	NYU/NIO_NYU_515/3/patches/NIO_NYU_515-3-3000_3000_600_300.tif	NIO_NYU_515	3	no_lymphoma	1	1	True Negative	True	0.014313451	0.9856865	Astrocytoma IDH-mutant CNS WHO Grade 4	Diffuse LGG
NYU	NYU/NIO_NYU_515/3/patches/NIO_NYU_515-3-5000_0_300_600.tif	NIO_NYU_515	3	no_lymphoma	1	1	True Negative	True	0.09437303	0.90562695	Astrocytoma IDH-mutant CNS WHO Grade 4	Diffuse LGG
NYU	NYU/NIO_NYU_515/3/patches/NIO_NYU_515-3-2000_4000_600_300.tif	NIO_NYU_515	3	no_lymphoma	1	1	True Negative	True	0.09472051	0.9052795	Astrocytoma IDH-mutant CNS WHO Grade 4	Diffuse LGG
NYU	NYU/NIO_NYU_550/1/patches/NIO_NYU_550-1-3000_5000_0_600.tif	NIO_NYU_550	1	no_lymphoma	1	1	True Negative	True	0.16515514	0.8348449	Subependymal giant cell astrocytoma CNS WHO Grade 1	Diffuse LGG
NYU	NYU/NIO_NYU_550/1/patches/NIO_NYU_550-1-4000_1000_300_600.tif	NIO_NYU_550	1	no_lymphoma	1	1	True Negative	True	0.022342652	0.9776573	Subependymal giant cell astrocytoma CNS WHO Grade 1	Diffuse LGG
NYU	NYU/NIO_NYU_550/1/patches/NIO_NYU_550-1-3000_3000_300_0.tif	NIO_NYU_550	1	no_lymphoma	1	1	True Negative	True	0.056013953	0.943986	Subependymal giant cell astrocytoma CNS WHO Grade 1	Diffuse LGG
NYU	NYU/NIO_NYU_550/1/patches/NIO_NYU_550-1-4000_5000_300_300.tif	NIO_NYU_550	1	no_lymphoma	1	1	True Negative	True	0.16217136	0.8378286	Subependymal giant cell astrocytoma CNS WHO Grade 1	Diffuse LGG
NYU	NYU/NIO_NYU_550/1/patches/NIO_NYU_550-1-3000_1000_600_300.tif	NIO_NYU_550	1	no_lymphoma	1	1	True Negative	True	0.025233159	0.9747669	Subependymal giant cell astrocytoma CNS WHO Grade 1	Diffuse LGG
NYU	NYU/NIO_NYU_550/1/patches/NIO_NYU_550-1-3000_4000_0_0.tif	NIO_NYU_550	1	no_lymphoma	1	1	True Negative	True	0.026063008	0.973937	Subependymal giant cell astrocytoma CNS WHO Grade 1	Diffuse LGG
NYU	NYU/NIO_NYU_550/1/patches/NIO_NYU_550-1-2000_0_300_600.tif	NIO_NYU_550	1	no_lymphoma	1	1	True Negative	True	0.07909213	0.9209079	Subependymal giant cell astrocytoma CNS WHO Grade 1	Diffuse LGG
NYU	NYU/NIO_NYU_550/1/patches/NIO_NYU_550-1-2000_3000_600_600.tif	NIO_NYU_550	1	no_lymphoma	1	1	True Negative	True	0.04230402	0.9576959	Subependymal giant cell astrocytoma CNS WHO Grade 1	Diffuse LGG
NYU	NYU/NIO_NYU_550/1/patches/NIO_NYU_550-1-0_4000_0_300.tif	NIO_NYU_550	1	no_lymphoma	1	1	True Negative	True	0.05934006	0.94065994	Subependymal giant cell astrocytoma CNS WHO Grade 1	Diffuse LGG
NYU	NYU/NIO_NYU_550/1/patches/NIO_NYU_550-1-2000_0_300_300.tif	NIO_NYU_550	1	no_lymphoma	1	1	True Negative	True	0.08004726	0.9199528	Subependymal giant cell astrocytoma CNS WHO Grade 1	Diffuse LGG
NYU	NYU/NIO_NYU_550/1/patches/NIO_NYU_550-1-3000_0_300_600.tif	NIO_NYU_550	1	no_lymphoma	1	1	True Negative	True	0.072717175	0.92728275	Subependymal giant cell astrocytoma CNS WHO Grade 1	Diffuse LGG
NYU	NYU/NIO_NYU_550/1/patches/NIO_NYU_550-1-1000_1000_0_600.tif	NIO_NYU_550	1	no_lymphoma	1	1	True Negative	True	0.12499233	0.87500775	Subependymal giant cell astrocytoma CNS WHO Grade 1	Diffuse LGG
NYU	NYU/NIO_NYU_550/1/patches/NIO_NYU_550-1-5000_0_0_0.tif	NIO_NYU_550	1	no_lymphoma	1	1	True Negative	True	0.06040141	0.93959856	Subependymal giant cell astrocytoma CNS WHO Grade 1	Diffuse LGG
NYU	NYU/NIO_NYU_550/1/patches/NIO_NYU_550-1-5000_4000_600_600.tif	NIO_NYU_550	1	no_lymphoma	1	1	True Negative	True	0.0546332	0.94536674	Subependymal giant cell astrocytoma CNS WHO Grade 1	Diffuse LGG
NYU	NYU/NIO_NYU_550/1/patches/NIO_NYU_550-1-1000_3000_600_600.tif	NIO_NYU_550	1	no_lymphoma	1	1	True Negative	True	0.054755155	0.9452449	Subependymal giant cell astrocytoma CNS WHO Grade 1	Diffuse LGG
NYU	NYU/NIO_NYU_550/1/patches/NIO_NYU_550-1-4000_5000_300_600.tif	NIO_NYU_550	1	no_lymphoma	1	1	True Negative	True	0.1619445	0.8380555	Subependymal giant cell astrocytoma CNS WHO Grade 1	Diffuse LGG
NYU	NYU/NIO_NYU_550/1/patches/NIO_NYU_550-1-3000_3000_300_300.tif	NIO_NYU_550	1	no_lymphoma	1	1	True Negative	True	0.0696218	0.9303782	Subependymal giant cell astrocytoma CNS WHO Grade 1	Diffuse LGG
NYU	NYU/NIO_NYU_550/1/patches/NIO_NYU_550-1-3000_1000_0_300.tif	NIO_NYU_550	1	no_lymphoma	1	1	True Negative	True	0.028235996	0.971764	Subependymal giant cell astrocytoma CNS WHO Grade 1	Diffuse LGG
NYU	NYU/NIO_NYU_550/1/patches/NIO_NYU_550-1-4000_0_600_0.tif	NIO_NYU_550	1	no_lymphoma	1	1	True Negative	True	0.11378998	0.88621	Subependymal giant cell astrocytoma CNS WHO Grade 1	Diffuse LGG
NYU	NYU/NIO_NYU_550/1/patches/NIO_NYU_550-1-2000_3000_0_600.tif	NIO_NYU_550	1	no_lymphoma	1	1	True Negative	True	0.07869405	0.921306	Subependymal giant cell astrocytoma CNS WHO Grade 1	Diffuse LGG
NYU	NYU/NIO_NYU_550/1/patches/NIO_NYU_550-1-1000_1000_0_0.tif	NIO_NYU_550	1	no_lymphoma	1	1	True Negative	True	0.08111861	0.9188814	Subependymal giant cell astrocytoma CNS WHO Grade 1	Diffuse LGG
NYU	NYU/NIO_NYU_550/1/patches/NIO_NYU_550-1-5000_2000_600_300.tif	NIO_NYU_550	1	no_lymphoma	1	1	True Negative	True	0.040542714	0.9594573	Subependymal giant cell astrocytoma CNS WHO Grade 1	Diffuse LGG
NYU	NYU/NIO_NYU_550/1/patches/NIO_NYU_550-1-0_0_600_0.tif	NIO_NYU_550	1	no_lymphoma	1	1	True Negative	True	0.05055167	0.94944835	Subependymal giant cell astrocytoma CNS WHO Grade 1	Diffuse LGG
NYU	NYU/NIO_NYU_550/1/patches/NIO_NYU_550-1-2000_0_300_0.tif	NIO_NYU_550	1	no_lymphoma	1	1	True Negative	True	0.108380586	0.89161944	Subependymal giant cell astrocytoma CNS WHO Grade 1	Diffuse LGG
NYU	NYU/NIO_NYU_550/1/patches/NIO_NYU_550-1-3000_3000_600_600.tif	NIO_NYU_550	1	no_lymphoma	1	1	True Negative	True	0.15729307	0.8427069	Subependymal giant cell astrocytoma CNS WHO Grade 1	Diffuse LGG
NYU	NYU/NIO_NYU_550/1/patches/NIO_NYU_550-1-1000_3000_0_600.tif	NIO_NYU_550	1	no_lymphoma	1	1	True Negative	True	0.098621234	0.9013787	Subependymal giant cell astrocytoma CNS WHO Grade 1	Diffuse LGG
NYU	NYU/NIO_NYU_550/1/patches/NIO_NYU_550-1-3000_2000_0_300.tif	NIO_NYU_550	1	no_lymphoma	1	1	True Negative	True	0.0027022937	0.9972977	Subependymal giant cell astrocytoma CNS WHO Grade 1	Diffuse LGG
NYU	NYU/NIO_NYU_550/1/patches/NIO_NYU_550-1-2000_4000_300_300.tif	NIO_NYU_550	1	no_lymphoma	1	1	True Negative	True	0.02886576	0.97113425	Subependymal giant cell astrocytoma CNS WHO Grade 1	Diffuse LGG
NYU	NYU/NIO_NYU_550/1/patches/NIO_NYU_550-1-3000_4000_300_300.tif	NIO_NYU_550	1	no_lymphoma	1	1	True Negative	True	0.087148935	0.91285104	Subependymal giant cell astrocytoma CNS WHO Grade 1	Diffuse LGG
NYU	NYU/NIO_NYU_550/1/patches/NIO_NYU_550-1-0_2000_0_0.tif	NIO_NYU_550	1	no_lymphoma	1	1	True Negative	True	0.06600281	0.9339972	Subependymal giant cell astrocytoma CNS WHO Grade 1	Diffuse LGG
NYU	NYU/NIO_NYU_550/1/patches/NIO_NYU_550-1-4000_2000_600_300.tif	NIO_NYU_550	1	no_lymphoma	1	1	True Negative	True	0.062595315	0.9374047	Subependymal giant cell astrocytoma CNS WHO Grade 1	Diffuse LGG
NYU	NYU/NIO_NYU_550/1/patches/NIO_NYU_550-1-2000_1000_600_300.tif	NIO_NYU_550	1	no_lymphoma	1	1	True Negative	True	0.028418964	0.971581	Subependymal giant cell astrocytoma CNS WHO Grade 1	Diffuse LGG
NYU	NYU/NIO_NYU_550/1/patches/NIO_NYU_550-1-1000_3000_300_600.tif	NIO_NYU_550	1	no_lymphoma	1	1	True Negative	True	0.09364537	0.9063546	Subependymal giant cell astrocytoma CNS WHO Grade 1	Diffuse LGG
NYU	NYU/NIO_NYU_550/1/patches/NIO_NYU_550-1-4000_0_300_0.tif	NIO_NYU_550	1	no_lymphoma	1	1	True Negative	True	0.053623285	0.9463768	Subependymal giant cell astrocytoma CNS WHO Grade 1	Diffuse LGG
NYU	NYU/NIO_NYU_550/1/patches/NIO_NYU_550-1-3000_3000_0_600.tif	NIO_NYU_550	1	no_lymphoma	1	1	True Negative	True	0.06508744	0.9349126	Subependymal giant cell astrocytoma CNS WHO Grade 1	Diffuse LGG
NYU	NYU/NIO_NYU_550/1/patches/NIO_NYU_550-1-3000_0_0_300.tif	NIO_NYU_550	1	no_lymphoma	1	1	True Negative	True	0.11236185	0.8876381	Subependymal giant cell astrocytoma CNS WHO Grade 1	Diffuse LGG
NYU	NYU/NIO_NYU_550/1/patches/NIO_NYU_550-1-5000_2000_0_600.tif	NIO_NYU_550	1	no_lymphoma	1	1	True Negative	True	0.03803045	0.9619695	Subependymal giant cell astrocytoma CNS WHO Grade 1	Diffuse LGG
NYU	NYU/NIO_NYU_550/1/patches/NIO_NYU_550-1-0_2000_600_300.tif	NIO_NYU_550	1	no_lymphoma	1	1	True Negative	True	0.05183944	0.9481606	Subependymal giant cell astrocytoma CNS WHO Grade 1	Diffuse LGG
NYU	NYU/NIO_NYU_550/1/patches/NIO_NYU_550-1-5000_5000_0_0.tif	NIO_NYU_550	1	no_lymphoma	1	1	True Negative	True	0.09864107	0.90135896	Subependymal giant cell astrocytoma CNS WHO Grade 1	Diffuse LGG
NYU	NYU/NIO_NYU_550/1/patches/NIO_NYU_550-1-4000_5000_600_300.tif	NIO_NYU_550	1	no_lymphoma	1	1	True Negative	True	0.18752009	0.8124799	Subependymal giant cell astrocytoma CNS WHO Grade 1	Diffuse LGG
NYU	NYU/NIO_NYU_550/1/patches/NIO_NYU_550-1-2000_2000_600_600.tif	NIO_NYU_550	1	no_lymphoma	1	1	True Negative	True	0.023881292	0.9761187	Subependymal giant cell astrocytoma CNS WHO Grade 1	Diffuse LGG
NYU	NYU/NIO_NYU_550/1/patches/NIO_NYU_550-1-3000_3000_600_300.tif	NIO_NYU_550	1	no_lymphoma	1	1	True Negative	True	0.18094578	0.81905425	Subependymal giant cell astrocytoma CNS WHO Grade 1	Diffuse LGG
NYU	NYU/NIO_NYU_550/1/patches/NIO_NYU_550-1-2000_4000_0_0.tif	NIO_NYU_550	1	no_lymphoma	1	1	True Negative	True	0.02910245	0.9708975	Subependymal giant cell astrocytoma CNS WHO Grade 1	Diffuse LGG
NYU	NYU/NIO_NYU_550/1/patches/NIO_NYU_550-1-4000_2000_300_0.tif	NIO_NYU_550	1	no_lymphoma	1	1	True Negative	True	0.05097682	0.94902325	Subependymal giant cell astrocytoma CNS WHO Grade 1	Diffuse LGG
NYU	NYU/NIO_NYU_550/1/patches/NIO_NYU_550-1-1000_5000_600_300.tif	NIO_NYU_550	1	no_lymphoma	1	1	True Negative	True	0.05249017	0.9475099	Subependymal giant cell astrocytoma CNS WHO Grade 1	Diffuse LGG
NYU	NYU/NIO_NYU_550/1/patches/NIO_NYU_550-1-2000_5000_0_300.tif	NIO_NYU_550	1	no_lymphoma	1	1	True Negative	True	0.03425583	0.96574414	Subependymal giant cell astrocytoma CNS WHO Grade 1	Diffuse LGG
NYU	NYU/NIO_NYU_550/1/patches/NIO_NYU_550-1-0_2000_300_600.tif	NIO_NYU_550	1	no_lymphoma	1	1	True Negative	True	0.20272712	0.7972729	Subependymal giant cell astrocytoma CNS WHO Grade 1	Diffuse LGG
NYU	NYU/NIO_NYU_550/1/patches/NIO_NYU_550-1-3000_5000_0_0.tif	NIO_NYU_550	1	no_lymphoma	1	1	True Negative	True	0.019007718	0.98099226	Subependymal giant cell astrocytoma CNS WHO Grade 1	Diffuse LGG
NYU	NYU/NIO_NYU_550/1/patches/NIO_NYU_550-1-2000_4000_600_300.tif	NIO_NYU_550	1	no_lymphoma	1	1	True Negative	True	0.057007074	0.942993	Subependymal giant cell astrocytoma CNS WHO Grade 1	Diffuse LGG
NYU	NYU/NIO_NYU_550/1/patches/NIO_NYU_550-1-4000_1000_600_600.tif	NIO_NYU_550	1	no_lymphoma	1	1	True Negative	True	0.058985543	0.9410145	Subependymal giant cell astrocytoma CNS WHO Grade 1	Diffuse LGG
NYU	NYU/NIO_NYU_550/1/patches/NIO_NYU_550-1-4000_2000_600_0.tif	NIO_NYU_550	1	no_lymphoma	1	1	True Negative	True	0.049271002	0.950729	Subependymal giant cell astrocytoma CNS WHO Grade 1	Diffuse LGG
NYU	NYU/NIO_NYU_550/1/patches/NIO_NYU_550-1-0_3000_300_600.tif	NIO_NYU_550	1	no_lymphoma	1	1	True Negative	True	0.047181122	0.9528189	Subependymal giant cell astrocytoma CNS WHO Grade 1	Diffuse LGG
NYU	NYU/NIO_NYU_550/1/patches/NIO_NYU_550-1-3000_3000_600_0.tif	NIO_NYU_550	1	no_lymphoma	1	1	True Negative	True	0.07753879	0.9224613	Subependymal giant cell astrocytoma CNS WHO Grade 1	Diffuse LGG
NYU	NYU/NIO_NYU_550/1/patches/NIO_NYU_550-1-1000_1000_600_600.tif	NIO_NYU_550	1	no_lymphoma	1	1	True Negative	True	0.1021822	0.8978178	Subependymal giant cell astrocytoma CNS WHO Grade 1	Diffuse LGG
NYU	NYU/NIO_NYU_550/1/patches/NIO_NYU_550-1-5000_3000_0_300.tif	NIO_NYU_550	1	no_lymphoma	1	1	True Negative	True	0.13004786	0.8699522	Subependymal giant cell astrocytoma CNS WHO Grade 1	Diffuse LGG
NYU	NYU/NIO_NYU_550/1/patches/NIO_NYU_550-1-2000_5000_600_300.tif	NIO_NYU_550	1	no_lymphoma	1	1	True Negative	True	0.021073105	0.97892696	Subependymal giant cell astrocytoma CNS WHO Grade 1	Diffuse LGG
NYU	NYU/NIO_NYU_550/1/patches/NIO_NYU_550-1-1000_1000_600_0.tif	NIO_NYU_550	1	no_lymphoma	1	1	True Negative	True	0.095469706	0.9045302	Subependymal giant cell astrocytoma CNS WHO Grade 1	Diffuse LGG
NYU	NYU/NIO_NYU_550/1/patches/NIO_NYU_550-1-3000_4000_300_0.tif	NIO_NYU_550	1	no_lymphoma	1	1	True Negative	True	0.03253843	0.9674616	Subependymal giant cell astrocytoma CNS WHO Grade 1	Diffuse LGG
NYU	NYU/NIO_NYU_550/1/patches/NIO_NYU_550-1-0_5000_300_0.tif	NIO_NYU_550	1	no_lymphoma	1	1	True Negative	True	0.03631993	0.9636801	Subependymal giant cell astrocytoma CNS WHO Grade 1	Diffuse LGG
NYU	NYU/NIO_NYU_550/1/patches/NIO_NYU_550-1-4000_2000_0_0.tif	NIO_NYU_550	1	no_lymphoma	1	1	True Negative	True	0.019212449	0.9807875	Subependymal giant cell astrocytoma CNS WHO Grade 1	Diffuse LGG
NYU	NYU/NIO_NYU_550/1/patches/NIO_NYU_550-1-1000_5000_600_0.tif	NIO_NYU_550	1	no_lymphoma	1	1	True Negative	True	0.033267606	0.96673244	Subependymal giant cell astrocytoma CNS WHO Grade 1	Diffuse LGG
NYU	NYU/NIO_NYU_550/1/patches/NIO_NYU_550-1-3000_0_600_300.tif	NIO_NYU_550	1	no_lymphoma	1	1	True Negative	True	0.077917784	0.92208225	Subependymal giant cell astrocytoma CNS WHO Grade 1	Diffuse LGG
NYU	NYU/NIO_NYU_550/1/patches/NIO_NYU_550-1-1000_1000_300_300.tif	NIO_NYU_550	1	no_lymphoma	1	1	True Negative	True	0.058911316	0.94108874	Subependymal giant cell astrocytoma CNS WHO Grade 1	Diffuse LGG
NYU	NYU/NIO_NYU_550/1/patches/NIO_NYU_550-1-5000_4000_300_600.tif	NIO_NYU_550	1	no_lymphoma	1	1	True Negative	True	0.024367262	0.9756327	Subependymal giant cell astrocytoma CNS WHO Grade 1	Diffuse LGG
NYU	NYU/NIO_NYU_550/1/patches/NIO_NYU_550-1-3000_3000_0_300.tif	NIO_NYU_550	1	no_lymphoma	1	1	True Negative	True	0.010292702	0.98970735	Subependymal giant cell astrocytoma CNS WHO Grade 1	Diffuse LGG
NYU	NYU/NIO_NYU_550/1/patches/NIO_NYU_550-1-5000_5000_600_600.tif	NIO_NYU_550	1	no_lymphoma	1	1	True Negative	True	0.011418838	0.9885811	Subependymal giant cell astrocytoma CNS WHO Grade 1	Diffuse LGG
NYU	NYU/NIO_NYU_550/1/patches/NIO_NYU_550-1-1000_4000_300_300.tif	NIO_NYU_550	1	no_lymphoma	1	1	True Negative	True	0.025520258	0.97447973	Subependymal giant cell astrocytoma CNS WHO Grade 1	Diffuse LGG
NYU	NYU/NIO_NYU_550/1/patches/NIO_NYU_550-1-0_4000_600_0.tif	NIO_NYU_550	1	no_lymphoma	1	1	True Negative	True	0.08173022	0.91826975	Subependymal giant cell astrocytoma CNS WHO Grade 1	Diffuse LGG
NYU	NYU/NIO_NYU_550/1/patches/NIO_NYU_550-1-2000_2000_600_300.tif	NIO_NYU_550	1	no_lymphoma	1	1	True Negative	True	0.014215562	0.9857845	Subependymal giant cell astrocytoma CNS WHO Grade 1	Diffuse LGG
NYU	NYU/NIO_NYU_550/1/patches/NIO_NYU_550-1-5000_3000_300_0.tif	NIO_NYU_550	1	no_lymphoma	1	1	True Negative	True	0.14904773	0.8509523	Subependymal giant cell astrocytoma CNS WHO Grade 1	Diffuse LGG
NYU	NYU/NIO_NYU_550/1/patches/NIO_NYU_550-1-0_1000_300_0.tif	NIO_NYU_550	1	no_lymphoma	1	1	True Negative	True	0.050691728	0.9493083	Subependymal giant cell astrocytoma CNS WHO Grade 1	Diffuse LGG
NYU	NYU/NIO_NYU_550/1/patches/NIO_NYU_550-1-0_4000_300_0.tif	NIO_NYU_550	1	no_lymphoma	1	1	True Negative	True	0.08330687	0.9166931	Subependymal giant cell astrocytoma CNS WHO Grade 1	Diffuse LGG
NYU	NYU/NIO_NYU_550/1/patches/NIO_NYU_550-1-2000_5000_0_0.tif	NIO_NYU_550	1	no_lymphoma	1	1	True Negative	True	0.025834693	0.9741654	Subependymal giant cell astrocytoma CNS WHO Grade 1	Diffuse LGG
NYU	NYU/NIO_NYU_550/1/patches/NIO_NYU_550-1-3000_2000_300_600.tif	NIO_NYU_550	1	no_lymphoma	1	1	True Negative	True	0.02590421	0.97409576	Subependymal giant cell astrocytoma CNS WHO Grade 1	Diffuse LGG
NYU	NYU/NIO_NYU_550/1/patches/NIO_NYU_550-1-1000_2000_300_300.tif	NIO_NYU_550	1	no_lymphoma	1	1	True Negative	True	0.080166936	0.91983306	Subependymal giant cell astrocytoma CNS WHO Grade 1	Diffuse LGG
NYU	NYU/NIO_NYU_550/1/patches/NIO_NYU_550-1-2000_4000_600_0.tif	NIO_NYU_550	1	no_lymphoma	1	1	True Negative	True	0.014686394	0.9853136	Subependymal giant cell astrocytoma CNS WHO Grade 1	Diffuse LGG
NYU	NYU/NIO_NYU_550/1/patches/NIO_NYU_550-1-0_5000_300_600.tif	NIO_NYU_550	1	no_lymphoma	1	1	True Negative	True	0.1047984	0.89520156	Subependymal giant cell astrocytoma CNS WHO Grade 1	Diffuse LGG
NYU	NYU/NIO_NYU_550/1/patches/NIO_NYU_550-1-5000_1000_600_300.tif	NIO_NYU_550	1	no_lymphoma	1	1	True Negative	True	0.023222232	0.97677773	Subependymal giant cell astrocytoma CNS WHO Grade 1	Diffuse LGG
NYU	NYU/NIO_NYU_550/1/patches/NIO_NYU_550-1-5000_2000_300_0.tif	NIO_NYU_550	1	no_lymphoma	1	1	True Negative	True	0.014024091	0.9859759	Subependymal giant cell astrocytoma CNS WHO Grade 1	Diffuse LGG
NYU	NYU/NIO_NYU_550/1/patches/NIO_NYU_550-1-0_3000_300_300.tif	NIO_NYU_550	1	no_lymphoma	1	1	True Negative	True	0.20779797	0.792202	Subependymal giant cell astrocytoma CNS WHO Grade 1	Diffuse LGG
NYU	NYU/NIO_NYU_550/1/patches/NIO_NYU_550-1-1000_2000_600_600.tif	NIO_NYU_550	1	no_lymphoma	1	1	True Negative	True	0.07600014	0.9239999	Subependymal giant cell astrocytoma CNS WHO Grade 1	Diffuse LGG
NYU	NYU/NIO_NYU_550/1/patches/NIO_NYU_550-1-5000_3000_600_0.tif	NIO_NYU_550	1	no_lymphoma	1	1	True Negative	True	0.1310557	0.86894435	Subependymal giant cell astrocytoma CNS WHO Grade 1	Diffuse LGG
NYU	NYU/NIO_NYU_550/1/patches/NIO_NYU_550-1-5000_0_600_600.tif	NIO_NYU_550	1	no_lymphoma	1	1	True Negative	True	0.13613223	0.86386776	Subependymal giant cell astrocytoma CNS WHO Grade 1	Diffuse LGG
NYU	NYU/NIO_NYU_550/1/patches/NIO_NYU_550-1-3000_2000_600_300.tif	NIO_NYU_550	1	no_lymphoma	1	1	True Negative	True	0.028832871	0.9711672	Subependymal giant cell astrocytoma CNS WHO Grade 1	Diffuse LGG
NYU	NYU/NIO_NYU_550/1/patches/NIO_NYU_550-1-0_5000_0_300.tif	NIO_NYU_550	1	no_lymphoma	1	1	True Negative	True	0.067333944	0.932666	Subependymal giant cell astrocytoma CNS WHO Grade 1	Diffuse LGG
NYU	NYU/NIO_NYU_550/1/patches/NIO_NYU_550-1-2000_0_600_600.tif	NIO_NYU_550	1	no_lymphoma	1	1	True Negative	True	0.01230537	0.9876946	Subependymal giant cell astrocytoma CNS WHO Grade 1	Diffuse LGG
NYU	NYU/NIO_NYU_550/1/patches/NIO_NYU_550-1-3000_0_0_0.tif	NIO_NYU_550	1	no_lymphoma	1	1	True Negative	True	0.09265028	0.90734977	Subependymal giant cell astrocytoma CNS WHO Grade 1	Diffuse LGG
NYU	NYU/NIO_NYU_550/1/patches/NIO_NYU_550-1-2000_1000_600_0.tif	NIO_NYU_550	1	no_lymphoma	1	1	True Negative	True	0.05745802	0.942542	Subependymal giant cell astrocytoma CNS WHO Grade 1	Diffuse LGG
NYU	NYU/NIO_NYU_550/1/patches/NIO_NYU_550-1-2000_4000_0_300.tif	NIO_NYU_550	1	no_lymphoma	1	1	True Negative	True	0.05551385	0.9444862	Subependymal giant cell astrocytoma CNS WHO Grade 1	Diffuse LGG
NYU	NYU/NIO_NYU_550/1/patches/NIO_NYU_550-1-5000_0_0_600.tif	NIO_NYU_550	1	no_lymphoma	1	1	True Negative	True	0.024758603	0.97524136	Subependymal giant cell astrocytoma CNS WHO Grade 1	Diffuse LGG
NYU	NYU/NIO_NYU_550/1/patches/NIO_NYU_550-1-1000_3000_0_300.tif	NIO_NYU_550	1	no_lymphoma	1	1	True Negative	True	0.13893953	0.8610605	Subependymal giant cell astrocytoma CNS WHO Grade 1	Diffuse LGG
NYU	NYU/NIO_NYU_550/1/patches/NIO_NYU_550-1-1000_4000_600_300.tif	NIO_NYU_550	1	no_lymphoma	1	1	True Negative	True	0.0148579795	0.985142	Subependymal giant cell astrocytoma CNS WHO Grade 1	Diffuse LGG
NYU	NYU/NIO_NYU_550/1/patches/NIO_NYU_550-1-3000_1000_300_0.tif	NIO_NYU_550	1	no_lymphoma	1	1	True Negative	True	0.06424952	0.9357505	Subependymal giant cell astrocytoma CNS WHO Grade 1	Diffuse LGG
NYU	NYU/NIO_NYU_550/1/patches/NIO_NYU_550-1-4000_3000_0_300.tif	NIO_NYU_550	1	no_lymphoma	1	1	True Negative	True	0.05440128	0.9455988	Subependymal giant cell astrocytoma CNS WHO Grade 1	Diffuse LGG
NYU	NYU/NIO_NYU_550/1/patches/NIO_NYU_550-1-5000_5000_0_600.tif	NIO_NYU_550	1	no_lymphoma	1	1	True Negative	True	0.09601281	0.9039872	Subependymal giant cell astrocytoma CNS WHO Grade 1	Diffuse LGG
NYU	NYU/NIO_NYU_550/1/patches/NIO_NYU_550-1-3000_0_300_0.tif	NIO_NYU_550	1	no_lymphoma	1	1	True Negative	True	0.013305452	0.9866946	Subependymal giant cell astrocytoma CNS WHO Grade 1	Diffuse LGG
NYU	NYU/NIO_NYU_550/1/patches/NIO_NYU_550-1-0_4000_600_600.tif	NIO_NYU_550	1	no_lymphoma	1	1	True Negative	True	0.032867786	0.9671322	Subependymal giant cell astrocytoma CNS WHO Grade 1	Diffuse LGG
NYU	NYU/NIO_NYU_550/1/patches/NIO_NYU_550-1-1000_2000_0_600.tif	NIO_NYU_550	1	no_lymphoma	1	1	True Negative	True	0.10120504	0.89879495	Subependymal giant cell astrocytoma CNS WHO Grade 1	Diffuse LGG
NYU	NYU/NIO_NYU_550/1/patches/NIO_NYU_550-1-2000_0_0_300.tif	NIO_NYU_550	1	no_lymphoma	1	1	True Negative	True	0.029046427	0.9709536	Subependymal giant cell astrocytoma CNS WHO Grade 1	Diffuse LGG
NYU	NYU/NIO_NYU_550/1/patches/NIO_NYU_550-1-1000_4000_300_600.tif	NIO_NYU_550	1	no_lymphoma	1	1	True Negative	True	0.031965647	0.9680343	Subependymal giant cell astrocytoma CNS WHO Grade 1	Diffuse LGG
NYU	NYU/NIO_NYU_550/1/patches/NIO_NYU_550-1-1000_5000_600_600.tif	NIO_NYU_550	1	no_lymphoma	1	1	True Negative	True	0.02282527	0.9771747	Subependymal giant cell astrocytoma CNS WHO Grade 1	Diffuse LGG
NYU	NYU/NIO_NYU_550/1/patches/NIO_NYU_550-1-3000_1000_600_600.tif	NIO_NYU_550	1	no_lymphoma	1	1	True Negative	True	0.03219966	0.9678004	Subependymal giant cell astrocytoma CNS WHO Grade 1	Diffuse LGG
NYU	NYU/NIO_NYU_550/1/patches/NIO_NYU_550-1-3000_4000_600_600.tif	NIO_NYU_550	1	no_lymphoma	1	1	True Negative	True	0.07374742	0.92625254	Subependymal giant cell astrocytoma CNS WHO Grade 1	Diffuse LGG
NYU	NYU/NIO_NYU_550/1/patches/NIO_NYU_550-1-5000_5000_0_300.tif	NIO_NYU_550	1	no_lymphoma	1	1	True Negative	True	0.14882313	0.8511769	Subependymal giant cell astrocytoma CNS WHO Grade 1	Diffuse LGG
NYU	NYU/NIO_NYU_550/1/patches/NIO_NYU_550-1-4000_5000_300_0.tif	NIO_NYU_550	1	no_lymphoma	1	1	True Negative	True	0.187186	0.812814	Subependymal giant cell astrocytoma CNS WHO Grade 1	Diffuse LGG
NYU	NYU/NIO_NYU_550/1/patches/NIO_NYU_550-1-5000_3000_600_600.tif	NIO_NYU_550	1	no_lymphoma	1	1	True Negative	True	0.032999687	0.9670003	Subependymal giant cell astrocytoma CNS WHO Grade 1	Diffuse LGG
NYU	NYU/NIO_NYU_550/1/patches/NIO_NYU_550-1-4000_2000_0_300.tif	NIO_NYU_550	1	no_lymphoma	1	1	True Negative	True	0.024655174	0.9753448	Subependymal giant cell astrocytoma CNS WHO Grade 1	Diffuse LGG
NYU	NYU/NIO_NYU_550/1/patches/NIO_NYU_550-1-2000_1000_300_600.tif	NIO_NYU_550	1	no_lymphoma	1	1	True Negative	True	0.029847773	0.97015226	Subependymal giant cell astrocytoma CNS WHO Grade 1	Diffuse LGG
NYU	NYU/NIO_NYU_550/1/patches/NIO_NYU_550-1-1000_2000_0_0.tif	NIO_NYU_550	1	no_lymphoma	1	1	True Negative	True	0.13948219	0.8605178	Subependymal giant cell astrocytoma CNS WHO Grade 1	Diffuse LGG
NYU	NYU/NIO_NYU_550/1/patches/NIO_NYU_550-1-1000_5000_300_300.tif	NIO_NYU_550	1	no_lymphoma	1	1	True Negative	True	0.017626246	0.9823737	Subependymal giant cell astrocytoma CNS WHO Grade 1	Diffuse LGG
NYU	NYU/NIO_NYU_550/1/patches/NIO_NYU_550-1-4000_5000_0_0.tif	NIO_NYU_550	1	no_lymphoma	1	1	True Negative	True	0.16104469	0.8389553	Subependymal giant cell astrocytoma CNS WHO Grade 1	Diffuse LGG
NYU	NYU/NIO_NYU_550/1/patches/NIO_NYU_550-1-1000_3000_0_0.tif	NIO_NYU_550	1	no_lymphoma	1	1	True Negative	True	0.27707723	0.7229228	Subependymal giant cell astrocytoma CNS WHO Grade 1	Diffuse LGG
NYU	NYU/NIO_NYU_550/1/patches/NIO_NYU_550-1-5000_5000_300_300.tif	NIO_NYU_550	1	no_lymphoma	1	1	True Negative	True	0.054703016	0.945297	Subependymal giant cell astrocytoma CNS WHO Grade 1	Diffuse LGG
NYU	NYU/NIO_NYU_550/1/patches/NIO_NYU_550-1-0_4000_300_600.tif	NIO_NYU_550	1	no_lymphoma	1	1	True Negative	True	0.05973811	0.94026184	Subependymal giant cell astrocytoma CNS WHO Grade 1	Diffuse LGG
NYU	NYU/NIO_NYU_550/1/patches/NIO_NYU_550-1-0_0_300_600.tif	NIO_NYU_550	1	no_lymphoma	1	1	True Negative	True	0.10906726	0.8909327	Subependymal giant cell astrocytoma CNS WHO Grade 1	Diffuse LGG
NYU	NYU/NIO_NYU_550/1/patches/NIO_NYU_550-1-0_1000_0_300.tif	NIO_NYU_550	1	no_lymphoma	1	1	True Negative	True	0.09569706	0.90430295	Subependymal giant cell astrocytoma CNS WHO Grade 1	Diffuse LGG
NYU	NYU/NIO_NYU_550/1/patches/NIO_NYU_550-1-4000_4000_600_300.tif	NIO_NYU_550	1	no_lymphoma	1	1	True Negative	True	0.052623592	0.94737643	Subependymal giant cell astrocytoma CNS WHO Grade 1	Diffuse LGG
NYU	NYU/NIO_NYU_550/1/patches/NIO_NYU_550-1-3000_5000_0_300.tif	NIO_NYU_550	1	no_lymphoma	1	1	True Negative	True	0.038263146	0.9617368	Subependymal giant cell astrocytoma CNS WHO Grade 1	Diffuse LGG
NYU	NYU/NIO_NYU_550/1/patches/NIO_NYU_550-1-5000_3000_600_300.tif	NIO_NYU_550	1	no_lymphoma	1	1	True Negative	True	0.040663496	0.95933646	Subependymal giant cell astrocytoma CNS WHO Grade 1	Diffuse LGG
NYU	NYU/NIO_NYU_550/1/patches/NIO_NYU_550-1-2000_3000_600_0.tif	NIO_NYU_550	1	no_lymphoma	1	1	True Negative	True	0.03696944	0.9630306	Subependymal giant cell astrocytoma CNS WHO Grade 1	Diffuse LGG
NYU	NYU/NIO_NYU_550/1/patches/NIO_NYU_550-1-0_1000_600_0.tif	NIO_NYU_550	1	no_lymphoma	1	1	True Negative	True	0.116999336	0.8830007	Subependymal giant cell astrocytoma CNS WHO Grade 1	Diffuse LGG
NYU	NYU/NIO_NYU_550/1/patches/NIO_NYU_550-1-3000_1000_0_600.tif	NIO_NYU_550	1	no_lymphoma	1	1	True Negative	True	0.103881165	0.8961189	Subependymal giant cell astrocytoma CNS WHO Grade 1	Diffuse LGG
NYU	NYU/NIO_NYU_550/1/patches/NIO_NYU_550-1-4000_5000_0_600.tif	NIO_NYU_550	1	no_lymphoma	1	1	True Negative	True	0.048061036	0.951939	Subependymal giant cell astrocytoma CNS WHO Grade 1	Diffuse LGG
NYU	NYU/NIO_NYU_550/1/patches/NIO_NYU_550-1-2000_2000_300_300.tif	NIO_NYU_550	1	no_lymphoma	1	1	True Negative	True	0.088428915	0.9115711	Subependymal giant cell astrocytoma CNS WHO Grade 1	Diffuse LGG
NYU	NYU/NIO_NYU_550/1/patches/NIO_NYU_550-1-4000_3000_600_600.tif	NIO_NYU_550	1	no_lymphoma	1	1	True Negative	True	0.057065267	0.94293475	Subependymal giant cell astrocytoma CNS WHO Grade 1	Diffuse LGG
NYU	NYU/NIO_NYU_550/1/patches/NIO_NYU_550-1-4000_1000_0_0.tif	NIO_NYU_550	1	no_lymphoma	1	1	True Negative	True	0.051083006	0.948917	Subependymal giant cell astrocytoma CNS WHO Grade 1	Diffuse LGG
NYU	NYU/NIO_NYU_550/1/patches/NIO_NYU_550-1-2000_1000_0_600.tif	NIO_NYU_550	1	no_lymphoma	1	1	True Negative	True	0.116002716	0.88399726	Subependymal giant cell astrocytoma CNS WHO Grade 1	Diffuse LGG
NYU	NYU/NIO_NYU_550/1/patches/NIO_NYU_550-1-2000_3000_0_300.tif	NIO_NYU_550	1	no_lymphoma	1	1	True Negative	True	0.064607054	0.935393	Subependymal giant cell astrocytoma CNS WHO Grade 1	Diffuse LGG
NYU	NYU/NIO_NYU_550/1/patches/NIO_NYU_550-1-5000_3000_300_300.tif	NIO_NYU_550	1	no_lymphoma	1	1	True Negative	True	0.18423524	0.8157648	Subependymal giant cell astrocytoma CNS WHO Grade 1	Diffuse LGG
NYU	NYU/NIO_NYU_550/1/patches/NIO_NYU_550-1-5000_5000_300_600.tif	NIO_NYU_550	1	no_lymphoma	1	1	True Negative	True	0.03662827	0.9633717	Subependymal giant cell astrocytoma CNS WHO Grade 1	Diffuse LGG
NYU	NYU/NIO_NYU_550/1/patches/NIO_NYU_550-1-2000_2000_600_0.tif	NIO_NYU_550	1	no_lymphoma	1	1	True Negative	True	0.022441374	0.97755855	Subependymal giant cell astrocytoma CNS WHO Grade 1	Diffuse LGG
NYU	NYU/NIO_NYU_550/1/patches/NIO_NYU_550-1-5000_5000_600_300.tif	NIO_NYU_550	1	no_lymphoma	1	1	True Negative	True	0.06642746	0.9335726	Subependymal giant cell astrocytoma CNS WHO Grade 1	Diffuse LGG
NYU	NYU/NIO_NYU_550/1/patches/NIO_NYU_550-1-3000_2000_0_600.tif	NIO_NYU_550	1	no_lymphoma	1	1	True Negative	True	0.008248579	0.9917514	Subependymal giant cell astrocytoma CNS WHO Grade 1	Diffuse LGG
NYU	NYU/NIO_NYU_550/1/patches/NIO_NYU_550-1-0_3000_0_600.tif	NIO_NYU_550	1	no_lymphoma	1	1	True Negative	True	0.23494619	0.76505375	Subependymal giant cell astrocytoma CNS WHO Grade 1	Diffuse LGG
NYU	NYU/NIO_NYU_550/1/patches/NIO_NYU_550-1-5000_4000_600_300.tif	NIO_NYU_550	1	no_lymphoma	1	1	True Negative	True	0.024636177	0.97536385	Subependymal giant cell astrocytoma CNS WHO Grade 1	Diffuse LGG
NYU	NYU/NIO_NYU_550/1/patches/NIO_NYU_550-1-4000_3000_0_0.tif	NIO_NYU_550	1	no_lymphoma	1	1	True Negative	True	0.066007465	0.9339925	Subependymal giant cell astrocytoma CNS WHO Grade 1	Diffuse LGG
NYU	NYU/NIO_NYU_550/1/patches/NIO_NYU_550-1-0_0_600_300.tif	NIO_NYU_550	1	no_lymphoma	1	1	True Negative	True	0.12354319	0.87645674	Subependymal giant cell astrocytoma CNS WHO Grade 1	Diffuse LGG
NYU	NYU/NIO_NYU_550/1/patches/NIO_NYU_550-1-3000_4000_300_600.tif	NIO_NYU_550	1	no_lymphoma	1	1	True Negative	True	0.020733502	0.97926646	Subependymal giant cell astrocytoma CNS WHO Grade 1	Diffuse LGG
NYU	NYU/NIO_NYU_550/1/patches/NIO_NYU_550-1-4000_3000_0_600.tif	NIO_NYU_550	1	no_lymphoma	1	1	True Negative	True	0.11891955	0.8810804	Subependymal giant cell astrocytoma CNS WHO Grade 1	Diffuse LGG
NYU	NYU/NIO_NYU_550/1/patches/NIO_NYU_550-1-3000_2000_300_300.tif	NIO_NYU_550	1	no_lymphoma	1	1	True Negative	True	0.06071839	0.93928164	Subependymal giant cell astrocytoma CNS WHO Grade 1	Diffuse LGG
NYU	NYU/NIO_NYU_550/1/patches/NIO_NYU_550-1-4000_3000_300_300.tif	NIO_NYU_550	1	no_lymphoma	1	1	True Negative	True	0.04242918	0.95757085	Subependymal giant cell astrocytoma CNS WHO Grade 1	Diffuse LGG
NYU	NYU/NIO_NYU_550/1/patches/NIO_NYU_550-1-4000_2000_600_600.tif	NIO_NYU_550	1	no_lymphoma	1	1	True Negative	True	0.030150898	0.9698491	Subependymal giant cell astrocytoma CNS WHO Grade 1	Diffuse LGG
NYU	NYU/NIO_NYU_550/1/patches/NIO_NYU_550-1-5000_3000_0_600.tif	NIO_NYU_550	1	no_lymphoma	1	1	True Negative	True	0.36331618	0.6366838	Subependymal giant cell astrocytoma CNS WHO Grade 1	Diffuse LGG
NYU	NYU/NIO_NYU_550/1/patches/NIO_NYU_550-1-4000_2000_0_600.tif	NIO_NYU_550	1	no_lymphoma	1	1	True Negative	True	0.017467681	0.98253226	Subependymal giant cell astrocytoma CNS WHO Grade 1	Diffuse LGG
NYU	NYU/NIO_NYU_550/1/patches/NIO_NYU_550-1-1000_4000_0_300.tif	NIO_NYU_550	1	no_lymphoma	1	1	True Negative	True	0.0313056	0.96869445	Subependymal giant cell astrocytoma CNS WHO Grade 1	Diffuse LGG
NYU	NYU/NIO_NYU_550/1/patches/NIO_NYU_550-1-3000_3000_0_0.tif	NIO_NYU_550	1	no_lymphoma	1	1	True Negative	True	0.04329491	0.95670503	Subependymal giant cell astrocytoma CNS WHO Grade 1	Diffuse LGG
NYU	NYU/NIO_NYU_550/1/patches/NIO_NYU_550-1-2000_0_0_600.tif	NIO_NYU_550	1	no_lymphoma	1	1	True Negative	True	0.081146	0.918854	Subependymal giant cell astrocytoma CNS WHO Grade 1	Diffuse LGG
NYU	NYU/NIO_NYU_550/1/patches/NIO_NYU_550-1-1000_0_0_600.tif	NIO_NYU_550	1	no_lymphoma	1	1	True Negative	True	0.075572796	0.92442715	Subependymal giant cell astrocytoma CNS WHO Grade 1	Diffuse LGG
NYU	NYU/NIO_NYU_550/1/patches/NIO_NYU_550-1-3000_2000_600_600.tif	NIO_NYU_550	1	no_lymphoma	1	1	True Negative	True	0.03610395	0.96389604	Subependymal giant cell astrocytoma CNS WHO Grade 1	Diffuse LGG
NYU	NYU/NIO_NYU_550/1/patches/NIO_NYU_550-1-1000_0_600_300.tif	NIO_NYU_550	1	no_lymphoma	1	1	True Negative	True	0.016457867	0.9835421	Subependymal giant cell astrocytoma CNS WHO Grade 1	Diffuse LGG
NYU	NYU/NIO_NYU_550/1/patches/NIO_NYU_550-1-1000_2000_300_0.tif	NIO_NYU_550	1	no_lymphoma	1	1	True Negative	True	0.06379025	0.93620974	Subependymal giant cell astrocytoma CNS WHO Grade 1	Diffuse LGG
NYU	NYU/NIO_NYU_550/1/patches/NIO_NYU_550-1-5000_3000_0_0.tif	NIO_NYU_550	1	no_lymphoma	1	1	True Negative	True	0.08644099	0.9135591	Subependymal giant cell astrocytoma CNS WHO Grade 1	Diffuse LGG
NYU	NYU/NIO_NYU_550/1/patches/NIO_NYU_550-1-3000_0_300_300.tif	NIO_NYU_550	1	no_lymphoma	1	1	True Negative	True	0.04841579	0.9515842	Subependymal giant cell astrocytoma CNS WHO Grade 1	Diffuse LGG
NYU	NYU/NIO_NYU_550/1/patches/NIO_NYU_550-1-1000_1000_300_600.tif	NIO_NYU_550	1	no_lymphoma	1	1	True Negative	True	0.08993355	0.9100664	Subependymal giant cell astrocytoma CNS WHO Grade 1	Diffuse LGG
NYU	NYU/NIO_NYU_550/1/patches/NIO_NYU_550-1-3000_0_0_600.tif	NIO_NYU_550	1	no_lymphoma	1	1	True Negative	True	0.065590754	0.93440926	Subependymal giant cell astrocytoma CNS WHO Grade 1	Diffuse LGG
NYU	NYU/NIO_NYU_550/1/patches/NIO_NYU_550-1-1000_2000_0_300.tif	NIO_NYU_550	1	no_lymphoma	1	1	True Negative	True	0.0758412	0.9241588	Subependymal giant cell astrocytoma CNS WHO Grade 1	Diffuse LGG
NYU	NYU/NIO_NYU_550/1/patches/NIO_NYU_550-1-1000_1000_0_300.tif	NIO_NYU_550	1	no_lymphoma	1	1	True Negative	True	0.10233033	0.8976697	Subependymal giant cell astrocytoma CNS WHO Grade 1	Diffuse LGG
NYU	NYU/NIO_NYU_550/1/patches/NIO_NYU_550-1-3000_0_600_600.tif	NIO_NYU_550	1	no_lymphoma	1	1	True Negative	True	0.03586338	0.96413666	Subependymal giant cell astrocytoma CNS WHO Grade 1	Diffuse LGG
NYU	NYU/NIO_NYU_550/1/patches/NIO_NYU_550-1-2000_1000_0_0.tif	NIO_NYU_550	1	no_lymphoma	1	1	True Negative	True	0.106627665	0.8933723	Subependymal giant cell astrocytoma CNS WHO Grade 1	Diffuse LGG
NYU	NYU/NIO_NYU_550/1/patches/NIO_NYU_550-1-3000_3000_300_600.tif	NIO_NYU_550	1	no_lymphoma	1	1	True Negative	True	0.048779305	0.9512207	Subependymal giant cell astrocytoma CNS WHO Grade 1	Diffuse LGG
NYU	NYU/NIO_NYU_550/1/patches/NIO_NYU_550-1-0_3000_600_600.tif	NIO_NYU_550	1	no_lymphoma	1	1	True Negative	True	0.13895112	0.8610488	Subependymal giant cell astrocytoma CNS WHO Grade 1	Diffuse LGG
NYU	NYU/NIO_NYU_550/1/patches/NIO_NYU_550-1-5000_1000_300_0.tif	NIO_NYU_550	1	no_lymphoma	1	1	True Negative	True	0.12528211	0.87471795	Subependymal giant cell astrocytoma CNS WHO Grade 1	Diffuse LGG
NYU	NYU/NIO_NYU_550/1/patches/NIO_NYU_550-1-2000_5000_600_600.tif	NIO_NYU_550	1	no_lymphoma	1	1	True Negative	True	0.051523898	0.9484761	Subependymal giant cell astrocytoma CNS WHO Grade 1	Diffuse LGG
NYU	NYU/NIO_NYU_550/1/patches/NIO_NYU_550-1-2000_5000_0_600.tif	NIO_NYU_550	1	no_lymphoma	1	1	True Negative	True	0.045965977	0.954034	Subependymal giant cell astrocytoma CNS WHO Grade 1	Diffuse LGG
NYU	NYU/NIO_NYU_550/1/patches/NIO_NYU_550-1-2000_5000_300_300.tif	NIO_NYU_550	1	no_lymphoma	1	1	True Negative	True	0.0037185878	0.99628145	Subependymal giant cell astrocytoma CNS WHO Grade 1	Diffuse LGG
NYU	NYU/NIO_NYU_550/1/patches/NIO_NYU_550-1-1000_5000_0_600.tif	NIO_NYU_550	1	no_lymphoma	1	1	True Negative	True	0.02560807	0.9743919	Subependymal giant cell astrocytoma CNS WHO Grade 1	Diffuse LGG
NYU	NYU/NIO_NYU_550/1/patches/NIO_NYU_550-1-4000_3000_300_0.tif	NIO_NYU_550	1	no_lymphoma	1	1	True Negative	True	0.04624668	0.95375335	Subependymal giant cell astrocytoma CNS WHO Grade 1	Diffuse LGG
NYU	NYU/NIO_NYU_550/1/patches/NIO_NYU_550-1-1000_0_300_0.tif	NIO_NYU_550	1	no_lymphoma	1	1	True Negative	True	0.012989953	0.98701	Subependymal giant cell astrocytoma CNS WHO Grade 1	Diffuse LGG
NYU	NYU/NIO_NYU_550/1/patches/NIO_NYU_550-1-4000_0_0_0.tif	NIO_NYU_550	1	no_lymphoma	1	1	True Negative	True	0.035153646	0.9648464	Subependymal giant cell astrocytoma CNS WHO Grade 1	Diffuse LGG
NYU	NYU/NIO_NYU_550/1/patches/NIO_NYU_550-1-5000_0_0_300.tif	NIO_NYU_550	1	no_lymphoma	1	1	True Negative	True	0.041525446	0.9584746	Subependymal giant cell astrocytoma CNS WHO Grade 1	Diffuse LGG
NYU	NYU/NIO_NYU_550/1/patches/NIO_NYU_550-1-3000_1000_600_0.tif	NIO_NYU_550	1	no_lymphoma	1	1	True Negative	True	0.052158013	0.94784194	Subependymal giant cell astrocytoma CNS WHO Grade 1	Diffuse LGG
NYU	NYU/NIO_NYU_550/1/patches/NIO_NYU_550-1-3000_2000_0_0.tif	NIO_NYU_550	1	no_lymphoma	1	1	True Negative	True	0.034252945	0.965747	Subependymal giant cell astrocytoma CNS WHO Grade 1	Diffuse LGG
NYU	NYU/NIO_NYU_550/1/patches/NIO_NYU_550-1-0_2000_300_300.tif	NIO_NYU_550	1	no_lymphoma	1	1	True Negative	True	0.16837668	0.8316234	Subependymal giant cell astrocytoma CNS WHO Grade 1	Diffuse LGG
NYU	NYU/NIO_NYU_550/1/patches/NIO_NYU_550-1-2000_2000_0_600.tif	NIO_NYU_550	1	no_lymphoma	1	1	True Negative	True	0.19654126	0.80345875	Subependymal giant cell astrocytoma CNS WHO Grade 1	Diffuse LGG
NYU	NYU/NIO_NYU_550/1/patches/NIO_NYU_550-1-3000_1000_300_300.tif	NIO_NYU_550	1	no_lymphoma	1	1	True Negative	True	0.044099666	0.9559004	Subependymal giant cell astrocytoma CNS WHO Grade 1	Diffuse LGG
NYU	NYU/NIO_NYU_550/1/patches/NIO_NYU_550-1-3000_2000_300_0.tif	NIO_NYU_550	1	no_lymphoma	1	1	True Negative	True	0.011653742	0.9883463	Subependymal giant cell astrocytoma CNS WHO Grade 1	Diffuse LGG
NYU	NYU/NIO_NYU_550/1/patches/NIO_NYU_550-1-0_2000_300_0.tif	NIO_NYU_550	1	no_lymphoma	1	1	True Negative	True	0.10107857	0.89892143	Subependymal giant cell astrocytoma CNS WHO Grade 1	Diffuse LGG
NYU	NYU/NIO_NYU_550/1/patches/NIO_NYU_550-1-0_1000_300_600.tif	NIO_NYU_550	1	no_lymphoma	1	1	True Negative	True	0.03546968	0.96453035	Subependymal giant cell astrocytoma CNS WHO Grade 1	Diffuse LGG
NYU	NYU/NIO_NYU_550/1/patches/NIO_NYU_550-1-4000_5000_0_300.tif	NIO_NYU_550	1	no_lymphoma	1	1	True Negative	True	0.12314466	0.8768553	Subependymal giant cell astrocytoma CNS WHO Grade 1	Diffuse LGG
NYU	NYU/NIO_NYU_550/1/patches/NIO_NYU_550-1-0_5000_600_600.tif	NIO_NYU_550	1	no_lymphoma	1	1	True Negative	True	0.11736718	0.88263285	Subependymal giant cell astrocytoma CNS WHO Grade 1	Diffuse LGG
NYU	NYU/NIO_NYU_550/1/patches/NIO_NYU_550-1-5000_0_300_600.tif	NIO_NYU_550	1	no_lymphoma	1	1	True Negative	True	0.047906637	0.95209336	Subependymal giant cell astrocytoma CNS WHO Grade 1	Diffuse LGG
NYU	NYU/NIO_NYU_550/1/patches/NIO_NYU_550-1-1000_0_0_300.tif	NIO_NYU_550	1	no_lymphoma	1	1	True Negative	True	0.06574222	0.93425775	Subependymal giant cell astrocytoma CNS WHO Grade 1	Diffuse LGG
NYU	NYU/NIO_NYU_550/1/patches/NIO_NYU_550-1-3000_4000_0_600.tif	NIO_NYU_550	1	no_lymphoma	1	1	True Negative	True	0.015616973	0.98438305	Subependymal giant cell astrocytoma CNS WHO Grade 1	Diffuse LGG
NYU	NYU/NIO_NYU_550/1/patches/NIO_NYU_550-1-1000_5000_0_300.tif	NIO_NYU_550	1	no_lymphoma	1	1	True Negative	True	0.019476768	0.9805233	Subependymal giant cell astrocytoma CNS WHO Grade 1	Diffuse LGG
NYU	NYU/NIO_NYU_550/1/patches/NIO_NYU_550-1-1000_4000_0_600.tif	NIO_NYU_550	1	no_lymphoma	1	1	True Negative	True	0.028380862	0.9716191	Subependymal giant cell astrocytoma CNS WHO Grade 1	Diffuse LGG
NYU	NYU/NIO_NYU_550/1/patches/NIO_NYU_550-1-2000_0_0_0.tif	NIO_NYU_550	1	no_lymphoma	1	1	True Negative	True	0.09583079	0.9041692	Subependymal giant cell astrocytoma CNS WHO Grade 1	Diffuse LGG
NYU	NYU/NIO_NYU_550/1/patches/NIO_NYU_550-1-0_5000_600_300.tif	NIO_NYU_550	1	no_lymphoma	1	1	True Negative	True	0.01342675	0.9865732	Subependymal giant cell astrocytoma CNS WHO Grade 1	Diffuse LGG
NYU	NYU/NIO_NYU_550/1/patches/NIO_NYU_550-1-5000_2000_300_600.tif	NIO_NYU_550	1	no_lymphoma	1	1	True Negative	True	0.019714488	0.9802855	Subependymal giant cell astrocytoma CNS WHO Grade 1	Diffuse LGG
NYU	NYU/NIO_NYU_550/1/patches/NIO_NYU_550-1-2000_1000_300_0.tif	NIO_NYU_550	1	no_lymphoma	1	1	True Negative	True	0.09098092	0.90901905	Subependymal giant cell astrocytoma CNS WHO Grade 1	Diffuse LGG
NYU	NYU/NIO_NYU_550/1/patches/NIO_NYU_550-1-5000_5000_300_0.tif	NIO_NYU_550	1	no_lymphoma	1	1	True Negative	True	0.0852616	0.9147384	Subependymal giant cell astrocytoma CNS WHO Grade 1	Diffuse LGG
NYU	NYU/NIO_NYU_550/1/patches/NIO_NYU_550-1-0_4000_600_300.tif	NIO_NYU_550	1	no_lymphoma	1	1	True Negative	True	0.049716994	0.950283	Subependymal giant cell astrocytoma CNS WHO Grade 1	Diffuse LGG
NYU	NYU/NIO_NYU_550/1/patches/NIO_NYU_550-1-4000_1000_300_300.tif	NIO_NYU_550	1	no_lymphoma	1	1	True Negative	True	0.03505931	0.9649407	Subependymal giant cell astrocytoma CNS WHO Grade 1	Diffuse LGG
NYU	NYU/NIO_NYU_550/1/patches/NIO_NYU_550-1-3000_0_600_0.tif	NIO_NYU_550	1	no_lymphoma	1	1	True Negative	True	0.0073556034	0.9926443	Subependymal giant cell astrocytoma CNS WHO Grade 1	Diffuse LGG
NYU	NYU/NIO_NYU_550/1/patches/NIO_NYU_550-1-1000_2000_600_300.tif	NIO_NYU_550	1	no_lymphoma	1	1	True Negative	True	0.067819394	0.93218064	Subependymal giant cell astrocytoma CNS WHO Grade 1	Diffuse LGG
NYU	NYU/NIO_NYU_550/1/patches/NIO_NYU_550-1-3000_1000_300_600.tif	NIO_NYU_550	1	no_lymphoma	1	1	True Negative	True	0.036107194	0.9638928	Subependymal giant cell astrocytoma CNS WHO Grade 1	Diffuse LGG
NYU	NYU/NIO_NYU_550/1/patches/NIO_NYU_550-1-4000_1000_0_600.tif	NIO_NYU_550	1	no_lymphoma	1	1	True Negative	True	0.029194433	0.9708056	Subependymal giant cell astrocytoma CNS WHO Grade 1	Diffuse LGG
NYU	NYU/NIO_NYU_550/1/patches/NIO_NYU_550-1-1000_0_600_0.tif	NIO_NYU_550	1	no_lymphoma	1	1	True Negative	True	0.06594665	0.93405336	Subependymal giant cell astrocytoma CNS WHO Grade 1	Diffuse LGG
NYU	NYU/NIO_NYU_550/1/patches/NIO_NYU_550-1-2000_4000_300_0.tif	NIO_NYU_550	1	no_lymphoma	1	1	True Negative	True	0.037154548	0.96284544	Subependymal giant cell astrocytoma CNS WHO Grade 1	Diffuse LGG
NYU	NYU/NIO_NYU_550/1/patches/NIO_NYU_550-1-1000_1000_300_0.tif	NIO_NYU_550	1	no_lymphoma	1	1	True Negative	True	0.059574794	0.9404252	Subependymal giant cell astrocytoma CNS WHO Grade 1	Diffuse LGG
NYU	NYU/NIO_NYU_550/1/patches/NIO_NYU_550-1-3000_4000_0_300.tif	NIO_NYU_550	1	no_lymphoma	1	1	True Negative	True	0.051102612	0.9488974	Subependymal giant cell astrocytoma CNS WHO Grade 1	Diffuse LGG
NYU	NYU/NIO_NYU_550/1/patches/NIO_NYU_550-1-2000_0_600_0.tif	NIO_NYU_550	1	no_lymphoma	1	1	True Negative	True	0.11617847	0.8838215	Subependymal giant cell astrocytoma CNS WHO Grade 1	Diffuse LGG
NYU	NYU/NIO_NYU_550/1/patches/NIO_NYU_550-1-5000_4000_0_600.tif	NIO_NYU_550	1	no_lymphoma	1	1	True Negative	True	0.1308942	0.86910576	Subependymal giant cell astrocytoma CNS WHO Grade 1	Diffuse LGG
NYU	NYU/NIO_NYU_550/1/patches/NIO_NYU_550-1-2000_1000_0_300.tif	NIO_NYU_550	1	no_lymphoma	1	1	True Negative	True	0.16442546	0.83557457	Subependymal giant cell astrocytoma CNS WHO Grade 1	Diffuse LGG
NYU	NYU/NIO_NYU_550/1/patches/NIO_NYU_550-1-5000_4000_0_0.tif	NIO_NYU_550	1	no_lymphoma	1	1	True Negative	True	0.106039815	0.89396024	Subependymal giant cell astrocytoma CNS WHO Grade 1	Diffuse LGG
NYU	NYU/NIO_NYU_550/1/patches/NIO_NYU_550-1-4000_4000_0_600.tif	NIO_NYU_550	1	no_lymphoma	1	1	True Negative	True	0.13710319	0.8628968	Subependymal giant cell astrocytoma CNS WHO Grade 1	Diffuse LGG
NYU	NYU/NIO_NYU_550/1/patches/NIO_NYU_550-1-0_0_0_300.tif	NIO_NYU_550	1	no_lymphoma	1	1	True Negative	True	0.06022471	0.9397753	Subependymal giant cell astrocytoma CNS WHO Grade 1	Diffuse LGG
NYU	NYU/NIO_NYU_550/1/patches/NIO_NYU_550-1-3000_4000_600_0.tif	NIO_NYU_550	1	no_lymphoma	1	1	True Negative	True	0.048694134	0.9513059	Subependymal giant cell astrocytoma CNS WHO Grade 1	Diffuse LGG
NYU	NYU/NIO_NYU_550/1/patches/NIO_NYU_550-1-4000_5000_600_600.tif	NIO_NYU_550	1	no_lymphoma	1	1	True Negative	True	0.15445264	0.8455474	Subependymal giant cell astrocytoma CNS WHO Grade 1	Diffuse LGG
NYU	NYU/NIO_NYU_550/1/patches/NIO_NYU_550-1-1000_0_600_600.tif	NIO_NYU_550	1	no_lymphoma	1	1	True Negative	True	0.10155454	0.8984454	Subependymal giant cell astrocytoma CNS WHO Grade 1	Diffuse LGG
NYU	NYU/NIO_NYU_550/1/patches/NIO_NYU_550-1-0_0_0_600.tif	NIO_NYU_550	1	no_lymphoma	1	1	True Negative	True	0.04191943	0.9580806	Subependymal giant cell astrocytoma CNS WHO Grade 1	Diffuse LGG
NYU	NYU/NIO_NYU_550/1/patches/NIO_NYU_550-1-2000_5000_300_0.tif	NIO_NYU_550	1	no_lymphoma	1	1	True Negative	True	0.04786512	0.95213485	Subependymal giant cell astrocytoma CNS WHO Grade 1	Diffuse LGG
NYU	NYU/NIO_NYU_550/1/patches/NIO_NYU_550-1-2000_2000_300_600.tif	NIO_NYU_550	1	no_lymphoma	1	1	True Negative	True	0.07731067	0.9226893	Subependymal giant cell astrocytoma CNS WHO Grade 1	Diffuse LGG
NYU	NYU/NIO_NYU_550/1/patches/NIO_NYU_550-1-1000_4000_0_0.tif	NIO_NYU_550	1	no_lymphoma	1	1	True Negative	True	0.059631724	0.9403683	Subependymal giant cell astrocytoma CNS WHO Grade 1	Diffuse LGG
NYU	NYU/NIO_NYU_550/1/patches/NIO_NYU_550-1-0_1000_300_300.tif	NIO_NYU_550	1	no_lymphoma	1	1	True Negative	True	0.13651948	0.8634805	Subependymal giant cell astrocytoma CNS WHO Grade 1	Diffuse LGG
NYU	NYU/NIO_NYU_550/1/patches/NIO_NYU_550-1-4000_3000_600_0.tif	NIO_NYU_550	1	no_lymphoma	1	1	True Negative	True	0.11949472	0.88050526	Subependymal giant cell astrocytoma CNS WHO Grade 1	Diffuse LGG
NYU	NYU/NIO_NYU_550/1/patches/NIO_NYU_550-1-1000_4000_300_0.tif	NIO_NYU_550	1	no_lymphoma	1	1	True Negative	True	0.06458875	0.9354112	Subependymal giant cell astrocytoma CNS WHO Grade 1	Diffuse LGG
NYU	NYU/NIO_NYU_550/1/patches/NIO_NYU_550-1-4000_1000_0_300.tif	NIO_NYU_550	1	no_lymphoma	1	1	True Negative	True	0.015783256	0.9842167	Subependymal giant cell astrocytoma CNS WHO Grade 1	Diffuse LGG
NYU	NYU/NIO_NYU_550/1/patches/NIO_NYU_550-1-0_5000_0_0.tif	NIO_NYU_550	1	no_lymphoma	1	1	True Negative	True	0.22403817	0.7759618	Subependymal giant cell astrocytoma CNS WHO Grade 1	Diffuse LGG
NYU	NYU/NIO_NYU_550/1/patches/NIO_NYU_550-1-1000_2000_300_600.tif	NIO_NYU_550	1	no_lymphoma	1	1	True Negative	True	0.08218255	0.9178174	Subependymal giant cell astrocytoma CNS WHO Grade 1	Diffuse LGG
NYU	NYU/NIO_NYU_550/1/patches/NIO_NYU_550-1-1000_4000_600_600.tif	NIO_NYU_550	1	no_lymphoma	1	1	True Negative	True	0.009030562	0.9909695	Subependymal giant cell astrocytoma CNS WHO Grade 1	Diffuse LGG
NYU	NYU/NIO_NYU_550/1/patches/NIO_NYU_550-1-5000_3000_300_600.tif	NIO_NYU_550	1	no_lymphoma	1	1	True Negative	True	0.16910616	0.8308939	Subependymal giant cell astrocytoma CNS WHO Grade 1	Diffuse LGG
NYU	NYU/NIO_NYU_550/1/patches/NIO_NYU_550-1-0_3000_300_0.tif	NIO_NYU_550	1	no_lymphoma	1	1	True Negative	True	0.26312006	0.73688	Subependymal giant cell astrocytoma CNS WHO Grade 1	Diffuse LGG
NYU	NYU/NIO_NYU_550/1/patches/NIO_NYU_550-1-2000_1000_600_600.tif	NIO_NYU_550	1	no_lymphoma	1	1	True Negative	True	0.009366941	0.990633	Subependymal giant cell astrocytoma CNS WHO Grade 1	Diffuse LGG
NYU	NYU/NIO_NYU_550/1/patches/NIO_NYU_550-1-2000_3000_300_600.tif	NIO_NYU_550	1	no_lymphoma	1	1	True Negative	True	0.023173388	0.9768266	Subependymal giant cell astrocytoma CNS WHO Grade 1	Diffuse LGG
NYU	NYU/NIO_NYU_550/1/patches/NIO_NYU_550-1-2000_3000_300_0.tif	NIO_NYU_550	1	no_lymphoma	1	1	True Negative	True	0.048176393	0.9518236	Subependymal giant cell astrocytoma CNS WHO Grade 1	Diffuse LGG
NYU	NYU/NIO_NYU_550/1/patches/NIO_NYU_550-1-4000_3000_600_300.tif	NIO_NYU_550	1	no_lymphoma	1	1	True Negative	True	0.07189417	0.9281058	Subependymal giant cell astrocytoma CNS WHO Grade 1	Diffuse LGG
NYU	NYU/NIO_NYU_550/1/patches/NIO_NYU_550-1-4000_4000_300_600.tif	NIO_NYU_550	1	no_lymphoma	1	1	True Negative	True	0.12118796	0.878812	Subependymal giant cell astrocytoma CNS WHO Grade 1	Diffuse LGG
NYU	NYU/NIO_NYU_550/1/patches/NIO_NYU_550-1-1000_3000_300_0.tif	NIO_NYU_550	1	no_lymphoma	1	1	True Negative	True	0.31345993	0.68654007	Subependymal giant cell astrocytoma CNS WHO Grade 1	Diffuse LGG
NYU	NYU/NIO_NYU_550/1/patches/NIO_NYU_550-1-0_2000_600_0.tif	NIO_NYU_550	1	no_lymphoma	1	1	True Negative	True	0.1561296	0.84387034	Subependymal giant cell astrocytoma CNS WHO Grade 1	Diffuse LGG
NYU	NYU/NIO_NYU_550/1/patches/NIO_NYU_550-1-0_5000_600_0.tif	NIO_NYU_550	1	no_lymphoma	1	1	True Negative	True	0.06728717	0.9327128	Subependymal giant cell astrocytoma CNS WHO Grade 1	Diffuse LGG
NYU	NYU/NIO_NYU_550/1/patches/NIO_NYU_550-1-1000_3000_600_0.tif	NIO_NYU_550	1	no_lymphoma	1	1	True Negative	True	0.07579459	0.9242054	Subependymal giant cell astrocytoma CNS WHO Grade 1	Diffuse LGG
NYU	NYU/NIO_NYU_550/1/patches/NIO_NYU_550-1-2000_3000_0_0.tif	NIO_NYU_550	1	no_lymphoma	1	1	True Negative	True	0.11736274	0.8826373	Subependymal giant cell astrocytoma CNS WHO Grade 1	Diffuse LGG
NYU	NYU/NIO_NYU_550/1/patches/NIO_NYU_550-1-0_4000_300_300.tif	NIO_NYU_550	1	no_lymphoma	1	1	True Negative	True	0.1108313	0.88916874	Subependymal giant cell astrocytoma CNS WHO Grade 1	Diffuse LGG
NYU	NYU/NIO_NYU_550/1/patches/NIO_NYU_550-1-4000_5000_600_0.tif	NIO_NYU_550	1	no_lymphoma	1	1	True Negative	True	0.05655629	0.9434437	Subependymal giant cell astrocytoma CNS WHO Grade 1	Diffuse LGG
NYU	NYU/NIO_NYU_550/1/patches/NIO_NYU_550-1-0_3000_600_300.tif	NIO_NYU_550	1	no_lymphoma	1	1	True Negative	True	0.17606826	0.82393175	Subependymal giant cell astrocytoma CNS WHO Grade 1	Diffuse LGG
NYU	NYU/NIO_NYU_550/1/patches/NIO_NYU_550-1-2000_4000_0_600.tif	NIO_NYU_550	1	no_lymphoma	1	1	True Negative	True	0.030858336	0.96914166	Subependymal giant cell astrocytoma CNS WHO Grade 1	Diffuse LGG
NYU	NYU/NIO_NYU_550/1/patches/NIO_NYU_550-1-3000_5000_300_0.tif	NIO_NYU_550	1	no_lymphoma	1	1	True Negative	True	0.037181783	0.96281826	Subependymal giant cell astrocytoma CNS WHO Grade 1	Diffuse LGG
NYU	NYU/NIO_NYU_550/1/patches/NIO_NYU_550-1-3000_2000_600_0.tif	NIO_NYU_550	1	no_lymphoma	1	1	True Negative	True	0.024783613	0.97521645	Subependymal giant cell astrocytoma CNS WHO Grade 1	Diffuse LGG
NYU	NYU/NIO_NYU_550/1/patches/NIO_NYU_550-1-4000_4000_0_300.tif	NIO_NYU_550	1	no_lymphoma	1	1	True Negative	True	0.08200212	0.9179979	Subependymal giant cell astrocytoma CNS WHO Grade 1	Diffuse LGG
NYU	NYU/NIO_NYU_550/1/patches/NIO_NYU_550-1-4000_4000_300_300.tif	NIO_NYU_550	1	no_lymphoma	1	1	True Negative	True	0.054655742	0.94534427	Subependymal giant cell astrocytoma CNS WHO Grade 1	Diffuse LGG
NYU	NYU/NIO_NYU_550/1/patches/NIO_NYU_550-1-2000_2000_0_0.tif	NIO_NYU_550	1	no_lymphoma	1	1	True Negative	True	0.021382105	0.9786179	Subependymal giant cell astrocytoma CNS WHO Grade 1	Diffuse LGG
NYU	NYU/NIO_NYU_550/1/patches/NIO_NYU_550-1-0_1000_600_600.tif	NIO_NYU_550	1	no_lymphoma	1	1	True Negative	True	0.117128395	0.88287157	Subependymal giant cell astrocytoma CNS WHO Grade 1	Diffuse LGG
NYU	NYU/NIO_NYU_550/1/patches/NIO_NYU_550-1-2000_3000_600_300.tif	NIO_NYU_550	1	no_lymphoma	1	1	True Negative	True	0.020387784	0.9796123	Subependymal giant cell astrocytoma CNS WHO Grade 1	Diffuse LGG
NYU	NYU/NIO_NYU_550/1/patches/NIO_NYU_550-1-0_3000_600_0.tif	NIO_NYU_550	1	no_lymphoma	1	1	True Negative	True	0.19295742	0.8070426	Subependymal giant cell astrocytoma CNS WHO Grade 1	Diffuse LGG
NYU	NYU/NIO_NYU_550/1/patches/NIO_NYU_550-1-5000_5000_600_0.tif	NIO_NYU_550	1	no_lymphoma	1	1	True Negative	True	0.013469067	0.98653096	Subependymal giant cell astrocytoma CNS WHO Grade 1	Diffuse LGG
NYU	NYU/NIO_NYU_550/1/patches/NIO_NYU_550-1-4000_4000_600_0.tif	NIO_NYU_550	1	no_lymphoma	1	1	True Negative	True	0.1194503	0.8805497	Subependymal giant cell astrocytoma CNS WHO Grade 1	Diffuse LGG
NYU	NYU/NIO_NYU_550/1/patches/NIO_NYU_550-1-2000_2000_300_0.tif	NIO_NYU_550	1	no_lymphoma	1	1	True Negative	True	0.012193214	0.98780674	Subependymal giant cell astrocytoma CNS WHO Grade 1	Diffuse LGG
NYU	NYU/NIO_NYU_550/1/patches/NIO_NYU_550-1-1000_1000_600_300.tif	NIO_NYU_550	1	no_lymphoma	1	1	True Negative	True	0.08693144	0.91306853	Subependymal giant cell astrocytoma CNS WHO Grade 1	Diffuse LGG
NYU	NYU/NIO_NYU_550/1/patches/NIO_NYU_550-1-0_1000_0_600.tif	NIO_NYU_550	1	no_lymphoma	1	1	True Negative	True	0.058318045	0.9416819	Subependymal giant cell astrocytoma CNS WHO Grade 1	Diffuse LGG
NYU	NYU/NIO_NYU_550/1/patches/NIO_NYU_550-1-2000_0_600_300.tif	NIO_NYU_550	1	no_lymphoma	1	1	True Negative	True	0.054247975	0.9457521	Subependymal giant cell astrocytoma CNS WHO Grade 1	Diffuse LGG
NYU	NYU/NIO_NYU_550/1/patches/NIO_NYU_550-1-5000_4000_300_0.tif	NIO_NYU_550	1	no_lymphoma	1	1	True Negative	True	0.061374314	0.93862563	Subependymal giant cell astrocytoma CNS WHO Grade 1	Diffuse LGG
NYU	NYU/NIO_NYU_550/1/patches/NIO_NYU_550-1-2000_3000_300_300.tif	NIO_NYU_550	1	no_lymphoma	1	1	True Negative	True	0.11171269	0.8882873	Subependymal giant cell astrocytoma CNS WHO Grade 1	Diffuse LGG
NYU	NYU/NIO_NYU_550/1/patches/NIO_NYU_550-1-5000_0_300_300.tif	NIO_NYU_550	1	no_lymphoma	1	1	True Negative	True	0.10723412	0.89276594	Subependymal giant cell astrocytoma CNS WHO Grade 1	Diffuse LGG
NYU	NYU/NIO_NYU_550/1/patches/NIO_NYU_550-1-5000_1000_600_0.tif	NIO_NYU_550	1	no_lymphoma	1	1	True Negative	True	0.07099186	0.9290081	Subependymal giant cell astrocytoma CNS WHO Grade 1	Diffuse LGG
NYU	NYU/NIO_NYU_550/1/patches/NIO_NYU_550-1-0_4000_0_0.tif	NIO_NYU_550	1	no_lymphoma	1	1	True Negative	True	0.07749727	0.92250276	Subependymal giant cell astrocytoma CNS WHO Grade 1	Diffuse LGG
NYU	NYU/NIO_NYU_550/1/patches/NIO_NYU_550-1-1000_2000_600_0.tif	NIO_NYU_550	1	no_lymphoma	1	1	True Negative	True	0.0888421	0.9111579	Subependymal giant cell astrocytoma CNS WHO Grade 1	Diffuse LGG
NYU	NYU/NIO_NYU_550/1/patches/NIO_NYU_550-1-4000_2000_300_300.tif	NIO_NYU_550	1	no_lymphoma	1	1	True Negative	True	0.024393361	0.9756066	Subependymal giant cell astrocytoma CNS WHO Grade 1	Diffuse LGG
NYU	NYU/NIO_NYU_550/1/patches/NIO_NYU_550-1-2000_5000_300_600.tif	NIO_NYU_550	1	no_lymphoma	1	1	True Negative	True	0.040546294	0.95945364	Subependymal giant cell astrocytoma CNS WHO Grade 1	Diffuse LGG
NYU	NYU/NIO_NYU_550/1/patches/NIO_NYU_550-1-5000_0_600_300.tif	NIO_NYU_550	1	no_lymphoma	1	1	True Negative	True	0.004496456	0.9955036	Subependymal giant cell astrocytoma CNS WHO Grade 1	Diffuse LGG
NYU	NYU/NIO_NYU_550/1/patches/NIO_NYU_550-1-0_0_600_600.tif	NIO_NYU_550	1	no_lymphoma	1	1	True Negative	True	0.031800456	0.96819955	Subependymal giant cell astrocytoma CNS WHO Grade 1	Diffuse LGG
NYU	NYU/NIO_NYU_550/1/patches/NIO_NYU_550-1-3000_5000_600_300.tif	NIO_NYU_550	1	no_lymphoma	1	1	True Negative	True	0.065830335	0.93416965	Subependymal giant cell astrocytoma CNS WHO Grade 1	Diffuse LGG
NYU	NYU/NIO_NYU_550/1/patches/NIO_NYU_550-1-4000_4000_0_0.tif	NIO_NYU_550	1	no_lymphoma	1	1	True Negative	True	0.13000032	0.86999965	Subependymal giant cell astrocytoma CNS WHO Grade 1	Diffuse LGG
NYU	NYU/NIO_NYU_550/1/patches/NIO_NYU_550-1-0_3000_0_300.tif	NIO_NYU_550	1	no_lymphoma	1	1	True Negative	True	0.07225924	0.92774075	Subependymal giant cell astrocytoma CNS WHO Grade 1	Diffuse LGG
NYU	NYU/NIO_NYU_550/1/patches/NIO_NYU_550-1-0_2000_600_600.tif	NIO_NYU_550	1	no_lymphoma	1	1	True Negative	True	0.20102088	0.7989791	Subependymal giant cell astrocytoma CNS WHO Grade 1	Diffuse LGG
NYU	NYU/NIO_NYU_550/1/patches/NIO_NYU_550-1-3000_1000_0_0.tif	NIO_NYU_550	1	no_lymphoma	1	1	True Negative	True	0.034417044	0.96558297	Subependymal giant cell astrocytoma CNS WHO Grade 1	Diffuse LGG
NYU	NYU/NIO_NYU_550/1/patches/NIO_NYU_550-1-3000_5000_300_300.tif	NIO_NYU_550	1	no_lymphoma	1	1	True Negative	True	0.11371466	0.8862853	Subependymal giant cell astrocytoma CNS WHO Grade 1	Diffuse LGG
NYU	NYU/NIO_NYU_550/1/patches/NIO_NYU_550-1-0_4000_0_600.tif	NIO_NYU_550	1	no_lymphoma	1	1	True Negative	True	0.05475728	0.94524276	Subependymal giant cell astrocytoma CNS WHO Grade 1	Diffuse LGG
NYU	NYU/NIO_NYU_550/1/patches/NIO_NYU_550-1-4000_3000_300_600.tif	NIO_NYU_550	1	no_lymphoma	1	1	True Negative	True	0.14578886	0.85421115	Subependymal giant cell astrocytoma CNS WHO Grade 1	Diffuse LGG
NYU	NYU/NIO_NYU_550/1/patches/NIO_NYU_550-1-0_1000_600_300.tif	NIO_NYU_550	1	no_lymphoma	1	1	True Negative	True	0.07388908	0.9261109	Subependymal giant cell astrocytoma CNS WHO Grade 1	Diffuse LGG
NYU	NYU/NIO_NYU_550/1/patches/NIO_NYU_550-1-4000_4000_600_600.tif	NIO_NYU_550	1	no_lymphoma	1	1	True Negative	True	0.03521171	0.96478826	Subependymal giant cell astrocytoma CNS WHO Grade 1	Diffuse LGG
NYU	NYU/NIO_NYU_550/1/patches/NIO_NYU_550-1-0_2000_0_600.tif	NIO_NYU_550	1	no_lymphoma	1	1	True Negative	True	0.15957135	0.8404286	Subependymal giant cell astrocytoma CNS WHO Grade 1	Diffuse LGG
NYU	NYU/NIO_NYU_550/1/patches/NIO_NYU_550-1-2000_4000_300_600.tif	NIO_NYU_550	1	no_lymphoma	1	1	True Negative	True	0.0806382	0.91936177	Subependymal giant cell astrocytoma CNS WHO Grade 1	Diffuse LGG
NYU	NYU/NIO_NYU_550/1/patches/NIO_NYU_550-1-1000_4000_600_0.tif	NIO_NYU_550	1	no_lymphoma	1	1	True Negative	True	0.033971403	0.96602863	Subependymal giant cell astrocytoma CNS WHO Grade 1	Diffuse LGG
NYU	NYU/NIO_NYU_550/1/patches/NIO_NYU_550-1-0_2000_0_300.tif	NIO_NYU_550	1	no_lymphoma	1	1	True Negative	True	0.12928505	0.87071496	Subependymal giant cell astrocytoma CNS WHO Grade 1	Diffuse LGG
NYU	NYU/NIO_NYU_550/1/patches/NIO_NYU_550-1-1000_0_0_0.tif	NIO_NYU_550	1	no_lymphoma	1	1	True Negative	True	0.040587638	0.9594124	Subependymal giant cell astrocytoma CNS WHO Grade 1	Diffuse LGG
NYU	NYU/NIO_NYU_550/1/patches/NIO_NYU_550-1-3000_4000_600_300.tif	NIO_NYU_550	1	no_lymphoma	1	1	True Negative	True	0.024468508	0.9755315	Subependymal giant cell astrocytoma CNS WHO Grade 1	Diffuse LGG
NYU	NYU/NIO_NYU_550/1/patches/NIO_NYU_550-1-4000_1000_600_300.tif	NIO_NYU_550	1	no_lymphoma	1	1	True Negative	True	0.18769932	0.8123007	Subependymal giant cell astrocytoma CNS WHO Grade 1	Diffuse LGG
NYU	NYU/NIO_NYU_550/1/patches/NIO_NYU_550-1-5000_4000_300_300.tif	NIO_NYU_550	1	no_lymphoma	1	1	True Negative	True	0.07520804	0.924792	Subependymal giant cell astrocytoma CNS WHO Grade 1	Diffuse LGG
NYU	NYU/NIO_NYU_550/1/patches/NIO_NYU_550-1-5000_0_300_0.tif	NIO_NYU_550	1	no_lymphoma	1	1	True Negative	True	0.043156892	0.9568431	Subependymal giant cell astrocytoma CNS WHO Grade 1	Diffuse LGG
NYU	NYU/NIO_NYU_550/1/patches/NIO_NYU_550-1-5000_4000_600_0.tif	NIO_NYU_550	1	no_lymphoma	1	1	True Negative	True	0.06391084	0.9360892	Subependymal giant cell astrocytoma CNS WHO Grade 1	Diffuse LGG
NYU	NYU/NIO_NYU_550/1/patches/NIO_NYU_550-1-2000_1000_300_300.tif	NIO_NYU_550	1	no_lymphoma	1	1	True Negative	True	0.10245449	0.8975456	Subependymal giant cell astrocytoma CNS WHO Grade 1	Diffuse LGG
NYU	NYU/NIO_NYU_550/1/patches/NIO_NYU_550-1-1000_3000_600_300.tif	NIO_NYU_550	1	no_lymphoma	1	1	True Negative	True	0.10114111	0.8988589	Subependymal giant cell astrocytoma CNS WHO Grade 1	Diffuse LGG
NYU	NYU/NIO_NYU_550/1/patches/NIO_NYU_550-1-5000_2000_300_300.tif	NIO_NYU_550	1	no_lymphoma	1	1	True Negative	True	0.029794158	0.9702058	Subependymal giant cell astrocytoma CNS WHO Grade 1	Diffuse LGG
NYU	NYU/NIO_NYU_550/1/patches/NIO_NYU_550-1-1000_3000_300_300.tif	NIO_NYU_550	1	no_lymphoma	1	1	True Negative	True	0.21389915	0.78610086	Subependymal giant cell astrocytoma CNS WHO Grade 1	Diffuse LGG
NYU	NYU/NIO_NYU_550/1/patches/NIO_NYU_550-1-1000_5000_300_0.tif	NIO_NYU_550	1	no_lymphoma	1	1	True Negative	True	0.041389395	0.95861065	Subependymal giant cell astrocytoma CNS WHO Grade 1	Diffuse LGG
NYU	NYU/NIO_NYU_550/1/patches/NIO_NYU_550-1-0_1000_0_0.tif	NIO_NYU_550	1	no_lymphoma	1	1	True Negative	True	0.061025187	0.93897486	Subependymal giant cell astrocytoma CNS WHO Grade 1	Diffuse LGG
NYU	NYU/NIO_NYU_550/1/patches/NIO_NYU_550-1-0_0_300_300.tif	NIO_NYU_550	1	no_lymphoma	1	1	True Negative	True	0.059675917	0.9403241	Subependymal giant cell astrocytoma CNS WHO Grade 1	Diffuse LGG
NYU	NYU/NIO_NYU_550/1/patches/NIO_NYU_550-1-5000_4000_0_300.tif	NIO_NYU_550	1	no_lymphoma	1	1	True Negative	True	0.15251191	0.84748805	Subependymal giant cell astrocytoma CNS WHO Grade 1	Diffuse LGG
NYU	NYU/NIO_NYU_550/1/patches/NIO_NYU_550-1-5000_2000_0_300.tif	NIO_NYU_550	1	no_lymphoma	1	1	True Negative	True	0.024114195	0.9758858	Subependymal giant cell astrocytoma CNS WHO Grade 1	Diffuse LGG
NYU	NYU/NIO_NYU_550/1/patches/NIO_NYU_550-1-1000_5000_300_600.tif	NIO_NYU_550	1	no_lymphoma	1	1	True Negative	True	0.09211354	0.9078865	Subependymal giant cell astrocytoma CNS WHO Grade 1	Diffuse LGG
NYU	NYU/NIO_NYU_550/1/patches/NIO_NYU_550-1-4000_4000_300_0.tif	NIO_NYU_550	1	no_lymphoma	1	1	True Negative	True	0.13713896	0.86286104	Subependymal giant cell astrocytoma CNS WHO Grade 1	Diffuse LGG
NYU	NYU/NIO_NYU_56/1/patches/NIO_NYU_56-1-1000_0_0_600.tif	NIO_NYU_56	1	no_lymphoma	1	1	True Negative	True	0.031911682	0.96808827	Ganglioglioma CNS WHO Grade 1	Ganglioglioma
NYU	NYU/NIO_NYU_56/1/patches/NIO_NYU_56-1-0_0_0_0.tif	NIO_NYU_56	1	no_lymphoma	1	1	True Negative	True	0.05403829	0.9459617	Ganglioglioma CNS WHO Grade 1	Ganglioglioma
NYU	NYU/NIO_NYU_56/1/patches/NIO_NYU_56-1-1000_0_0_300.tif	NIO_NYU_56	1	no_lymphoma	1	1	True Negative	True	0.0683018	0.9316982	Ganglioglioma CNS WHO Grade 1	Ganglioglioma
NYU	NYU/NIO_NYU_56/1/patches/NIO_NYU_56-1-0_0_0_300.tif	NIO_NYU_56	1	no_lymphoma	1	1	True Negative	True	0.13456042	0.8654396	Ganglioglioma CNS WHO Grade 1	Ganglioglioma
NYU	NYU/NIO_NYU_56/1/patches/NIO_NYU_56-1-0_1000_0_300.tif	NIO_NYU_56	1	no_lymphoma	1	1	True Negative	True	0.019696284	0.9803037	Ganglioglioma CNS WHO Grade 1	Ganglioglioma
NYU	NYU/NIO_NYU_56/1/patches/NIO_NYU_56-1-1000_1000_600_0.tif	NIO_NYU_56	1	no_lymphoma	1	1	True Negative	True	0.022690445	0.9773096	Ganglioglioma CNS WHO Grade 1	Ganglioglioma
NYU	NYU/NIO_NYU_56/1/patches/NIO_NYU_56-1-0_0_0_600.tif	NIO_NYU_56	1	no_lymphoma	1	1	True Negative	True	0.06136223	0.9386378	Ganglioglioma CNS WHO Grade 1	Ganglioglioma
NYU	NYU/NIO_NYU_56/1/patches/NIO_NYU_56-1-0_0_600_300.tif	NIO_NYU_56	1	no_lymphoma	1	1	True Negative	True	0.07994299	0.92005706	Ganglioglioma CNS WHO Grade 1	Ganglioglioma
NYU	NYU/NIO_NYU_56/1/patches/NIO_NYU_56-1-1000_1000_600_600.tif	NIO_NYU_56	1	no_lymphoma	1	1	True Negative	True	0.051104955	0.94889504	Ganglioglioma CNS WHO Grade 1	Ganglioglioma
NYU	NYU/NIO_NYU_56/1/patches/NIO_NYU_56-1-1000_0_600_0.tif	NIO_NYU_56	1	no_lymphoma	1	1	True Negative	True	0.082421735	0.9175783	Ganglioglioma CNS WHO Grade 1	Ganglioglioma
NYU	NYU/NIO_NYU_56/1/patches/NIO_NYU_56-1-1000_0_600_300.tif	NIO_NYU_56	1	no_lymphoma	1	1	True Negative	True	0.026045976	0.9739541	Ganglioglioma CNS WHO Grade 1	Ganglioglioma
NYU	NYU/NIO_NYU_56/1/patches/NIO_NYU_56-1-1000_0_600_600.tif	NIO_NYU_56	1	no_lymphoma	1	1	True Negative	True	0.008241288	0.99175876	Ganglioglioma CNS WHO Grade 1	Ganglioglioma
NYU	NYU/NIO_NYU_56/1/patches/NIO_NYU_56-1-1000_1000_0_0.tif	NIO_NYU_56	1	no_lymphoma	1	1	True Negative	True	0.021706248	0.9782938	Ganglioglioma CNS WHO Grade 1	Ganglioglioma
NYU	NYU/NIO_NYU_56/1/patches/NIO_NYU_56-1-0_1000_300_0.tif	NIO_NYU_56	1	no_lymphoma	1	1	True Negative	True	0.010012815	0.9899872	Ganglioglioma CNS WHO Grade 1	Ganglioglioma
NYU	NYU/NIO_NYU_56/1/patches/NIO_NYU_56-1-0_1000_0_600.tif	NIO_NYU_56	1	no_lymphoma	1	1	True Negative	True	0.04803203	0.951968	Ganglioglioma CNS WHO Grade 1	Ganglioglioma
NYU	NYU/NIO_NYU_56/1/patches/NIO_NYU_56-1-0_0_300_300.tif	NIO_NYU_56	1	no_lymphoma	1	1	True Negative	True	0.023800528	0.97619945	Ganglioglioma CNS WHO Grade 1	Ganglioglioma
NYU	NYU/NIO_NYU_56/1/patches/NIO_NYU_56-1-0_0_300_600.tif	NIO_NYU_56	1	no_lymphoma	1	1	True Negative	True	0.02457007	0.97542995	Ganglioglioma CNS WHO Grade 1	Ganglioglioma
NYU	NYU/NIO_NYU_56/1/patches/NIO_NYU_56-1-0_1000_0_0.tif	NIO_NYU_56	1	no_lymphoma	1	1	True Negative	True	0.13388506	0.8661149	Ganglioglioma CNS WHO Grade 1	Ganglioglioma
NYU	NYU/NIO_NYU_56/1/patches/NIO_NYU_56-1-1000_0_300_0.tif	NIO_NYU_56	1	no_lymphoma	1	1	True Negative	True	0.15172571	0.8482743	Ganglioglioma CNS WHO Grade 1	Ganglioglioma
NYU	NYU/NIO_NYU_56/1/patches/NIO_NYU_56-1-0_0_300_0.tif	NIO_NYU_56	1	no_lymphoma	1	1	True Negative	True	0.20140508	0.79859495	Ganglioglioma CNS WHO Grade 1	Ganglioglioma
NYU	NYU/NIO_NYU_56/1/patches/NIO_NYU_56-1-0_0_600_0.tif	NIO_NYU_56	1	no_lymphoma	1	1	True Negative	True	0.043807816	0.9561922	Ganglioglioma CNS WHO Grade 1	Ganglioglioma
NYU	NYU/NIO_NYU_56/1/patches/NIO_NYU_56-1-1000_1000_600_300.tif	NIO_NYU_56	1	no_lymphoma	1	1	True Negative	True	0.059393436	0.9406066	Ganglioglioma CNS WHO Grade 1	Ganglioglioma
NYU	NYU/NIO_NYU_56/1/patches/NIO_NYU_56-1-1000_1000_300_600.tif	NIO_NYU_56	1	no_lymphoma	1	1	True Negative	True	0.0143012125	0.98569876	Ganglioglioma CNS WHO Grade 1	Ganglioglioma
NYU	NYU/NIO_NYU_56/1/patches/NIO_NYU_56-1-1000_1000_0_600.tif	NIO_NYU_56	1	no_lymphoma	1	1	True Negative	True	0.038167994	0.961832	Ganglioglioma CNS WHO Grade 1	Ganglioglioma
NYU	NYU/NIO_NYU_56/1/patches/NIO_NYU_56-1-0_1000_600_600.tif	NIO_NYU_56	1	no_lymphoma	1	1	True Negative	True	0.016675655	0.9833243	Ganglioglioma CNS WHO Grade 1	Ganglioglioma
NYU	NYU/NIO_NYU_56/1/patches/NIO_NYU_56-1-1000_1000_300_300.tif	NIO_NYU_56	1	no_lymphoma	1	1	True Negative	True	0.097663835	0.9023362	Ganglioglioma CNS WHO Grade 1	Ganglioglioma
NYU	NYU/NIO_NYU_56/1/patches/NIO_NYU_56-1-0_0_600_600.tif	NIO_NYU_56	1	no_lymphoma	1	1	True Negative	True	0.007538263	0.99246174	Ganglioglioma CNS WHO Grade 1	Ganglioglioma
NYU	NYU/NIO_NYU_56/1/patches/NIO_NYU_56-1-1000_1000_300_0.tif	NIO_NYU_56	1	no_lymphoma	1	1	True Negative	True	0.034312516	0.9656875	Ganglioglioma CNS WHO Grade 1	Ganglioglioma
NYU	NYU/NIO_NYU_56/1/patches/NIO_NYU_56-1-1000_1000_0_300.tif	NIO_NYU_56	1	no_lymphoma	1	1	True Negative	True	0.025662148	0.97433794	Ganglioglioma CNS WHO Grade 1	Ganglioglioma
NYU	NYU/NIO_NYU_56/1/patches/NIO_NYU_56-1-0_1000_300_300.tif	NIO_NYU_56	1	no_lymphoma	1	1	True Negative	True	0.008394053	0.991606	Ganglioglioma CNS WHO Grade 1	Ganglioglioma
NYU	NYU/NIO_NYU_56/1/patches/NIO_NYU_56-1-0_1000_300_600.tif	NIO_NYU_56	1	no_lymphoma	1	1	True Negative	True	0.019941837	0.9800582	Ganglioglioma CNS WHO Grade 1	Ganglioglioma
NYU	NYU/NIO_NYU_56/1/patches/NIO_NYU_56-1-1000_0_0_0.tif	NIO_NYU_56	1	no_lymphoma	1	1	True Negative	True	0.21900894	0.7809911	Ganglioglioma CNS WHO Grade 1	Ganglioglioma
NYU	NYU/NIO_NYU_56/1/patches/NIO_NYU_56-1-0_1000_600_300.tif	NIO_NYU_56	1	no_lymphoma	1	1	True Negative	True	0.020703644	0.9792964	Ganglioglioma CNS WHO Grade 1	Ganglioglioma
NYU	NYU/NIO_NYU_56/1/patches/NIO_NYU_56-1-0_1000_600_0.tif	NIO_NYU_56	1	no_lymphoma	1	1	True Negative	True	0.024258219	0.97574174	Ganglioglioma CNS WHO Grade 1	Ganglioglioma
NYU	NYU/NIO_NYU_563/1/patches/NIO_NYU_563-1-3000_0_0_300.tif	NIO_NYU_563	1	no_lymphoma	1	1	True Negative	True	0.0380149	0.96198505	Adenocarcinoma	Metastasis
NYU	NYU/NIO_NYU_563/1/patches/NIO_NYU_563-1-3000_2000_0_600.tif	NIO_NYU_563	1	no_lymphoma	1	1	True Negative	True	0.20072457	0.7992754	Adenocarcinoma	Metastasis
NYU	NYU/NIO_NYU_563/1/patches/NIO_NYU_563-1-3000_0_0_0.tif	NIO_NYU_563	1	no_lymphoma	1	1	True Negative	True	0.1263898	0.8736102	Adenocarcinoma	Metastasis
NYU	NYU/NIO_NYU_563/1/patches/NIO_NYU_563-1-2000_0_0_600.tif	NIO_NYU_563	1	no_lymphoma	1	1	True Negative	True	0.012236197	0.9877638	Adenocarcinoma	Metastasis
NYU	NYU/NIO_NYU_563/1/patches/NIO_NYU_563-1-2000_3000_600_300.tif	NIO_NYU_563	1	no_lymphoma	1	1	True Negative	True	0.4422487	0.5577513	Adenocarcinoma	Metastasis
NYU	NYU/NIO_NYU_563/1/patches/NIO_NYU_563-1-2000_3000_600_0.tif	NIO_NYU_563	1	no_lymphoma	1	1	True Negative	True	0.086985424	0.9130146	Adenocarcinoma	Metastasis
NYU	NYU/NIO_NYU_563/1/patches/NIO_NYU_563-1-3000_2000_600_600.tif	NIO_NYU_563	1	no_lymphoma	1	0	False Positive	False	0.59466475	0.40533525	Adenocarcinoma	Metastasis
NYU	NYU/NIO_NYU_563/1/patches/NIO_NYU_563-1-3000_0_300_600.tif	NIO_NYU_563	1	no_lymphoma	1	1	True Negative	True	0.006117227	0.9938828	Adenocarcinoma	Metastasis
NYU	NYU/NIO_NYU_563/1/patches/NIO_NYU_563-1-3000_0_600_600.tif	NIO_NYU_563	1	no_lymphoma	1	1	True Negative	True	0.005162184	0.9948378	Adenocarcinoma	Metastasis
NYU	NYU/NIO_NYU_563/1/patches/NIO_NYU_563-1-3000_2000_300_600.tif	NIO_NYU_563	1	no_lymphoma	1	1	True Negative	True	0.37353453	0.62646544	Adenocarcinoma	Metastasis
NYU	NYU/NIO_NYU_563/1/patches/NIO_NYU_563-1-2000_3000_300_600.tif	NIO_NYU_563	1	no_lymphoma	1	1	True Negative	True	0.21124892	0.78875107	Adenocarcinoma	Metastasis
NYU	NYU/NIO_NYU_563/1/patches/NIO_NYU_563-1-1000_3000_300_300.tif	NIO_NYU_563	1	no_lymphoma	1	1	True Negative	True	0.057571102	0.94242895	Adenocarcinoma	Metastasis
NYU	NYU/NIO_NYU_563/1/patches/NIO_NYU_563-1-3000_2000_600_0.tif	NIO_NYU_563	1	no_lymphoma	1	0	False Positive	False	0.6407187	0.35928127	Adenocarcinoma	Metastasis
NYU	NYU/NIO_NYU_563/1/patches/NIO_NYU_563-1-3000_2000_600_300.tif	NIO_NYU_563	1	no_lymphoma	1	0	False Positive	False	0.71659386	0.28340617	Adenocarcinoma	Metastasis
NYU	NYU/NIO_NYU_563/1/patches/NIO_NYU_563-1-2000_3000_300_0.tif	NIO_NYU_563	1	no_lymphoma	1	1	True Negative	True	0.07739101	0.922609	Adenocarcinoma	Metastasis
NYU	NYU/NIO_NYU_563/1/patches/NIO_NYU_563-1-1000_3000_600_600.tif	NIO_NYU_563	1	no_lymphoma	1	1	True Negative	True	0.008788865	0.9912111	Adenocarcinoma	Metastasis
NYU	NYU/NIO_NYU_563/1/patches/NIO_NYU_563-1-2000_0_300_300.tif	NIO_NYU_563	1	no_lymphoma	1	1	True Negative	True	0.050076045	0.94992393	Adenocarcinoma	Metastasis
NYU	NYU/NIO_NYU_563/1/patches/NIO_NYU_563-1-3000_2000_300_0.tif	NIO_NYU_563	1	no_lymphoma	1	0	False Positive	False	0.69715625	0.30284378	Adenocarcinoma	Metastasis
NYU	NYU/NIO_NYU_563/1/patches/NIO_NYU_563-1-2000_3000_300_300.tif	NIO_NYU_563	1	no_lymphoma	1	1	True Negative	True	0.14173236	0.8582676	Adenocarcinoma	Metastasis
NYU	NYU/NIO_NYU_563/1/patches/NIO_NYU_563-1-1000_2000_300_0.tif	NIO_NYU_563	1	no_lymphoma	1	0	False Positive	False	0.71269935	0.28730068	Adenocarcinoma	Metastasis
NYU	NYU/NIO_NYU_563/1/patches/NIO_NYU_563-1-1000_2000_300_600.tif	NIO_NYU_563	1	no_lymphoma	1	0	False Positive	False	0.54882133	0.4511787	Adenocarcinoma	Metastasis
NYU	NYU/NIO_NYU_563/1/patches/NIO_NYU_563-1-1000_3000_0_600.tif	NIO_NYU_563	1	no_lymphoma	1	1	True Negative	True	0.042062923	0.95793706	Adenocarcinoma	Metastasis
NYU	NYU/NIO_NYU_563/1/patches/NIO_NYU_563-1-3000_2000_0_0.tif	NIO_NYU_563	1	no_lymphoma	1	0	False Positive	False	0.67263424	0.32736573	Adenocarcinoma	Metastasis
NYU	NYU/NIO_NYU_563/1/patches/NIO_NYU_563-1-3000_1000_600_600.tif	NIO_NYU_563	1	no_lymphoma	1	0	False Positive	False	0.80565923	0.19434069	Adenocarcinoma	Metastasis
NYU	NYU/NIO_NYU_563/1/patches/NIO_NYU_563-1-3000_1000_600_300.tif	NIO_NYU_563	1	no_lymphoma	1	0	False Positive	False	0.9248224	0.07517756	Adenocarcinoma	Metastasis
NYU	NYU/NIO_NYU_563/1/patches/NIO_NYU_563-1-3000_1000_300_600.tif	NIO_NYU_563	1	no_lymphoma	1	0	False Positive	False	0.6470171	0.35298285	Adenocarcinoma	Metastasis
NYU	NYU/NIO_NYU_563/1/patches/NIO_NYU_563-1-3000_1000_300_300.tif	NIO_NYU_563	1	no_lymphoma	1	0	False Positive	False	0.8922647	0.10773529	Adenocarcinoma	Metastasis
NYU	NYU/NIO_NYU_563/1/patches/NIO_NYU_563-1-3000_1000_300_0.tif	NIO_NYU_563	1	no_lymphoma	1	0	False Positive	False	0.976149	0.023850998	Adenocarcinoma	Metastasis
NYU	NYU/NIO_NYU_563/1/patches/NIO_NYU_563-1-3000_1000_0_600.tif	NIO_NYU_563	1	no_lymphoma	1	0	False Positive	False	0.61923563	0.38076434	Adenocarcinoma	Metastasis
NYU	NYU/NIO_NYU_563/1/patches/NIO_NYU_563-1-3000_1000_0_300.tif	NIO_NYU_563	1	no_lymphoma	1	0	False Positive	False	0.90602624	0.093973756	Adenocarcinoma	Metastasis
NYU	NYU/NIO_NYU_563/1/patches/NIO_NYU_563-1-3000_1000_0_0.tif	NIO_NYU_563	1	no_lymphoma	1	0	False Positive	False	0.83321834	0.16678166	Adenocarcinoma	Metastasis
NYU	NYU/NIO_NYU_563/1/patches/NIO_NYU_563-1-1000_2000_600_600.tif	NIO_NYU_563	1	no_lymphoma	1	0	False Positive	False	0.6814585	0.31854153	Adenocarcinoma	Metastasis
NYU	NYU/NIO_NYU_563/1/patches/NIO_NYU_563-1-3000_2000_0_300.tif	NIO_NYU_563	1	no_lymphoma	1	0	False Positive	False	0.92423123	0.07576881	Adenocarcinoma	Metastasis
NYU	NYU/NIO_NYU_563/1/patches/NIO_NYU_563-1-3000_2000_300_300.tif	NIO_NYU_563	1	no_lymphoma	1	0	False Positive	False	0.703736	0.296264	Adenocarcinoma	Metastasis
NYU	NYU/NIO_NYU_563/1/patches/NIO_NYU_563-1-3000_3000_300_600.tif	NIO_NYU_563	1	no_lymphoma	1	0	False Positive	False	0.6458596	0.35414034	Adenocarcinoma	Metastasis
NYU	NYU/NIO_NYU_563/1/patches/NIO_NYU_563-1-3000_0_600_300.tif	NIO_NYU_563	1	no_lymphoma	1	1	True Negative	True	0.05531826	0.94468176	Adenocarcinoma	Metastasis
NYU	NYU/NIO_NYU_563/1/patches/NIO_NYU_563-1-3000_0_0_600.tif	NIO_NYU_563	1	no_lymphoma	1	1	True Negative	True	0.02308093	0.9769191	Adenocarcinoma	Metastasis
NYU	NYU/NIO_NYU_563/1/patches/NIO_NYU_563-1-2000_2000_600_300.tif	NIO_NYU_563	1	no_lymphoma	1	1	True Negative	True	0.16962092	0.83037907	Adenocarcinoma	Metastasis
NYU	NYU/NIO_NYU_563/1/patches/NIO_NYU_563-1-3000_1000_600_0.tif	NIO_NYU_563	1	no_lymphoma	1	1	True Negative	True	0.45558557	0.5444144	Adenocarcinoma	Metastasis
NYU	NYU/NIO_NYU_563/1/patches/NIO_NYU_563-1-2000_3000_0_0.tif	NIO_NYU_563	1	no_lymphoma	1	1	True Negative	True	0.15818807	0.84181195	Adenocarcinoma	Metastasis
NYU	NYU/NIO_NYU_563/1/patches/NIO_NYU_563-1-2000_3000_0_300.tif	NIO_NYU_563	1	no_lymphoma	1	1	True Negative	True	0.20022231	0.79977775	Adenocarcinoma	Metastasis
NYU	NYU/NIO_NYU_563/1/patches/NIO_NYU_563-1-2000_3000_0_600.tif	NIO_NYU_563	1	no_lymphoma	1	1	True Negative	True	0.016521482	0.98347855	Adenocarcinoma	Metastasis
NYU	NYU/NIO_NYU_563/1/patches/NIO_NYU_563-1-2000_2000_0_0.tif	NIO_NYU_563	1	no_lymphoma	1	1	True Negative	True	0.011561913	0.98843807	Adenocarcinoma	Metastasis
NYU	NYU/NIO_NYU_563/1/patches/NIO_NYU_563-1-2000_1000_600_600.tif	NIO_NYU_563	1	no_lymphoma	1	1	True Negative	True	0.0121963	0.9878037	Adenocarcinoma	Metastasis
NYU	NYU/NIO_NYU_563/1/patches/NIO_NYU_563-1-2000_1000_600_300.tif	NIO_NYU_563	1	no_lymphoma	1	1	True Negative	True	0.062548876	0.9374511	Adenocarcinoma	Metastasis
NYU	NYU/NIO_NYU_563/1/patches/NIO_NYU_563-1-2000_1000_600_0.tif	NIO_NYU_563	1	no_lymphoma	1	1	True Negative	True	0.025573408	0.9744266	Adenocarcinoma	Metastasis
NYU	NYU/NIO_NYU_563/1/patches/NIO_NYU_563-1-2000_1000_300_600.tif	NIO_NYU_563	1	no_lymphoma	1	1	True Negative	True	0.020111442	0.9798885	Adenocarcinoma	Metastasis
NYU	NYU/NIO_NYU_563/1/patches/NIO_NYU_563-1-2000_1000_300_300.tif	NIO_NYU_563	1	no_lymphoma	1	1	True Negative	True	0.3180855	0.6819145	Adenocarcinoma	Metastasis
NYU	NYU/NIO_NYU_563/1/patches/NIO_NYU_563-1-2000_1000_300_0.tif	NIO_NYU_563	1	no_lymphoma	1	1	True Negative	True	0.023954736	0.97604525	Adenocarcinoma	Metastasis
NYU	NYU/NIO_NYU_563/1/patches/NIO_NYU_563-1-2000_1000_0_600.tif	NIO_NYU_563	1	no_lymphoma	1	1	True Negative	True	0.03460745	0.9653926	Adenocarcinoma	Metastasis
NYU	NYU/NIO_NYU_563/1/patches/NIO_NYU_563-1-2000_1000_0_300.tif	NIO_NYU_563	1	no_lymphoma	1	1	True Negative	True	0.05656567	0.94343436	Adenocarcinoma	Metastasis
NYU	NYU/NIO_NYU_563/1/patches/NIO_NYU_563-1-2000_0_600_0.tif	NIO_NYU_563	1	no_lymphoma	1	1	True Negative	True	0.49864358	0.5013565	Adenocarcinoma	Metastasis
NYU	NYU/NIO_NYU_563/1/patches/NIO_NYU_563-1-2000_2000_300_600.tif	NIO_NYU_563	1	no_lymphoma	1	1	True Negative	True	0.022786085	0.97721386	Adenocarcinoma	Metastasis
NYU	NYU/NIO_NYU_563/1/patches/NIO_NYU_563-1-1000_3000_600_0.tif	NIO_NYU_563	1	no_lymphoma	1	1	True Negative	True	0.30849758	0.69150245	Adenocarcinoma	Metastasis
NYU	NYU/NIO_NYU_563/1/patches/NIO_NYU_563-1-2000_2000_300_300.tif	NIO_NYU_563	1	no_lymphoma	1	1	True Negative	True	0.038252484	0.9617475	Adenocarcinoma	Metastasis
NYU	NYU/NIO_NYU_563/1/patches/NIO_NYU_563-1-2000_2000_0_600.tif	NIO_NYU_563	1	no_lymphoma	1	1	True Negative	True	0.21102853	0.7889714	Adenocarcinoma	Metastasis
NYU	NYU/NIO_NYU_563/1/patches/NIO_NYU_563-1-2000_3000_600_600.tif	NIO_NYU_563	1	no_lymphoma	1	1	True Negative	True	0.45077386	0.54922616	Adenocarcinoma	Metastasis
NYU	NYU/NIO_NYU_563/1/patches/NIO_NYU_563-1-3000_0_300_300.tif	NIO_NYU_563	1	no_lymphoma	1	1	True Negative	True	0.014315524	0.9856845	Adenocarcinoma	Metastasis
NYU	NYU/NIO_NYU_563/1/patches/NIO_NYU_563-1-1000_3000_600_300.tif	NIO_NYU_563	1	no_lymphoma	1	1	True Negative	True	0.112678826	0.8873211	Adenocarcinoma	Metastasis
NYU	NYU/NIO_NYU_563/1/patches/NIO_NYU_563-1-1000_3000_300_0.tif	NIO_NYU_563	1	no_lymphoma	1	1	True Negative	True	0.36996728	0.63003266	Adenocarcinoma	Metastasis
NYU	NYU/NIO_NYU_563/1/patches/NIO_NYU_563-1-1000_3000_300_600.tif	NIO_NYU_563	1	no_lymphoma	1	1	True Negative	True	0.0005228756	0.9994772	Adenocarcinoma	Metastasis
NYU	NYU/NIO_NYU_563/1/patches/NIO_NYU_563-1-3000_3000_600_600.tif	NIO_NYU_563	1	no_lymphoma	1	1	True Negative	True	0.18684511	0.8131549	Adenocarcinoma	Metastasis
NYU	NYU/NIO_NYU_563/1/patches/NIO_NYU_563-1-3000_3000_600_300.tif	NIO_NYU_563	1	no_lymphoma	1	1	True Negative	True	0.17008094	0.8299191	Adenocarcinoma	Metastasis
NYU	NYU/NIO_NYU_563/1/patches/NIO_NYU_563-1-3000_3000_600_0.tif	NIO_NYU_563	1	no_lymphoma	1	1	True Negative	True	0.49995852	0.5000415	Adenocarcinoma	Metastasis
NYU	NYU/NIO_NYU_563/1/patches/NIO_NYU_563-1-3000_3000_300_300.tif	NIO_NYU_563	1	no_lymphoma	1	1	True Negative	True	0.3350149	0.6649851	Adenocarcinoma	Metastasis
NYU	NYU/NIO_NYU_563/1/patches/NIO_NYU_563-1-3000_3000_300_0.tif	NIO_NYU_563	1	no_lymphoma	1	1	True Negative	True	0.14343788	0.8565621	Adenocarcinoma	Metastasis
NYU	NYU/NIO_NYU_563/1/patches/NIO_NYU_563-1-3000_3000_0_600.tif	NIO_NYU_563	1	no_lymphoma	1	1	True Negative	True	0.27557224	0.7244278	Adenocarcinoma	Metastasis
NYU	NYU/NIO_NYU_563/1/patches/NIO_NYU_563-1-3000_3000_0_300.tif	NIO_NYU_563	1	no_lymphoma	1	1	True Negative	True	0.20271367	0.79728633	Adenocarcinoma	Metastasis
NYU	NYU/NIO_NYU_563/1/patches/NIO_NYU_563-1-3000_3000_0_0.tif	NIO_NYU_563	1	no_lymphoma	1	1	True Negative	True	0.32187638	0.67812365	Adenocarcinoma	Metastasis
NYU	NYU/NIO_NYU_563/1/patches/NIO_NYU_563-1-2000_2000_600_0.tif	NIO_NYU_563	1	no_lymphoma	1	1	True Negative	True	0.46066266	0.53933734	Adenocarcinoma	Metastasis
NYU	NYU/NIO_NYU_563/1/patches/NIO_NYU_563-1-2000_2000_0_300.tif	NIO_NYU_563	1	no_lymphoma	1	1	True Negative	True	0.01923992	0.9807601	Adenocarcinoma	Metastasis
NYU	NYU/NIO_NYU_563/1/patches/NIO_NYU_563-1-2000_2000_300_0.tif	NIO_NYU_563	1	no_lymphoma	1	1	True Negative	True	0.11715875	0.8828413	Adenocarcinoma	Metastasis
NYU	NYU/NIO_NYU_563/1/patches/NIO_NYU_563-1-2000_2000_600_600.tif	NIO_NYU_563	1	no_lymphoma	1	1	True Negative	True	0.026658446	0.9733416	Adenocarcinoma	Metastasis
NYU	NYU/NIO_NYU_563/1/patches/NIO_NYU_563-1-0_2000_600_300.tif	NIO_NYU_563	1	no_lymphoma	1	0	False Positive	False	0.82005143	0.1799486	Adenocarcinoma	Metastasis
NYU	NYU/NIO_NYU_563/1/patches/NIO_NYU_563-1-0_1000_300_600.tif	NIO_NYU_563	1	no_lymphoma	1	0	False Positive	False	0.83421296	0.16578698	Adenocarcinoma	Metastasis
NYU	NYU/NIO_NYU_563/1/patches/NIO_NYU_563-1-1000_2000_300_300.tif	NIO_NYU_563	1	no_lymphoma	1	0	False Positive	False	0.6207941	0.37920594	Adenocarcinoma	Metastasis
NYU	NYU/NIO_NYU_563/1/patches/NIO_NYU_563-1-0_2000_300_300.tif	NIO_NYU_563	1	no_lymphoma	1	0	False Positive	False	0.8075787	0.19242132	Adenocarcinoma	Metastasis
NYU	NYU/NIO_NYU_563/1/patches/NIO_NYU_563-1-0_2000_300_600.tif	NIO_NYU_563	1	no_lymphoma	1	0	False Positive	False	0.92403877	0.0759612	Adenocarcinoma	Metastasis
NYU	NYU/NIO_NYU_563/1/patches/NIO_NYU_563-1-0_3000_600_0.tif	NIO_NYU_563	1	no_lymphoma	1	0	False Positive	False	0.82715654	0.17284343	Adenocarcinoma	Metastasis
NYU	NYU/NIO_NYU_563/1/patches/NIO_NYU_563-1-0_3000_300_600.tif	NIO_NYU_563	1	no_lymphoma	1	0	False Positive	False	0.5177026	0.4822974	Adenocarcinoma	Metastasis
NYU	NYU/NIO_NYU_563/1/patches/NIO_NYU_563-1-0_3000_300_300.tif	NIO_NYU_563	1	no_lymphoma	1	0	False Positive	False	0.5687288	0.43127114	Adenocarcinoma	Metastasis
NYU	NYU/NIO_NYU_563/1/patches/NIO_NYU_563-1-0_3000_300_0.tif	NIO_NYU_563	1	no_lymphoma	1	0	False Positive	False	0.72053385	0.2794661	Adenocarcinoma	Metastasis
NYU	NYU/NIO_NYU_563/1/patches/NIO_NYU_563-1-0_3000_0_600.tif	NIO_NYU_563	1	no_lymphoma	1	0	False Positive	False	0.90204215	0.09795778	Adenocarcinoma	Metastasis
NYU	NYU/NIO_NYU_563/1/patches/NIO_NYU_563-1-0_3000_0_0.tif	NIO_NYU_563	1	no_lymphoma	1	0	False Positive	False	0.543757	0.45624298	Adenocarcinoma	Metastasis
NYU	NYU/NIO_NYU_563/1/patches/NIO_NYU_563-1-0_2000_600_600.tif	NIO_NYU_563	1	no_lymphoma	1	0	False Positive	False	0.85963774	0.14036226	Adenocarcinoma	Metastasis
NYU	NYU/NIO_NYU_563/1/patches/NIO_NYU_563-1-0_2000_600_0.tif	NIO_NYU_563	1	no_lymphoma	1	0	False Positive	False	0.6926209	0.3073791	Adenocarcinoma	Metastasis
NYU	NYU/NIO_NYU_563/1/patches/NIO_NYU_563-1-0_2000_0_600.tif	NIO_NYU_563	1	no_lymphoma	1	0	False Positive	False	0.95312625	0.046873808	Adenocarcinoma	Metastasis
NYU	NYU/NIO_NYU_563/1/patches/NIO_NYU_563-1-0_2000_300_0.tif	NIO_NYU_563	1	no_lymphoma	1	0	False Positive	False	0.76084334	0.23915668	Adenocarcinoma	Metastasis
NYU	NYU/NIO_NYU_563/1/patches/NIO_NYU_563-1-0_1000_0_300.tif	NIO_NYU_563	1	no_lymphoma	1	0	False Positive	False	0.8777668	0.122233205	Adenocarcinoma	Metastasis
NYU	NYU/NIO_NYU_563/1/patches/NIO_NYU_563-1-0_1000_300_300.tif	NIO_NYU_563	1	no_lymphoma	1	0	False Positive	False	0.85661477	0.14338522	Adenocarcinoma	Metastasis
NYU	NYU/NIO_NYU_563/1/patches/NIO_NYU_563-1-0_1000_600_300.tif	NIO_NYU_563	1	no_lymphoma	1	0	False Positive	False	0.8324014	0.16759863	Adenocarcinoma	Metastasis
NYU	NYU/NIO_NYU_563/1/patches/NIO_NYU_563-1-0_1000_600_600.tif	NIO_NYU_563	1	no_lymphoma	1	0	False Positive	False	0.8668787	0.13312131	Adenocarcinoma	Metastasis
NYU	NYU/NIO_NYU_563/1/patches/NIO_NYU_563-1-0_1000_0_0.tif	NIO_NYU_563	1	no_lymphoma	1	1	True Negative	True	0.10430796	0.895692	Adenocarcinoma	Metastasis
NYU	NYU/NIO_NYU_563/1/patches/NIO_NYU_563-1-0_0_0_600.tif	NIO_NYU_563	1	no_lymphoma	1	1	True Negative	True	0.3502626	0.64973736	Adenocarcinoma	Metastasis
NYU	NYU/NIO_NYU_563/1/patches/NIO_NYU_563-1-0_1000_600_0.tif	NIO_NYU_563	1	no_lymphoma	1	1	True Negative	True	0.33324963	0.6667504	Adenocarcinoma	Metastasis
NYU	NYU/NIO_NYU_563/1/patches/NIO_NYU_563-1-1000_2000_0_300.tif	NIO_NYU_563	1	no_lymphoma	1	1	True Negative	True	0.49105224	0.5089478	Adenocarcinoma	Metastasis
NYU	NYU/NIO_NYU_563/1/patches/NIO_NYU_563-1-0_3000_600_300.tif	NIO_NYU_563	1	no_lymphoma	1	0	False Positive	False	0.55382067	0.44617927	Adenocarcinoma	Metastasis
NYU	NYU/NIO_NYU_563/1/patches/NIO_NYU_563-1-1000_1000_0_300.tif	NIO_NYU_563	1	no_lymphoma	1	0	False Positive	False	0.64758486	0.35241517	Adenocarcinoma	Metastasis
NYU	NYU/NIO_NYU_563/1/patches/NIO_NYU_563-1-1000_1000_300_300.tif	NIO_NYU_563	1	no_lymphoma	1	0	False Positive	False	0.52827257	0.4717274	Adenocarcinoma	Metastasis
NYU	NYU/NIO_NYU_563/1/patches/NIO_NYU_563-1-1000_2000_0_0.tif	NIO_NYU_563	1	no_lymphoma	1	0	False Positive	False	0.60547	0.39453003	Adenocarcinoma	Metastasis
NYU	NYU/NIO_NYU_563/1/patches/NIO_NYU_563-1-1000_0_0_600.tif	NIO_NYU_563	1	no_lymphoma	1	0	False Positive	False	0.9552949	0.044705052	Adenocarcinoma	Metastasis
NYU	NYU/NIO_NYU_563/1/patches/NIO_NYU_563-1-0_3000_600_600.tif	NIO_NYU_563	1	no_lymphoma	1	1	True Negative	True	0.3142542	0.68574584	Adenocarcinoma	Metastasis
NYU	NYU/NIO_NYU_563/1/patches/NIO_NYU_563-1-1000_0_300_0.tif	NIO_NYU_563	1	no_lymphoma	1	1	True Negative	True	0.36946115	0.6305388	Adenocarcinoma	Metastasis
NYU	NYU/NIO_NYU_563/1/patches/NIO_NYU_563-1-1000_0_300_600.tif	NIO_NYU_563	1	no_lymphoma	1	1	True Negative	True	0.022776693	0.97722334	Adenocarcinoma	Metastasis
NYU	NYU/NIO_NYU_563/1/patches/NIO_NYU_563-1-0_2000_0_0.tif	NIO_NYU_563	1	no_lymphoma	1	0	False Positive	False	0.63241845	0.3675816	Adenocarcinoma	Metastasis
NYU	NYU/NIO_NYU_563/1/patches/NIO_NYU_563-1-1000_0_300_300.tif	NIO_NYU_563	1	no_lymphoma	1	1	True Negative	True	0.02295181	0.97704816	Adenocarcinoma	Metastasis
NYU	NYU/NIO_NYU_563/1/patches/NIO_NYU_563-1-1000_0_600_0.tif	NIO_NYU_563	1	no_lymphoma	1	1	True Negative	True	0.046860527	0.9531395	Adenocarcinoma	Metastasis
NYU	NYU/NIO_NYU_563/1/patches/NIO_NYU_563-1-1000_2000_600_300.tif	NIO_NYU_563	1	no_lymphoma	1	1	True Negative	True	0.4880879	0.51191205	Adenocarcinoma	Metastasis
NYU	NYU/NIO_NYU_563/1/patches/NIO_NYU_563-1-1000_3000_0_300.tif	NIO_NYU_563	1	no_lymphoma	1	1	True Negative	True	0.120757066	0.87924296	Adenocarcinoma	Metastasis
NYU	NYU/NIO_NYU_563/1/patches/NIO_NYU_563-1-1000_3000_0_0.tif	NIO_NYU_563	1	no_lymphoma	1	1	True Negative	True	0.4439541	0.5560459	Adenocarcinoma	Metastasis
NYU	NYU/NIO_NYU_563/1/patches/NIO_NYU_563-1-1000_0_600_600.tif	NIO_NYU_563	1	no_lymphoma	1	1	True Negative	True	0.06472857	0.9352714	Adenocarcinoma	Metastasis
NYU	NYU/NIO_NYU_563/1/patches/NIO_NYU_563-1-1000_1000_0_600.tif	NIO_NYU_563	1	no_lymphoma	1	1	True Negative	True	0.13647135	0.8635287	Adenocarcinoma	Metastasis
NYU	NYU/NIO_NYU_563/1/patches/NIO_NYU_563-1-1000_2000_0_600.tif	NIO_NYU_563	1	no_lymphoma	1	1	True Negative	True	0.05712493	0.9428751	Adenocarcinoma	Metastasis
NYU	NYU/NIO_NYU_563/1/patches/NIO_NYU_563-1-1000_1000_600_600.tif	NIO_NYU_563	1	no_lymphoma	1	1	True Negative	True	0.12391563	0.8760844	Adenocarcinoma	Metastasis
NYU	NYU/NIO_NYU_563/1/patches/NIO_NYU_563-1-0_3000_0_300.tif	NIO_NYU_563	1	no_lymphoma	1	1	True Negative	True	0.483186	0.51681405	Adenocarcinoma	Metastasis
NYU	NYU/NIO_NYU_563/1/patches/NIO_NYU_563-1-0_2000_0_300.tif	NIO_NYU_563	1	no_lymphoma	1	0	False Positive	False	0.74365264	0.25634736	Adenocarcinoma	Metastasis
NYU	NYU/NIO_NYU_563/1/patches/NIO_NYU_563-1-0_1000_0_600.tif	NIO_NYU_563	1	no_lymphoma	1	0	False Positive	False	0.8997839	0.10021606	Adenocarcinoma	Metastasis
NYU	NYU/NIO_NYU_563/1/patches/NIO_NYU_563-1-0_0_600_0.tif	NIO_NYU_563	1	no_lymphoma	1	1	True Negative	True	0.3666374	0.63336265	Adenocarcinoma	Metastasis
NYU	NYU/NIO_NYU_572/3/patches/NIO_NYU_572-3-1000_3000_600_0.tif	NIO_NYU_572	3	lymphoma	0	1	False Negative	False	0.19601668	0.80398333	Diffuse Large B-Cell Lymphoma	Lymphoma
NYU	NYU/NIO_NYU_572/3/patches/NIO_NYU_572-3-3000_3000_300_0.tif	NIO_NYU_572	3	lymphoma	0	0	True Positive	True	0.52478975	0.4752102	Diffuse Large B-Cell Lymphoma	Lymphoma
NYU	NYU/NIO_NYU_572/3/patches/NIO_NYU_572-3-3000_3000_600_0.tif	NIO_NYU_572	3	lymphoma	0	0	True Positive	True	0.54143107	0.4585689	Diffuse Large B-Cell Lymphoma	Lymphoma
NYU	NYU/NIO_NYU_572/3/patches/NIO_NYU_572-3-3000_3000_600_300.tif	NIO_NYU_572	3	lymphoma	0	0	True Positive	True	0.62923306	0.3707669	Diffuse Large B-Cell Lymphoma	Lymphoma
NYU	NYU/NIO_NYU_572/3/patches/NIO_NYU_572-3-0_3000_600_600.tif	NIO_NYU_572	3	lymphoma	0	0	True Positive	True	0.8313108	0.16868919	Diffuse Large B-Cell Lymphoma	Lymphoma
NYU	NYU/NIO_NYU_572/3/patches/NIO_NYU_572-3-1000_0_0_0.tif	NIO_NYU_572	3	lymphoma	0	0	True Positive	True	0.717154	0.282846	Diffuse Large B-Cell Lymphoma	Lymphoma
NYU	NYU/NIO_NYU_572/3/patches/NIO_NYU_572-3-1000_0_0_600.tif	NIO_NYU_572	3	lymphoma	0	0	True Positive	True	0.8329276	0.1670724	Diffuse Large B-Cell Lymphoma	Lymphoma
NYU	NYU/NIO_NYU_572/3/patches/NIO_NYU_572-3-1000_0_300_0.tif	NIO_NYU_572	3	lymphoma	0	0	True Positive	True	0.69384015	0.30615988	Diffuse Large B-Cell Lymphoma	Lymphoma
NYU	NYU/NIO_NYU_572/3/patches/NIO_NYU_572-3-1000_0_300_300.tif	NIO_NYU_572	3	lymphoma	0	0	True Positive	True	0.5315457	0.4684543	Diffuse Large B-Cell Lymphoma	Lymphoma
NYU	NYU/NIO_NYU_572/3/patches/NIO_NYU_572-3-3000_2000_600_300.tif	NIO_NYU_572	3	lymphoma	0	0	True Positive	True	0.84170085	0.15829909	Diffuse Large B-Cell Lymphoma	Lymphoma
NYU	NYU/NIO_NYU_572/3/patches/NIO_NYU_572-3-3000_2000_600_0.tif	NIO_NYU_572	3	lymphoma	0	0	True Positive	True	0.8188661	0.18113391	Diffuse Large B-Cell Lymphoma	Lymphoma
NYU	NYU/NIO_NYU_572/3/patches/NIO_NYU_572-3-3000_2000_300_300.tif	NIO_NYU_572	3	lymphoma	0	0	True Positive	True	0.76128197	0.238718	Diffuse Large B-Cell Lymphoma	Lymphoma
NYU	NYU/NIO_NYU_572/3/patches/NIO_NYU_572-3-3000_2000_0_0.tif	NIO_NYU_572	3	lymphoma	0	0	True Positive	True	0.5166132	0.4833868	Diffuse Large B-Cell Lymphoma	Lymphoma
NYU	NYU/NIO_NYU_572/3/patches/NIO_NYU_572-3-3000_1000_600_600.tif	NIO_NYU_572	3	lymphoma	0	0	True Positive	True	0.94712514	0.05287483	Diffuse Large B-Cell Lymphoma	Lymphoma
NYU	NYU/NIO_NYU_572/3/patches/NIO_NYU_572-3-3000_1000_600_300.tif	NIO_NYU_572	3	lymphoma	0	0	True Positive	True	0.56815696	0.43184307	Diffuse Large B-Cell Lymphoma	Lymphoma
NYU	NYU/NIO_NYU_572/3/patches/NIO_NYU_572-3-3000_1000_600_0.tif	NIO_NYU_572	3	lymphoma	0	0	True Positive	True	0.84301084	0.15698913	Diffuse Large B-Cell Lymphoma	Lymphoma
NYU	NYU/NIO_NYU_572/3/patches/NIO_NYU_572-3-3000_1000_300_600.tif	NIO_NYU_572	3	lymphoma	0	0	True Positive	True	0.85407287	0.14592709	Diffuse Large B-Cell Lymphoma	Lymphoma
NYU	NYU/NIO_NYU_572/3/patches/NIO_NYU_572-3-3000_1000_300_0.tif	NIO_NYU_572	3	lymphoma	0	0	True Positive	True	0.8198205	0.18017942	Diffuse Large B-Cell Lymphoma	Lymphoma
NYU	NYU/NIO_NYU_572/3/patches/NIO_NYU_572-3-3000_1000_0_600.tif	NIO_NYU_572	3	lymphoma	0	0	True Positive	True	0.7495421	0.25045785	Diffuse Large B-Cell Lymphoma	Lymphoma
NYU	NYU/NIO_NYU_572/3/patches/NIO_NYU_572-3-3000_1000_0_0.tif	NIO_NYU_572	3	lymphoma	0	0	True Positive	True	0.59799534	0.40200466	Diffuse Large B-Cell Lymphoma	Lymphoma
NYU	NYU/NIO_NYU_572/3/patches/NIO_NYU_572-3-3000_0_600_600.tif	NIO_NYU_572	3	lymphoma	0	0	True Positive	True	0.9843919	0.015608023	Diffuse Large B-Cell Lymphoma	Lymphoma
NYU	NYU/NIO_NYU_572/3/patches/NIO_NYU_572-3-3000_0_600_300.tif	NIO_NYU_572	3	lymphoma	0	0	True Positive	True	0.97926635	0.020733664	Diffuse Large B-Cell Lymphoma	Lymphoma
NYU	NYU/NIO_NYU_572/3/patches/NIO_NYU_572-3-1000_0_300_600.tif	NIO_NYU_572	3	lymphoma	0	0	True Positive	True	0.7368936	0.26310647	Diffuse Large B-Cell Lymphoma	Lymphoma
NYU	NYU/NIO_NYU_572/3/patches/NIO_NYU_572-3-1000_0_600_300.tif	NIO_NYU_572	3	lymphoma	0	0	True Positive	True	0.5278755	0.4721245	Diffuse Large B-Cell Lymphoma	Lymphoma
NYU	NYU/NIO_NYU_572/3/patches/NIO_NYU_572-3-1000_1000_0_600.tif	NIO_NYU_572	3	lymphoma	0	0	True Positive	True	0.9446576	0.05534235	Diffuse Large B-Cell Lymphoma	Lymphoma
NYU	NYU/NIO_NYU_572/3/patches/NIO_NYU_572-3-0_3000_0_0.tif	NIO_NYU_572	3	lymphoma	0	0	True Positive	True	0.9486477	0.051352315	Diffuse Large B-Cell Lymphoma	Lymphoma
NYU	NYU/NIO_NYU_572/3/patches/NIO_NYU_572-3-0_2000_600_600.tif	NIO_NYU_572	3	lymphoma	0	0	True Positive	True	0.69580233	0.30419767	Diffuse Large B-Cell Lymphoma	Lymphoma
NYU	NYU/NIO_NYU_572/3/patches/NIO_NYU_572-3-0_2000_600_300.tif	NIO_NYU_572	3	lymphoma	0	0	True Positive	True	0.7237619	0.27623814	Diffuse Large B-Cell Lymphoma	Lymphoma
NYU	NYU/NIO_NYU_572/3/patches/NIO_NYU_572-3-0_2000_600_0.tif	NIO_NYU_572	3	lymphoma	0	0	True Positive	True	0.5073822	0.4926178	Diffuse Large B-Cell Lymphoma	Lymphoma
NYU	NYU/NIO_NYU_572/3/patches/NIO_NYU_572-3-0_2000_300_300.tif	NIO_NYU_572	3	lymphoma	0	0	True Positive	True	0.77414465	0.2258554	Diffuse Large B-Cell Lymphoma	Lymphoma
NYU	NYU/NIO_NYU_572/3/patches/NIO_NYU_572-3-3000_3000_0_600.tif	NIO_NYU_572	3	lymphoma	0	0	True Positive	True	0.5368999	0.4631001	Diffuse Large B-Cell Lymphoma	Lymphoma
NYU	NYU/NIO_NYU_572/3/patches/NIO_NYU_572-3-0_3000_300_600.tif	NIO_NYU_572	3	lymphoma	0	0	True Positive	True	0.91981834	0.08018162	Diffuse Large B-Cell Lymphoma	Lymphoma
NYU	NYU/NIO_NYU_572/3/patches/NIO_NYU_572-3-0_3000_0_600.tif	NIO_NYU_572	3	lymphoma	0	0	True Positive	True	0.88201314	0.11798694	Diffuse Large B-Cell Lymphoma	Lymphoma
NYU	NYU/NIO_NYU_572/3/patches/NIO_NYU_572-3-1000_1000_0_300.tif	NIO_NYU_572	3	lymphoma	0	0	True Positive	True	0.7875108	0.2124892	Diffuse Large B-Cell Lymphoma	Lymphoma
NYU	NYU/NIO_NYU_572/3/patches/NIO_NYU_572-3-0_0_600_300.tif	NIO_NYU_572	3	lymphoma	0	0	True Positive	True	0.55145323	0.44854677	Diffuse Large B-Cell Lymphoma	Lymphoma
NYU	NYU/NIO_NYU_572/3/patches/NIO_NYU_572-3-0_0_600_0.tif	NIO_NYU_572	3	lymphoma	0	0	True Positive	True	0.6415444	0.3584556	Diffuse Large B-Cell Lymphoma	Lymphoma
NYU	NYU/NIO_NYU_572/3/patches/NIO_NYU_572-3-0_0_300_600.tif	NIO_NYU_572	3	lymphoma	0	0	True Positive	True	0.8161353	0.18386477	Diffuse Large B-Cell Lymphoma	Lymphoma
NYU	NYU/NIO_NYU_572/3/patches/NIO_NYU_572-3-0_0_0_600.tif	NIO_NYU_572	3	lymphoma	0	0	True Positive	True	0.6174312	0.38256878	Diffuse Large B-Cell Lymphoma	Lymphoma
NYU	NYU/NIO_NYU_572/3/patches/NIO_NYU_572-3-2000_1000_300_0.tif	NIO_NYU_572	3	lymphoma	0	0	True Positive	True	0.69100773	0.30899227	Diffuse Large B-Cell Lymphoma	Lymphoma
NYU	NYU/NIO_NYU_572/3/patches/NIO_NYU_572-3-2000_1000_300_300.tif	NIO_NYU_572	3	lymphoma	0	0	True Positive	True	0.7543722	0.2456278	Diffuse Large B-Cell Lymphoma	Lymphoma
NYU	NYU/NIO_NYU_572/3/patches/NIO_NYU_572-3-2000_1000_300_600.tif	NIO_NYU_572	3	lymphoma	0	0	True Positive	True	0.7999448	0.20005515	Diffuse Large B-Cell Lymphoma	Lymphoma
NYU	NYU/NIO_NYU_572/3/patches/NIO_NYU_572-3-2000_1000_600_0.tif	NIO_NYU_572	3	lymphoma	0	0	True Positive	True	0.67768115	0.32231885	Diffuse Large B-Cell Lymphoma	Lymphoma
NYU	NYU/NIO_NYU_572/3/patches/NIO_NYU_572-3-0_1000_0_600.tif	NIO_NYU_572	3	lymphoma	0	0	True Positive	True	0.65406036	0.3459396	Diffuse Large B-Cell Lymphoma	Lymphoma
NYU	NYU/NIO_NYU_572/3/patches/NIO_NYU_572-3-1000_1000_0_0.tif	NIO_NYU_572	3	lymphoma	0	0	True Positive	True	0.6233752	0.3766248	Diffuse Large B-Cell Lymphoma	Lymphoma
NYU	NYU/NIO_NYU_572/3/patches/NIO_NYU_572-3-2000_2000_0_300.tif	NIO_NYU_572	3	lymphoma	0	0	True Positive	True	0.7844921	0.21550797	Diffuse Large B-Cell Lymphoma	Lymphoma
NYU	NYU/NIO_NYU_572/3/patches/NIO_NYU_572-3-2000_2000_0_600.tif	NIO_NYU_572	3	lymphoma	0	0	True Positive	True	0.7191114	0.28088868	Diffuse Large B-Cell Lymphoma	Lymphoma
NYU	NYU/NIO_NYU_572/3/patches/NIO_NYU_572-3-2000_2000_300_0.tif	NIO_NYU_572	3	lymphoma	0	0	True Positive	True	0.63663137	0.3633686	Diffuse Large B-Cell Lymphoma	Lymphoma
NYU	NYU/NIO_NYU_572/3/patches/NIO_NYU_572-3-2000_2000_300_300.tif	NIO_NYU_572	3	lymphoma	0	0	True Positive	True	0.6225098	0.37749025	Diffuse Large B-Cell Lymphoma	Lymphoma
NYU	NYU/NIO_NYU_572/3/patches/NIO_NYU_572-3-1000_2000_0_600.tif	NIO_NYU_572	3	lymphoma	0	0	True Positive	True	0.65145916	0.34854087	Diffuse Large B-Cell Lymphoma	Lymphoma
NYU	NYU/NIO_NYU_572/3/patches/NIO_NYU_572-3-2000_2000_300_600.tif	NIO_NYU_572	3	lymphoma	0	0	True Positive	True	0.82182944	0.17817052	Diffuse Large B-Cell Lymphoma	Lymphoma
NYU	NYU/NIO_NYU_572/3/patches/NIO_NYU_572-3-2000_2000_600_300.tif	NIO_NYU_572	3	lymphoma	0	0	True Positive	True	0.70132715	0.29867285	Diffuse Large B-Cell Lymphoma	Lymphoma
NYU	NYU/NIO_NYU_572/3/patches/NIO_NYU_572-3-2000_2000_600_600.tif	NIO_NYU_572	3	lymphoma	0	0	True Positive	True	0.6926953	0.3073047	Diffuse Large B-Cell Lymphoma	Lymphoma
NYU	NYU/NIO_NYU_572/3/patches/NIO_NYU_572-3-2000_3000_0_0.tif	NIO_NYU_572	3	lymphoma	0	0	True Positive	True	0.5326857	0.46731427	Diffuse Large B-Cell Lymphoma	Lymphoma
NYU	NYU/NIO_NYU_572/3/patches/NIO_NYU_572-3-2000_3000_0_300.tif	NIO_NYU_572	3	lymphoma	0	0	True Positive	True	0.6650928	0.33490714	Diffuse Large B-Cell Lymphoma	Lymphoma
NYU	NYU/NIO_NYU_572/3/patches/NIO_NYU_572-3-2000_3000_300_0.tif	NIO_NYU_572	3	lymphoma	0	0	True Positive	True	0.63897175	0.36102825	Diffuse Large B-Cell Lymphoma	Lymphoma
NYU	NYU/NIO_NYU_572/3/patches/NIO_NYU_572-3-2000_3000_300_300.tif	NIO_NYU_572	3	lymphoma	0	0	True Positive	True	0.6680833	0.3319167	Diffuse Large B-Cell Lymphoma	Lymphoma
NYU	NYU/NIO_NYU_572/3/patches/NIO_NYU_572-3-2000_3000_300_600.tif	NIO_NYU_572	3	lymphoma	0	0	True Positive	True	0.54835933	0.4516407	Diffuse Large B-Cell Lymphoma	Lymphoma
NYU	NYU/NIO_NYU_572/3/patches/NIO_NYU_572-3-2000_3000_600_0.tif	NIO_NYU_572	3	lymphoma	0	0	True Positive	True	0.793973	0.2060269	Diffuse Large B-Cell Lymphoma	Lymphoma
NYU	NYU/NIO_NYU_572/3/patches/NIO_NYU_572-3-2000_3000_600_300.tif	NIO_NYU_572	3	lymphoma	0	0	True Positive	True	0.5111552	0.4888448	Diffuse Large B-Cell Lymphoma	Lymphoma
NYU	NYU/NIO_NYU_572/3/patches/NIO_NYU_572-3-2000_3000_600_600.tif	NIO_NYU_572	3	lymphoma	0	0	True Positive	True	0.578259	0.42174104	Diffuse Large B-Cell Lymphoma	Lymphoma
NYU	NYU/NIO_NYU_572/3/patches/NIO_NYU_572-3-3000_0_0_0.tif	NIO_NYU_572	3	lymphoma	0	0	True Positive	True	0.7620915	0.23790853	Diffuse Large B-Cell Lymphoma	Lymphoma
NYU	NYU/NIO_NYU_572/3/patches/NIO_NYU_572-3-3000_0_0_300.tif	NIO_NYU_572	3	lymphoma	0	0	True Positive	True	0.833485	0.16651498	Diffuse Large B-Cell Lymphoma	Lymphoma
NYU	NYU/NIO_NYU_572/3/patches/NIO_NYU_572-3-1000_0_600_600.tif	NIO_NYU_572	3	lymphoma	0	0	True Positive	True	0.65729696	0.34270307	Diffuse Large B-Cell Lymphoma	Lymphoma
NYU	NYU/NIO_NYU_572/3/patches/NIO_NYU_572-3-3000_3000_300_300.tif	NIO_NYU_572	3	lymphoma	0	1	False Negative	False	0.3734835	0.6265165	Diffuse Large B-Cell Lymphoma	Lymphoma
NYU	NYU/NIO_NYU_572/3/patches/NIO_NYU_572-3-1000_3000_300_0.tif	NIO_NYU_572	3	lymphoma	0	1	False Negative	False	0.4099337	0.5900663	Diffuse Large B-Cell Lymphoma	Lymphoma
NYU	NYU/NIO_NYU_572/3/patches/NIO_NYU_572-3-0_2000_300_0.tif	NIO_NYU_572	3	lymphoma	0	0	True Positive	True	0.8426116	0.15738837	Diffuse Large B-Cell Lymphoma	Lymphoma
NYU	NYU/NIO_NYU_572/3/patches/NIO_NYU_572-3-0_2000_0_0.tif	NIO_NYU_572	3	lymphoma	0	0	True Positive	True	0.66537094	0.33462912	Diffuse Large B-Cell Lymphoma	Lymphoma
NYU	NYU/NIO_NYU_572/3/patches/NIO_NYU_572-3-0_0_300_300.tif	NIO_NYU_572	3	lymphoma	0	1	False Negative	False	0.27879113	0.7212089	Diffuse Large B-Cell Lymphoma	Lymphoma
NYU	NYU/NIO_NYU_572/3/patches/NIO_NYU_572-3-2000_0_300_300.tif	NIO_NYU_572	3	lymphoma	0	0	True Positive	True	0.83446765	0.16553234	Diffuse Large B-Cell Lymphoma	Lymphoma
NYU	NYU/NIO_NYU_572/3/patches/NIO_NYU_572-3-2000_0_0_0.tif	NIO_NYU_572	3	lymphoma	0	0	True Positive	True	0.6199246	0.38007534	Diffuse Large B-Cell Lymphoma	Lymphoma
NYU	NYU/NIO_NYU_572/3/patches/NIO_NYU_572-3-2000_0_0_300.tif	NIO_NYU_572	3	lymphoma	0	0	True Positive	True	0.78318936	0.2168106	Diffuse Large B-Cell Lymphoma	Lymphoma
NYU	NYU/NIO_NYU_572/3/patches/NIO_NYU_572-3-2000_0_300_0.tif	NIO_NYU_572	3	lymphoma	0	0	True Positive	True	0.6810842	0.31891578	Diffuse Large B-Cell Lymphoma	Lymphoma
NYU	NYU/NIO_NYU_572/3/patches/NIO_NYU_572-3-3000_0_300_0.tif	NIO_NYU_572	3	lymphoma	0	0	True Positive	True	0.6948453	0.30515474	Diffuse Large B-Cell Lymphoma	Lymphoma
NYU	NYU/NIO_NYU_572/3/patches/NIO_NYU_572-3-2000_0_600_0.tif	NIO_NYU_572	3	lymphoma	0	0	True Positive	True	0.9070368	0.09296321	Diffuse Large B-Cell Lymphoma	Lymphoma
NYU	NYU/NIO_NYU_572/3/patches/NIO_NYU_572-3-2000_0_600_300.tif	NIO_NYU_572	3	lymphoma	0	0	True Positive	True	0.8500944	0.14990565	Diffuse Large B-Cell Lymphoma	Lymphoma
NYU	NYU/NIO_NYU_572/3/patches/NIO_NYU_572-3-2000_0_600_600.tif	NIO_NYU_572	3	lymphoma	0	0	True Positive	True	0.7140155	0.2859845	Diffuse Large B-Cell Lymphoma	Lymphoma
NYU	NYU/NIO_NYU_572/3/patches/NIO_NYU_572-3-1000_3000_0_0.tif	NIO_NYU_572	3	lymphoma	0	0	True Positive	True	0.54667175	0.45332828	Diffuse Large B-Cell Lymphoma	Lymphoma
NYU	NYU/NIO_NYU_572/3/patches/NIO_NYU_572-3-1000_2000_600_600.tif	NIO_NYU_572	3	lymphoma	0	0	True Positive	True	0.77898824	0.22101173	Diffuse Large B-Cell Lymphoma	Lymphoma
NYU	NYU/NIO_NYU_572/3/patches/NIO_NYU_572-3-1000_2000_600_300.tif	NIO_NYU_572	3	lymphoma	0	0	True Positive	True	0.75142336	0.24857663	Diffuse Large B-Cell Lymphoma	Lymphoma
NYU	NYU/NIO_NYU_572/3/patches/NIO_NYU_572-3-1000_2000_600_0.tif	NIO_NYU_572	3	lymphoma	0	0	True Positive	True	0.67487955	0.32512042	Diffuse Large B-Cell Lymphoma	Lymphoma
NYU	NYU/NIO_NYU_572/3/patches/NIO_NYU_572-3-1000_2000_300_600.tif	NIO_NYU_572	3	lymphoma	0	0	True Positive	True	0.8983822	0.101617806	Diffuse Large B-Cell Lymphoma	Lymphoma
NYU	NYU/NIO_NYU_572/3/patches/NIO_NYU_572-3-0_1000_0_0.tif	NIO_NYU_572	3	lymphoma	0	1	False Negative	False	0.39367065	0.6063294	Diffuse Large B-Cell Lymphoma	Lymphoma
NYU	NYU/NIO_NYU_572/3/patches/NIO_NYU_572-3-1000_3000_600_600.tif	NIO_NYU_572	3	lymphoma	0	1	False Negative	False	0.39993227	0.6000678	Diffuse Large B-Cell Lymphoma	Lymphoma
NYU	NYU/NIO_NYU_572/3/patches/NIO_NYU_572-3-2000_0_0_600.tif	NIO_NYU_572	3	lymphoma	0	1	False Negative	False	0.49035734	0.50964266	Diffuse Large B-Cell Lymphoma	Lymphoma
NYU	NYU/NIO_NYU_572/3/patches/NIO_NYU_572-3-2000_0_300_600.tif	NIO_NYU_572	3	lymphoma	0	1	False Negative	False	0.27969205	0.72030795	Diffuse Large B-Cell Lymphoma	Lymphoma
NYU	NYU/NIO_NYU_572/3/patches/NIO_NYU_572-3-2000_1000_600_300.tif	NIO_NYU_572	3	lymphoma	0	1	False Negative	False	0.4278762	0.5721238	Diffuse Large B-Cell Lymphoma	Lymphoma
NYU	NYU/NIO_NYU_572/3/patches/NIO_NYU_572-3-1000_3000_600_300.tif	NIO_NYU_572	3	lymphoma	0	1	False Negative	False	0.41222894	0.58777106	Diffuse Large B-Cell Lymphoma	Lymphoma
NYU	NYU/NIO_NYU_572/3/patches/NIO_NYU_572-3-2000_1000_600_600.tif	NIO_NYU_572	3	lymphoma	0	1	False Negative	False	0.40417248	0.5958275	Diffuse Large B-Cell Lymphoma	Lymphoma
NYU	NYU/NIO_NYU_572/3/patches/NIO_NYU_572-3-2000_2000_600_0.tif	NIO_NYU_572	3	lymphoma	0	1	False Negative	False	0.36883795	0.63116205	Diffuse Large B-Cell Lymphoma	Lymphoma
NYU	NYU/NIO_NYU_572/3/patches/NIO_NYU_572-3-2000_3000_0_600.tif	NIO_NYU_572	3	lymphoma	0	1	False Negative	False	0.38175958	0.61824036	Diffuse Large B-Cell Lymphoma	Lymphoma
NYU	NYU/NIO_NYU_572/3/patches/NIO_NYU_572-3-3000_1000_0_300.tif	NIO_NYU_572	3	lymphoma	0	1	False Negative	False	0.3723178	0.6276822	Diffuse Large B-Cell Lymphoma	Lymphoma
NYU	NYU/NIO_NYU_572/3/patches/NIO_NYU_572-3-3000_2000_0_300.tif	NIO_NYU_572	3	lymphoma	0	1	False Negative	False	0.47276294	0.5272371	Diffuse Large B-Cell Lymphoma	Lymphoma
NYU	NYU/NIO_NYU_572/3/patches/NIO_NYU_572-3-3000_2000_0_600.tif	NIO_NYU_572	3	lymphoma	0	1	False Negative	False	0.45697123	0.54302883	Diffuse Large B-Cell Lymphoma	Lymphoma
NYU	NYU/NIO_NYU_572/3/patches/NIO_NYU_572-3-3000_2000_300_0.tif	NIO_NYU_572	3	lymphoma	0	1	False Negative	False	0.423928	0.57607204	Diffuse Large B-Cell Lymphoma	Lymphoma
NYU	NYU/NIO_NYU_572/3/patches/NIO_NYU_572-3-3000_2000_300_600.tif	NIO_NYU_572	3	lymphoma	0	1	False Negative	False	0.3447155	0.6552845	Diffuse Large B-Cell Lymphoma	Lymphoma
NYU	NYU/NIO_NYU_572/3/patches/NIO_NYU_572-3-2000_2000_0_0.tif	NIO_NYU_572	3	lymphoma	0	1	False Negative	False	0.34803313	0.6519669	Diffuse Large B-Cell Lymphoma	Lymphoma
NYU	NYU/NIO_NYU_572/3/patches/NIO_NYU_572-3-0_0_300_0.tif	NIO_NYU_572	3	lymphoma	0	1	False Negative	False	0.4869604	0.5130396	Diffuse Large B-Cell Lymphoma	Lymphoma
NYU	NYU/NIO_NYU_572/3/patches/NIO_NYU_572-3-0_0_0_300.tif	NIO_NYU_572	3	lymphoma	0	1	False Negative	False	0.47510758	0.5248924	Diffuse Large B-Cell Lymphoma	Lymphoma
NYU	NYU/NIO_NYU_572/3/patches/NIO_NYU_572-3-0_0_0_0.tif	NIO_NYU_572	3	lymphoma	0	1	False Negative	False	0.47191292	0.5280871	Diffuse Large B-Cell Lymphoma	Lymphoma
NYU	NYU/NIO_NYU_572/3/patches/NIO_NYU_572-3-3000_0_300_300.tif	NIO_NYU_572	3	lymphoma	0	0	True Positive	True	0.9763308	0.02366921	Diffuse Large B-Cell Lymphoma	Lymphoma
NYU	NYU/NIO_NYU_572/3/patches/NIO_NYU_572-3-0_1000_600_600.tif	NIO_NYU_572	3	lymphoma	0	0	True Positive	True	0.7279163	0.27208373	Diffuse Large B-Cell Lymphoma	Lymphoma
NYU	NYU/NIO_NYU_572/3/patches/NIO_NYU_572-3-0_1000_600_300.tif	NIO_NYU_572	3	lymphoma	0	0	True Positive	True	0.62907875	0.37092125	Diffuse Large B-Cell Lymphoma	Lymphoma
NYU	NYU/NIO_NYU_572/3/patches/NIO_NYU_572-3-0_1000_600_0.tif	NIO_NYU_572	3	lymphoma	0	0	True Positive	True	0.5173655	0.48263445	Diffuse Large B-Cell Lymphoma	Lymphoma
NYU	NYU/NIO_NYU_572/3/patches/NIO_NYU_572-3-0_1000_300_600.tif	NIO_NYU_572	3	lymphoma	0	0	True Positive	True	0.90409154	0.09590847	Diffuse Large B-Cell Lymphoma	Lymphoma
NYU	NYU/NIO_NYU_572/3/patches/NIO_NYU_572-3-0_1000_300_300.tif	NIO_NYU_572	3	lymphoma	0	0	True Positive	True	0.65992564	0.3400744	Diffuse Large B-Cell Lymphoma	Lymphoma
NYU	NYU/NIO_NYU_572/3/patches/NIO_NYU_572-3-3000_0_0_600.tif	NIO_NYU_572	3	lymphoma	0	0	True Positive	True	0.91159713	0.0884029	Diffuse Large B-Cell Lymphoma	Lymphoma
NYU	NYU/NIO_NYU_572/3/patches/NIO_NYU_572-3-2000_1000_0_600.tif	NIO_NYU_572	3	lymphoma	0	0	True Positive	True	0.6123937	0.38760635	Diffuse Large B-Cell Lymphoma	Lymphoma
NYU	NYU/NIO_NYU_572/3/patches/NIO_NYU_572-3-2000_1000_0_300.tif	NIO_NYU_572	3	lymphoma	0	0	True Positive	True	0.81322515	0.18677482	Diffuse Large B-Cell Lymphoma	Lymphoma
NYU	NYU/NIO_NYU_572/3/patches/NIO_NYU_572-3-2000_1000_0_0.tif	NIO_NYU_572	3	lymphoma	0	0	True Positive	True	0.5628685	0.43713152	Diffuse Large B-Cell Lymphoma	Lymphoma
NYU	NYU/NIO_NYU_572/3/patches/NIO_NYU_572-3-1000_1000_300_0.tif	NIO_NYU_572	3	lymphoma	0	0	True Positive	True	0.7221071	0.27789286	Diffuse Large B-Cell Lymphoma	Lymphoma
NYU	NYU/NIO_NYU_572/3/patches/NIO_NYU_572-3-1000_1000_300_300.tif	NIO_NYU_572	3	lymphoma	0	0	True Positive	True	0.8512375	0.14876251	Diffuse Large B-Cell Lymphoma	Lymphoma
NYU	NYU/NIO_NYU_572/3/patches/NIO_NYU_572-3-1000_1000_300_600.tif	NIO_NYU_572	3	lymphoma	0	0	True Positive	True	0.7387466	0.26125342	Diffuse Large B-Cell Lymphoma	Lymphoma
NYU	NYU/NIO_NYU_572/3/patches/NIO_NYU_572-3-1000_1000_600_0.tif	NIO_NYU_572	3	lymphoma	0	0	True Positive	True	0.8949395	0.10506052	Diffuse Large B-Cell Lymphoma	Lymphoma
NYU	NYU/NIO_NYU_572/3/patches/NIO_NYU_572-3-1000_1000_600_300.tif	NIO_NYU_572	3	lymphoma	0	0	True Positive	True	0.75275266	0.24724735	Diffuse Large B-Cell Lymphoma	Lymphoma
NYU	NYU/NIO_NYU_572/3/patches/NIO_NYU_572-3-0_2000_0_300.tif	NIO_NYU_572	3	lymphoma	0	0	True Positive	True	0.87760764	0.12239241	Diffuse Large B-Cell Lymphoma	Lymphoma
NYU	NYU/NIO_NYU_572/3/patches/NIO_NYU_572-3-1000_1000_600_600.tif	NIO_NYU_572	3	lymphoma	0	0	True Positive	True	0.7308462	0.2691538	Diffuse Large B-Cell Lymphoma	Lymphoma
NYU	NYU/NIO_NYU_572/3/patches/NIO_NYU_572-3-1000_2000_300_0.tif	NIO_NYU_572	3	lymphoma	0	0	True Positive	True	0.52174354	0.47825646	Diffuse Large B-Cell Lymphoma	Lymphoma
NYU	NYU/NIO_NYU_572/3/patches/NIO_NYU_572-3-3000_2000_600_600.tif	NIO_NYU_572	3	lymphoma	0	1	False Negative	False	0.4550137	0.5449863	Diffuse Large B-Cell Lymphoma	Lymphoma
NYU	NYU/NIO_NYU_572/3/patches/NIO_NYU_572-3-1000_2000_0_300.tif	NIO_NYU_572	3	lymphoma	0	1	False Negative	False	0.22966197	0.770338	Diffuse Large B-Cell Lymphoma	Lymphoma
NYU	NYU/NIO_NYU_572/3/patches/NIO_NYU_572-3-0_0_600_600.tif	NIO_NYU_572	3	lymphoma	0	0	True Positive	True	0.5219585	0.47804153	Diffuse Large B-Cell Lymphoma	Lymphoma
NYU	NYU/NIO_NYU_572/3/patches/NIO_NYU_572-3-1000_0_600_0.tif	NIO_NYU_572	3	lymphoma	0	1	False Negative	False	0.49055478	0.50944525	Diffuse Large B-Cell Lymphoma	Lymphoma
NYU	NYU/NIO_NYU_572/3/patches/NIO_NYU_572-3-1000_2000_300_300.tif	NIO_NYU_572	3	lymphoma	0	0	True Positive	True	0.93158406	0.06841595	Diffuse Large B-Cell Lymphoma	Lymphoma
NYU	NYU/NIO_NYU_572/3/patches/NIO_NYU_572-3-1000_0_0_300.tif	NIO_NYU_572	3	lymphoma	0	1	False Negative	False	0.47358885	0.5264112	Diffuse Large B-Cell Lymphoma	Lymphoma
NYU	NYU/NIO_NYU_572/3/patches/NIO_NYU_572-3-1000_3000_300_300.tif	NIO_NYU_572	3	lymphoma	0	1	False Negative	False	0.3599896	0.6400104	Diffuse Large B-Cell Lymphoma	Lymphoma
NYU	NYU/NIO_NYU_572/3/patches/NIO_NYU_572-3-0_1000_300_0.tif	NIO_NYU_572	3	lymphoma	0	1	False Negative	False	0.489699	0.51030105	Diffuse Large B-Cell Lymphoma	Lymphoma
NYU	NYU/NIO_NYU_572/3/patches/NIO_NYU_572-3-3000_3000_0_0.tif	NIO_NYU_572	3	lymphoma	0	1	False Negative	False	0.2524172	0.7475828	Diffuse Large B-Cell Lymphoma	Lymphoma
NYU	NYU/NIO_NYU_572/3/patches/NIO_NYU_572-3-3000_3000_600_600.tif	NIO_NYU_572	3	lymphoma	0	1	False Negative	False	0.4271408	0.57285917	Diffuse Large B-Cell Lymphoma	Lymphoma
NYU	NYU/NIO_NYU_572/3/patches/NIO_NYU_572-3-3000_0_600_0.tif	NIO_NYU_572	3	lymphoma	0	0	True Positive	True	0.95461404	0.045385942	Diffuse Large B-Cell Lymphoma	Lymphoma
NYU	NYU/NIO_NYU_572/3/patches/NIO_NYU_572-3-3000_0_300_600.tif	NIO_NYU_572	3	lymphoma	0	0	True Positive	True	0.9496928	0.05030716	Diffuse Large B-Cell Lymphoma	Lymphoma
NYU	NYU/NIO_NYU_572/3/patches/NIO_NYU_572-3-1000_2000_0_0.tif	NIO_NYU_572	3	lymphoma	0	0	True Positive	True	0.8285456	0.17145447	Diffuse Large B-Cell Lymphoma	Lymphoma
NYU	NYU/NIO_NYU_572/3/patches/NIO_NYU_572-3-0_1000_0_300.tif	NIO_NYU_572	3	lymphoma	0	0	True Positive	True	0.7694912	0.2305088	Diffuse Large B-Cell Lymphoma	Lymphoma
NYU	NYU/NIO_NYU_584/1/patches/NIO_NYU_584-1-0_1000_0_600.tif	NIO_NYU_584	1	no_lymphoma	1	0	False Positive	False	0.6748829	0.32511708	Adenocarcinoma	Metastasis
NYU	NYU/NIO_NYU_584/1/patches/NIO_NYU_584-1-0_2000_600_0.tif	NIO_NYU_584	1	no_lymphoma	1	1	True Negative	True	0.2520046	0.7479954	Adenocarcinoma	Metastasis
NYU	NYU/NIO_NYU_584/1/patches/NIO_NYU_584-1-0_1000_300_300.tif	NIO_NYU_584	1	no_lymphoma	1	0	False Positive	False	0.70884013	0.29115987	Adenocarcinoma	Metastasis
NYU	NYU/NIO_NYU_584/1/patches/NIO_NYU_584-1-1000_2000_0_0.tif	NIO_NYU_584	1	no_lymphoma	1	1	True Negative	True	0.47823748	0.5217625	Adenocarcinoma	Metastasis
NYU	NYU/NIO_NYU_584/1/patches/NIO_NYU_584-1-1000_2000_0_300.tif	NIO_NYU_584	1	no_lymphoma	1	1	True Negative	True	0.15412067	0.8458793	Adenocarcinoma	Metastasis
NYU	NYU/NIO_NYU_584/1/patches/NIO_NYU_584-1-1000_0_600_0.tif	NIO_NYU_584	1	no_lymphoma	1	1	True Negative	True	0.39031222	0.6096878	Adenocarcinoma	Metastasis
NYU	NYU/NIO_NYU_584/1/patches/NIO_NYU_584-1-1000_0_300_600.tif	NIO_NYU_584	1	no_lymphoma	1	1	True Negative	True	0.23146594	0.76853406	Adenocarcinoma	Metastasis
NYU	NYU/NIO_NYU_584/1/patches/NIO_NYU_584-1-1000_0_300_300.tif	NIO_NYU_584	1	no_lymphoma	1	1	True Negative	True	0.3731974	0.62680256	Adenocarcinoma	Metastasis
NYU	NYU/NIO_NYU_584/1/patches/NIO_NYU_584-1-1000_0_0_600.tif	NIO_NYU_584	1	no_lymphoma	1	1	True Negative	True	0.19287361	0.80712634	Adenocarcinoma	Metastasis
NYU	NYU/NIO_NYU_584/1/patches/NIO_NYU_584-1-1000_0_0_300.tif	NIO_NYU_584	1	no_lymphoma	1	1	True Negative	True	0.1293218	0.8706782	Adenocarcinoma	Metastasis
NYU	NYU/NIO_NYU_584/1/patches/NIO_NYU_584-1-1000_0_0_0.tif	NIO_NYU_584	1	no_lymphoma	1	1	True Negative	True	0.12184148	0.87815857	Adenocarcinoma	Metastasis
NYU	NYU/NIO_NYU_584/1/patches/NIO_NYU_584-1-1000_1000_600_600.tif	NIO_NYU_584	1	no_lymphoma	1	1	True Negative	True	0.21189731	0.78810275	Adenocarcinoma	Metastasis
NYU	NYU/NIO_NYU_584/1/patches/NIO_NYU_584-1-0_3000_600_600.tif	NIO_NYU_584	1	no_lymphoma	1	1	True Negative	True	0.0879885	0.9120115	Adenocarcinoma	Metastasis
NYU	NYU/NIO_NYU_584/1/patches/NIO_NYU_584-1-0_3000_600_0.tif	NIO_NYU_584	1	no_lymphoma	1	1	True Negative	True	0.4816433	0.5183567	Adenocarcinoma	Metastasis
NYU	NYU/NIO_NYU_584/1/patches/NIO_NYU_584-1-0_3000_300_600.tif	NIO_NYU_584	1	no_lymphoma	1	1	True Negative	True	0.10325278	0.8967473	Adenocarcinoma	Metastasis
NYU	NYU/NIO_NYU_584/1/patches/NIO_NYU_584-1-0_3000_300_300.tif	NIO_NYU_584	1	no_lymphoma	1	1	True Negative	True	0.21025398	0.78974605	Adenocarcinoma	Metastasis
NYU	NYU/NIO_NYU_584/1/patches/NIO_NYU_584-1-0_3000_300_0.tif	NIO_NYU_584	1	no_lymphoma	1	1	True Negative	True	0.28472143	0.71527857	Adenocarcinoma	Metastasis
NYU	NYU/NIO_NYU_584/1/patches/NIO_NYU_584-1-0_3000_0_600.tif	NIO_NYU_584	1	no_lymphoma	1	1	True Negative	True	0.115885764	0.88411427	Adenocarcinoma	Metastasis
NYU	NYU/NIO_NYU_584/1/patches/NIO_NYU_584-1-0_3000_0_0.tif	NIO_NYU_584	1	no_lymphoma	1	1	True Negative	True	0.32476905	0.6752309	Adenocarcinoma	Metastasis
NYU	NYU/NIO_NYU_584/1/patches/NIO_NYU_584-1-0_2000_600_600.tif	NIO_NYU_584	1	no_lymphoma	1	1	True Negative	True	0.2866514	0.71334857	Adenocarcinoma	Metastasis
NYU	NYU/NIO_NYU_584/1/patches/NIO_NYU_584-1-0_2000_600_300.tif	NIO_NYU_584	1	no_lymphoma	1	1	True Negative	True	0.13465196	0.86534804	Adenocarcinoma	Metastasis
NYU	NYU/NIO_NYU_584/1/patches/NIO_NYU_584-1-0_3000_600_300.tif	NIO_NYU_584	1	no_lymphoma	1	1	True Negative	True	0.09661813	0.9033819	Adenocarcinoma	Metastasis
NYU	NYU/NIO_NYU_584/1/patches/NIO_NYU_584-1-1000_1000_600_300.tif	NIO_NYU_584	1	no_lymphoma	1	1	True Negative	True	0.17593195	0.824068	Adenocarcinoma	Metastasis
NYU	NYU/NIO_NYU_584/1/patches/NIO_NYU_584-1-1000_1000_600_0.tif	NIO_NYU_584	1	no_lymphoma	1	1	True Negative	True	0.064672925	0.93532705	Adenocarcinoma	Metastasis
NYU	NYU/NIO_NYU_584/1/patches/NIO_NYU_584-1-1000_1000_300_600.tif	NIO_NYU_584	1	no_lymphoma	1	1	True Negative	True	0.12465593	0.8753441	Adenocarcinoma	Metastasis
NYU	NYU/NIO_NYU_584/1/patches/NIO_NYU_584-1-0_1000_600_0.tif	NIO_NYU_584	1	no_lymphoma	1	0	False Positive	False	0.6284268	0.37157318	Adenocarcinoma	Metastasis
NYU	NYU/NIO_NYU_584/1/patches/NIO_NYU_584-1-0_1000_600_300.tif	NIO_NYU_584	1	no_lymphoma	1	0	False Positive	False	0.6746888	0.32531115	Adenocarcinoma	Metastasis
NYU	NYU/NIO_NYU_584/1/patches/NIO_NYU_584-1-0_2000_0_300.tif	NIO_NYU_584	1	no_lymphoma	1	0	False Positive	False	0.58711445	0.41288555	Adenocarcinoma	Metastasis
NYU	NYU/NIO_NYU_584/1/patches/NIO_NYU_584-1-0_3000_0_300.tif	NIO_NYU_584	1	no_lymphoma	1	0	False Positive	False	0.5060443	0.49395564	Adenocarcinoma	Metastasis
NYU	NYU/NIO_NYU_584/1/patches/NIO_NYU_584-1-1000_0_600_300.tif	NIO_NYU_584	1	no_lymphoma	1	0	False Positive	False	0.5878376	0.4121624	Adenocarcinoma	Metastasis
NYU	NYU/NIO_NYU_584/1/patches/NIO_NYU_584-1-1000_2000_0_600.tif	NIO_NYU_584	1	no_lymphoma	1	1	True Negative	True	0.22503191	0.7749681	Adenocarcinoma	Metastasis
NYU	NYU/NIO_NYU_584/1/patches/NIO_NYU_584-1-0_0_600_600.tif	NIO_NYU_584	1	no_lymphoma	1	1	True Negative	True	0.09562086	0.9043792	Adenocarcinoma	Metastasis
NYU	NYU/NIO_NYU_584/1/patches/NIO_NYU_584-1-0_0_600_300.tif	NIO_NYU_584	1	no_lymphoma	1	1	True Negative	True	0.06637984	0.93362015	Adenocarcinoma	Metastasis
NYU	NYU/NIO_NYU_584/1/patches/NIO_NYU_584-1-0_2000_300_300.tif	NIO_NYU_584	1	no_lymphoma	1	1	True Negative	True	0.18390614	0.8160938	Adenocarcinoma	Metastasis
NYU	NYU/NIO_NYU_584/1/patches/NIO_NYU_584-1-0_1000_300_600.tif	NIO_NYU_584	1	no_lymphoma	1	1	True Negative	True	0.49528763	0.5047124	Adenocarcinoma	Metastasis
NYU	NYU/NIO_NYU_584/1/patches/NIO_NYU_584-1-0_1000_600_600.tif	NIO_NYU_584	1	no_lymphoma	1	1	True Negative	True	0.37713888	0.6228611	Adenocarcinoma	Metastasis
NYU	NYU/NIO_NYU_584/1/patches/NIO_NYU_584-1-0_2000_0_600.tif	NIO_NYU_584	1	no_lymphoma	1	1	True Negative	True	0.4260369	0.57396317	Adenocarcinoma	Metastasis
NYU	NYU/NIO_NYU_584/1/patches/NIO_NYU_584-1-0_2000_300_0.tif	NIO_NYU_584	1	no_lymphoma	1	1	True Negative	True	0.2515511	0.7484489	Adenocarcinoma	Metastasis
NYU	NYU/NIO_NYU_584/1/patches/NIO_NYU_584-1-0_2000_300_600.tif	NIO_NYU_584	1	no_lymphoma	1	1	True Negative	True	0.06765858	0.93234146	Adenocarcinoma	Metastasis
NYU	NYU/NIO_NYU_584/1/patches/NIO_NYU_584-1-1000_1000_300_0.tif	NIO_NYU_584	1	no_lymphoma	1	1	True Negative	True	0.2014591	0.7985409	Adenocarcinoma	Metastasis
NYU	NYU/NIO_NYU_584/1/patches/NIO_NYU_584-1-1000_1000_0_0.tif	NIO_NYU_584	1	no_lymphoma	1	1	True Negative	True	0.44283068	0.5571694	Adenocarcinoma	Metastasis
NYU	NYU/NIO_NYU_584/1/patches/NIO_NYU_584-1-1000_1000_0_300.tif	NIO_NYU_584	1	no_lymphoma	1	1	True Negative	True	0.22700754	0.7729925	Adenocarcinoma	Metastasis
NYU	NYU/NIO_NYU_584/1/patches/NIO_NYU_584-1-1000_1000_0_600.tif	NIO_NYU_584	1	no_lymphoma	1	1	True Negative	True	0.36127526	0.6387247	Adenocarcinoma	Metastasis
NYU	NYU/NIO_NYU_584/1/patches/NIO_NYU_584-1-1000_1000_300_300.tif	NIO_NYU_584	1	no_lymphoma	1	1	True Negative	True	0.2947646	0.7052354	Adenocarcinoma	Metastasis
NYU	NYU/NIO_NYU_584/1/patches/NIO_NYU_584-1-0_1000_300_0.tif	NIO_NYU_584	1	no_lymphoma	1	0	False Positive	False	0.64088273	0.3591172	Adenocarcinoma	Metastasis
NYU	NYU/NIO_NYU_584/1/patches/NIO_NYU_584-1-0_1000_0_300.tif	NIO_NYU_584	1	no_lymphoma	1	0	False Positive	False	0.6614729	0.33852705	Adenocarcinoma	Metastasis
NYU	NYU/NIO_NYU_584/1/patches/NIO_NYU_584-1-3000_3000_600_0.tif	NIO_NYU_584	1	no_lymphoma	1	1	True Negative	True	0.12055044	0.8794496	Adenocarcinoma	Metastasis
NYU	NYU/NIO_NYU_584/1/patches/NIO_NYU_584-1-3000_3000_600_300.tif	NIO_NYU_584	1	no_lymphoma	1	1	True Negative	True	0.10782214	0.8921779	Adenocarcinoma	Metastasis
NYU	NYU/NIO_NYU_584/1/patches/NIO_NYU_584-1-1000_2000_600_600.tif	NIO_NYU_584	1	no_lymphoma	1	1	True Negative	True	0.077123985	0.922876	Adenocarcinoma	Metastasis
NYU	NYU/NIO_NYU_584/1/patches/NIO_NYU_584-1-0_0_300_600.tif	NIO_NYU_584	1	no_lymphoma	1	0	False Positive	False	0.7385894	0.2614106	Adenocarcinoma	Metastasis
NYU	NYU/NIO_NYU_584/1/patches/NIO_NYU_584-1-1000_3000_0_300.tif	NIO_NYU_584	1	no_lymphoma	1	1	True Negative	True	0.060635116	0.93936485	Adenocarcinoma	Metastasis
NYU	NYU/NIO_NYU_584/1/patches/NIO_NYU_584-1-1000_3000_0_600.tif	NIO_NYU_584	1	no_lymphoma	1	1	True Negative	True	0.042922456	0.95707756	Adenocarcinoma	Metastasis
NYU	NYU/NIO_NYU_584/1/patches/NIO_NYU_584-1-1000_3000_300_0.tif	NIO_NYU_584	1	no_lymphoma	1	1	True Negative	True	0.055042114	0.9449579	Adenocarcinoma	Metastasis
NYU	NYU/NIO_NYU_584/1/patches/NIO_NYU_584-1-1000_3000_300_300.tif	NIO_NYU_584	1	no_lymphoma	1	1	True Negative	True	0.09201383	0.90798616	Adenocarcinoma	Metastasis
NYU	NYU/NIO_NYU_584/1/patches/NIO_NYU_584-1-1000_3000_300_600.tif	NIO_NYU_584	1	no_lymphoma	1	1	True Negative	True	0.14599161	0.85400844	Adenocarcinoma	Metastasis
NYU	NYU/NIO_NYU_584/1/patches/NIO_NYU_584-1-1000_3000_600_0.tif	NIO_NYU_584	1	no_lymphoma	1	1	True Negative	True	0.093450844	0.9065492	Adenocarcinoma	Metastasis
NYU	NYU/NIO_NYU_584/1/patches/NIO_NYU_584-1-1000_3000_600_300.tif	NIO_NYU_584	1	no_lymphoma	1	1	True Negative	True	0.10904128	0.8909587	Adenocarcinoma	Metastasis
NYU	NYU/NIO_NYU_584/1/patches/NIO_NYU_584-1-1000_3000_600_600.tif	NIO_NYU_584	1	no_lymphoma	1	1	True Negative	True	0.12556367	0.8744364	Adenocarcinoma	Metastasis
NYU	NYU/NIO_NYU_584/1/patches/NIO_NYU_584-1-2000_0_0_0.tif	NIO_NYU_584	1	no_lymphoma	1	1	True Negative	True	0.09879666	0.90120333	Adenocarcinoma	Metastasis
NYU	NYU/NIO_NYU_584/1/patches/NIO_NYU_584-1-2000_0_300_0.tif	NIO_NYU_584	1	no_lymphoma	1	1	True Negative	True	0.25046927	0.7495307	Adenocarcinoma	Metastasis
NYU	NYU/NIO_NYU_584/1/patches/NIO_NYU_584-1-2000_0_300_300.tif	NIO_NYU_584	1	no_lymphoma	1	1	True Negative	True	0.07200963	0.9279904	Adenocarcinoma	Metastasis
NYU	NYU/NIO_NYU_584/1/patches/NIO_NYU_584-1-1000_2000_600_300.tif	NIO_NYU_584	1	no_lymphoma	1	1	True Negative	True	0.06522269	0.93477726	Adenocarcinoma	Metastasis
NYU	NYU/NIO_NYU_584/1/patches/NIO_NYU_584-1-2000_0_300_600.tif	NIO_NYU_584	1	no_lymphoma	1	1	True Negative	True	0.024839709	0.9751603	Adenocarcinoma	Metastasis
NYU	NYU/NIO_NYU_584/1/patches/NIO_NYU_584-1-2000_2000_600_600.tif	NIO_NYU_584	1	no_lymphoma	1	1	True Negative	True	0.27492747	0.72507256	Adenocarcinoma	Metastasis
NYU	NYU/NIO_NYU_584/1/patches/NIO_NYU_584-1-2000_2000_600_300.tif	NIO_NYU_584	1	no_lymphoma	1	1	True Negative	True	0.22610374	0.7738962	Adenocarcinoma	Metastasis
NYU	NYU/NIO_NYU_584/1/patches/NIO_NYU_584-1-2000_2000_600_0.tif	NIO_NYU_584	1	no_lymphoma	1	1	True Negative	True	0.25162408	0.7483759	Adenocarcinoma	Metastasis
NYU	NYU/NIO_NYU_584/1/patches/NIO_NYU_584-1-2000_2000_300_600.tif	NIO_NYU_584	1	no_lymphoma	1	1	True Negative	True	0.13132069	0.86867934	Adenocarcinoma	Metastasis
NYU	NYU/NIO_NYU_584/1/patches/NIO_NYU_584-1-2000_2000_300_300.tif	NIO_NYU_584	1	no_lymphoma	1	1	True Negative	True	0.04703343	0.9529665	Adenocarcinoma	Metastasis
NYU	NYU/NIO_NYU_584/1/patches/NIO_NYU_584-1-2000_2000_300_0.tif	NIO_NYU_584	1	no_lymphoma	1	1	True Negative	True	0.0464203	0.95357966	Adenocarcinoma	Metastasis
NYU	NYU/NIO_NYU_584/1/patches/NIO_NYU_584-1-3000_3000_600_600.tif	NIO_NYU_584	1	no_lymphoma	1	1	True Negative	True	0.10486268	0.89513737	Adenocarcinoma	Metastasis
NYU	NYU/NIO_NYU_584/1/patches/NIO_NYU_584-1-2000_2000_0_600.tif	NIO_NYU_584	1	no_lymphoma	1	1	True Negative	True	0.09770796	0.902292	Adenocarcinoma	Metastasis
NYU	NYU/NIO_NYU_584/1/patches/NIO_NYU_584-1-2000_1000_600_300.tif	NIO_NYU_584	1	no_lymphoma	1	1	True Negative	True	0.02935152	0.97064847	Adenocarcinoma	Metastasis
NYU	NYU/NIO_NYU_584/1/patches/NIO_NYU_584-1-2000_1000_600_0.tif	NIO_NYU_584	1	no_lymphoma	1	1	True Negative	True	0.07584859	0.92415136	Adenocarcinoma	Metastasis
NYU	NYU/NIO_NYU_584/1/patches/NIO_NYU_584-1-2000_1000_300_300.tif	NIO_NYU_584	1	no_lymphoma	1	1	True Negative	True	0.015804695	0.98419535	Adenocarcinoma	Metastasis
NYU	NYU/NIO_NYU_584/1/patches/NIO_NYU_584-1-2000_1000_300_0.tif	NIO_NYU_584	1	no_lymphoma	1	1	True Negative	True	0.018945877	0.98105407	Adenocarcinoma	Metastasis
NYU	NYU/NIO_NYU_584/1/patches/NIO_NYU_584-1-2000_1000_0_600.tif	NIO_NYU_584	1	no_lymphoma	1	1	True Negative	True	0.10914432	0.89085567	Adenocarcinoma	Metastasis
NYU	NYU/NIO_NYU_584/1/patches/NIO_NYU_584-1-2000_0_600_300.tif	NIO_NYU_584	1	no_lymphoma	1	1	True Negative	True	0.22608009	0.77391994	Adenocarcinoma	Metastasis
NYU	NYU/NIO_NYU_584/1/patches/NIO_NYU_584-1-2000_3000_0_0.tif	NIO_NYU_584	1	no_lymphoma	1	1	True Negative	True	0.052802835	0.94719714	Adenocarcinoma	Metastasis
NYU	NYU/NIO_NYU_584/1/patches/NIO_NYU_584-1-1000_2000_300_300.tif	NIO_NYU_584	1	no_lymphoma	1	1	True Negative	True	0.30558097	0.694419	Adenocarcinoma	Metastasis
NYU	NYU/NIO_NYU_584/1/patches/NIO_NYU_584-1-2000_3000_0_300.tif	NIO_NYU_584	1	no_lymphoma	1	1	True Negative	True	0.07848221	0.9215178	Adenocarcinoma	Metastasis
NYU	NYU/NIO_NYU_584/1/patches/NIO_NYU_584-1-3000_3000_300_600.tif	NIO_NYU_584	1	no_lymphoma	1	1	True Negative	True	0.07829821	0.9217018	Adenocarcinoma	Metastasis
NYU	NYU/NIO_NYU_584/1/patches/NIO_NYU_584-1-3000_3000_300_300.tif	NIO_NYU_584	1	no_lymphoma	1	1	True Negative	True	0.09512815	0.9048718	Adenocarcinoma	Metastasis
NYU	NYU/NIO_NYU_584/1/patches/NIO_NYU_584-1-3000_3000_300_0.tif	NIO_NYU_584	1	no_lymphoma	1	1	True Negative	True	0.08294255	0.91705745	Adenocarcinoma	Metastasis
NYU	NYU/NIO_NYU_584/1/patches/NIO_NYU_584-1-3000_3000_0_0.tif	NIO_NYU_584	1	no_lymphoma	1	1	True Negative	True	0.009406838	0.99059314	Adenocarcinoma	Metastasis
NYU	NYU/NIO_NYU_584/1/patches/NIO_NYU_584-1-3000_2000_600_600.tif	NIO_NYU_584	1	no_lymphoma	1	1	True Negative	True	0.10270249	0.8972975	Adenocarcinoma	Metastasis
NYU	NYU/NIO_NYU_584/1/patches/NIO_NYU_584-1-3000_2000_600_300.tif	NIO_NYU_584	1	no_lymphoma	1	1	True Negative	True	0.39572608	0.6042739	Adenocarcinoma	Metastasis
NYU	NYU/NIO_NYU_584/1/patches/NIO_NYU_584-1-3000_2000_300_300.tif	NIO_NYU_584	1	no_lymphoma	1	1	True Negative	True	0.047638513	0.9523615	Adenocarcinoma	Metastasis
NYU	NYU/NIO_NYU_584/1/patches/NIO_NYU_584-1-3000_2000_300_0.tif	NIO_NYU_584	1	no_lymphoma	1	1	True Negative	True	0.05717734	0.94282264	Adenocarcinoma	Metastasis
NYU	NYU/NIO_NYU_584/1/patches/NIO_NYU_584-1-3000_2000_0_600.tif	NIO_NYU_584	1	no_lymphoma	1	1	True Negative	True	0.029978247	0.9700217	Adenocarcinoma	Metastasis
NYU	NYU/NIO_NYU_584/1/patches/NIO_NYU_584-1-3000_2000_0_300.tif	NIO_NYU_584	1	no_lymphoma	1	1	True Negative	True	0.022791259	0.97720873	Adenocarcinoma	Metastasis
NYU	NYU/NIO_NYU_584/1/patches/NIO_NYU_584-1-3000_2000_0_0.tif	NIO_NYU_584	1	no_lymphoma	1	1	True Negative	True	0.02751666	0.97248334	Adenocarcinoma	Metastasis
NYU	NYU/NIO_NYU_584/1/patches/NIO_NYU_584-1-3000_1000_600_600.tif	NIO_NYU_584	1	no_lymphoma	1	1	True Negative	True	0.1522409	0.8477591	Adenocarcinoma	Metastasis
NYU	NYU/NIO_NYU_584/1/patches/NIO_NYU_584-1-3000_1000_300_600.tif	NIO_NYU_584	1	no_lymphoma	1	1	True Negative	True	0.19660518	0.80339485	Adenocarcinoma	Metastasis
NYU	NYU/NIO_NYU_584/1/patches/NIO_NYU_584-1-2000_3000_0_600.tif	NIO_NYU_584	1	no_lymphoma	1	1	True Negative	True	0.16811337	0.83188665	Adenocarcinoma	Metastasis
NYU	NYU/NIO_NYU_584/1/patches/NIO_NYU_584-1-3000_1000_300_300.tif	NIO_NYU_584	1	no_lymphoma	1	1	True Negative	True	0.26648432	0.7335156	Adenocarcinoma	Metastasis
NYU	NYU/NIO_NYU_584/1/patches/NIO_NYU_584-1-3000_1000_300_0.tif	NIO_NYU_584	1	no_lymphoma	1	1	True Negative	True	0.24833387	0.7516662	Adenocarcinoma	Metastasis
NYU	NYU/NIO_NYU_584/1/patches/NIO_NYU_584-1-3000_1000_0_600.tif	NIO_NYU_584	1	no_lymphoma	1	1	True Negative	True	0.048458785	0.9515412	Adenocarcinoma	Metastasis
NYU	NYU/NIO_NYU_584/1/patches/NIO_NYU_584-1-3000_1000_0_300.tif	NIO_NYU_584	1	no_lymphoma	1	1	True Negative	True	0.169676	0.830324	Adenocarcinoma	Metastasis
NYU	NYU/NIO_NYU_584/1/patches/NIO_NYU_584-1-3000_1000_0_0.tif	NIO_NYU_584	1	no_lymphoma	1	1	True Negative	True	0.25897568	0.7410243	Adenocarcinoma	Metastasis
NYU	NYU/NIO_NYU_584/1/patches/NIO_NYU_584-1-3000_0_600_600.tif	NIO_NYU_584	1	no_lymphoma	1	1	True Negative	True	0.27328208	0.7267179	Adenocarcinoma	Metastasis
NYU	NYU/NIO_NYU_584/1/patches/NIO_NYU_584-1-3000_0_300_600.tif	NIO_NYU_584	1	no_lymphoma	1	1	True Negative	True	0.14700148	0.85299855	Adenocarcinoma	Metastasis
NYU	NYU/NIO_NYU_584/1/patches/NIO_NYU_584-1-3000_0_0_600.tif	NIO_NYU_584	1	no_lymphoma	1	1	True Negative	True	0.29501438	0.70498556	Adenocarcinoma	Metastasis
NYU	NYU/NIO_NYU_584/1/patches/NIO_NYU_584-1-3000_0_0_300.tif	NIO_NYU_584	1	no_lymphoma	1	1	True Negative	True	0.26111802	0.73888195	Adenocarcinoma	Metastasis
NYU	NYU/NIO_NYU_584/1/patches/NIO_NYU_584-1-2000_3000_600_300.tif	NIO_NYU_584	1	no_lymphoma	1	1	True Negative	True	0.14637446	0.85362554	Adenocarcinoma	Metastasis
NYU	NYU/NIO_NYU_584/1/patches/NIO_NYU_584-1-2000_3000_600_0.tif	NIO_NYU_584	1	no_lymphoma	1	1	True Negative	True	0.2431144	0.7568855	Adenocarcinoma	Metastasis
NYU	NYU/NIO_NYU_584/1/patches/NIO_NYU_584-1-2000_3000_300_600.tif	NIO_NYU_584	1	no_lymphoma	1	1	True Negative	True	0.21843116	0.7815688	Adenocarcinoma	Metastasis
NYU	NYU/NIO_NYU_584/1/patches/NIO_NYU_584-1-2000_3000_300_300.tif	NIO_NYU_584	1	no_lymphoma	1	1	True Negative	True	0.25258842	0.74741155	Adenocarcinoma	Metastasis
NYU	NYU/NIO_NYU_584/1/patches/NIO_NYU_584-1-2000_3000_300_0.tif	NIO_NYU_584	1	no_lymphoma	1	1	True Negative	True	0.1845909	0.8154091	Adenocarcinoma	Metastasis
NYU	NYU/NIO_NYU_584/1/patches/NIO_NYU_584-1-3000_1000_600_0.tif	NIO_NYU_584	1	no_lymphoma	1	1	True Negative	True	0.19543456	0.80456537	Adenocarcinoma	Metastasis
NYU	NYU/NIO_NYU_584/1/patches/NIO_NYU_584-1-2000_0_600_600.tif	NIO_NYU_584	1	no_lymphoma	1	1	True Negative	True	0.24799053	0.75200945	Adenocarcinoma	Metastasis
NYU	NYU/NIO_NYU_584/1/patches/NIO_NYU_584-1-2000_1000_600_600.tif	NIO_NYU_584	1	no_lymphoma	1	1	True Negative	True	0.09381348	0.9061866	Adenocarcinoma	Metastasis
NYU	NYU/NIO_NYU_584/1/patches/NIO_NYU_584-1-1000_3000_0_0.tif	NIO_NYU_584	1	no_lymphoma	1	1	True Negative	True	0.10829352	0.89170647	Adenocarcinoma	Metastasis
NYU	NYU/NIO_NYU_584/1/patches/NIO_NYU_584-1-1000_2000_300_600.tif	NIO_NYU_584	1	no_lymphoma	1	1	True Negative	True	0.14722052	0.85277945	Adenocarcinoma	Metastasis
NYU	NYU/NIO_NYU_584/1/patches/NIO_NYU_584-1-1000_2000_300_0.tif	NIO_NYU_584	1	no_lymphoma	1	1	True Negative	True	0.12687534	0.87312466	Adenocarcinoma	Metastasis
NYU	NYU/NIO_NYU_6/5/patches/NIO_NYU_6-5-3000_8000_600_300.tif	NIO_NYU_6	5	no_lymphoma	1	1	True Negative	True	0.0073934896	0.9926065	Astrocytoma IDH-mutant CNS WHO Grade 2	Diffuse LGG
NYU	NYU/NIO_NYU_6/5/patches/NIO_NYU_6-5-3000_5000_0_300.tif	NIO_NYU_6	5	no_lymphoma	1	1	True Negative	True	0.026977815	0.97302216	Astrocytoma IDH-mutant CNS WHO Grade 2	Diffuse LGG
NYU	NYU/NIO_NYU_6/5/patches/NIO_NYU_6-5-3000_5000_300_0.tif	NIO_NYU_6	5	no_lymphoma	1	1	True Negative	True	0.028089369	0.9719106	Astrocytoma IDH-mutant CNS WHO Grade 2	Diffuse LGG
NYU	NYU/NIO_NYU_6/5/patches/NIO_NYU_6-5-3000_5000_300_300.tif	NIO_NYU_6	5	no_lymphoma	1	1	True Negative	True	0.022015266	0.9779847	Astrocytoma IDH-mutant CNS WHO Grade 2	Diffuse LGG
NYU	NYU/NIO_NYU_6/5/patches/NIO_NYU_6-5-3000_5000_300_600.tif	NIO_NYU_6	5	no_lymphoma	1	1	True Negative	True	0.036433186	0.9635668	Astrocytoma IDH-mutant CNS WHO Grade 2	Diffuse LGG
NYU	NYU/NIO_NYU_6/5/patches/NIO_NYU_6-5-3000_5000_600_0.tif	NIO_NYU_6	5	no_lymphoma	1	1	True Negative	True	0.013055858	0.9869442	Astrocytoma IDH-mutant CNS WHO Grade 2	Diffuse LGG
NYU	NYU/NIO_NYU_6/5/patches/NIO_NYU_6-5-3000_5000_600_300.tif	NIO_NYU_6	5	no_lymphoma	1	1	True Negative	True	0.008762286	0.9912377	Astrocytoma IDH-mutant CNS WHO Grade 2	Diffuse LGG
NYU	NYU/NIO_NYU_6/5/patches/NIO_NYU_6-5-3000_5000_600_600.tif	NIO_NYU_6	5	no_lymphoma	1	1	True Negative	True	0.02095647	0.9790435	Astrocytoma IDH-mutant CNS WHO Grade 2	Diffuse LGG
NYU	NYU/NIO_NYU_6/5/patches/NIO_NYU_6-5-3000_6000_0_0.tif	NIO_NYU_6	5	no_lymphoma	1	1	True Negative	True	0.010317582	0.9896825	Astrocytoma IDH-mutant CNS WHO Grade 2	Diffuse LGG
NYU	NYU/NIO_NYU_6/5/patches/NIO_NYU_6-5-3000_6000_0_300.tif	NIO_NYU_6	5	no_lymphoma	1	1	True Negative	True	0.0017480354	0.998252	Astrocytoma IDH-mutant CNS WHO Grade 2	Diffuse LGG
NYU	NYU/NIO_NYU_6/5/patches/NIO_NYU_6-5-3000_6000_0_600.tif	NIO_NYU_6	5	no_lymphoma	1	1	True Negative	True	0.0019943842	0.99800557	Astrocytoma IDH-mutant CNS WHO Grade 2	Diffuse LGG
NYU	NYU/NIO_NYU_6/5/patches/NIO_NYU_6-5-3000_6000_300_0.tif	NIO_NYU_6	5	no_lymphoma	1	1	True Negative	True	0.0038182428	0.9961817	Astrocytoma IDH-mutant CNS WHO Grade 2	Diffuse LGG
NYU	NYU/NIO_NYU_6/5/patches/NIO_NYU_6-5-3000_7000_600_0.tif	NIO_NYU_6	5	no_lymphoma	1	1	True Negative	True	0.00317369	0.9968263	Astrocytoma IDH-mutant CNS WHO Grade 2	Diffuse LGG
NYU	NYU/NIO_NYU_6/5/patches/NIO_NYU_6-5-3000_7000_300_600.tif	NIO_NYU_6	5	no_lymphoma	1	1	True Negative	True	0.0047908705	0.99520916	Astrocytoma IDH-mutant CNS WHO Grade 2	Diffuse LGG
NYU	NYU/NIO_NYU_6/5/patches/NIO_NYU_6-5-3000_7000_300_300.tif	NIO_NYU_6	5	no_lymphoma	1	1	True Negative	True	0.0046698945	0.9953301	Astrocytoma IDH-mutant CNS WHO Grade 2	Diffuse LGG
NYU	NYU/NIO_NYU_6/5/patches/NIO_NYU_6-5-3000_7000_300_0.tif	NIO_NYU_6	5	no_lymphoma	1	1	True Negative	True	0.0033771212	0.9966229	Astrocytoma IDH-mutant CNS WHO Grade 2	Diffuse LGG
NYU	NYU/NIO_NYU_6/5/patches/NIO_NYU_6-5-3000_7000_0_600.tif	NIO_NYU_6	5	no_lymphoma	1	1	True Negative	True	0.0043761623	0.9956239	Astrocytoma IDH-mutant CNS WHO Grade 2	Diffuse LGG
NYU	NYU/NIO_NYU_6/5/patches/NIO_NYU_6-5-3000_7000_0_300.tif	NIO_NYU_6	5	no_lymphoma	1	1	True Negative	True	0.003693337	0.99630666	Astrocytoma IDH-mutant CNS WHO Grade 2	Diffuse LGG
NYU	NYU/NIO_NYU_6/5/patches/NIO_NYU_6-5-4000_1000_600_600.tif	NIO_NYU_6	5	no_lymphoma	1	1	True Negative	True	0.0032552024	0.99674475	Astrocytoma IDH-mutant CNS WHO Grade 2	Diffuse LGG
NYU	NYU/NIO_NYU_6/5/patches/NIO_NYU_6-5-3000_7000_0_0.tif	NIO_NYU_6	5	no_lymphoma	1	1	True Negative	True	0.0025705723	0.99742943	Astrocytoma IDH-mutant CNS WHO Grade 2	Diffuse LGG
NYU	NYU/NIO_NYU_6/5/patches/NIO_NYU_6-5-3000_6000_600_300.tif	NIO_NYU_6	5	no_lymphoma	1	1	True Negative	True	0.003653846	0.9963462	Astrocytoma IDH-mutant CNS WHO Grade 2	Diffuse LGG
NYU	NYU/NIO_NYU_6/5/patches/NIO_NYU_6-5-3000_6000_600_0.tif	NIO_NYU_6	5	no_lymphoma	1	1	True Negative	True	0.005044028	0.99495596	Astrocytoma IDH-mutant CNS WHO Grade 2	Diffuse LGG
NYU	NYU/NIO_NYU_6/5/patches/NIO_NYU_6-5-3000_6000_300_600.tif	NIO_NYU_6	5	no_lymphoma	1	1	True Negative	True	0.0029040591	0.99709594	Astrocytoma IDH-mutant CNS WHO Grade 2	Diffuse LGG
NYU	NYU/NIO_NYU_6/5/patches/NIO_NYU_6-5-3000_6000_300_300.tif	NIO_NYU_6	5	no_lymphoma	1	1	True Negative	True	0.0029141116	0.99708587	Astrocytoma IDH-mutant CNS WHO Grade 2	Diffuse LGG
NYU	NYU/NIO_NYU_6/5/patches/NIO_NYU_6-5-3000_6000_600_600.tif	NIO_NYU_6	5	no_lymphoma	1	1	True Negative	True	0.004025448	0.9959746	Astrocytoma IDH-mutant CNS WHO Grade 2	Diffuse LGG
NYU	NYU/NIO_NYU_6/5/patches/NIO_NYU_6-5-4000_2000_0_0.tif	NIO_NYU_6	5	no_lymphoma	1	1	True Negative	True	0.005995969	0.9940041	Astrocytoma IDH-mutant CNS WHO Grade 2	Diffuse LGG
NYU	NYU/NIO_NYU_6/5/patches/NIO_NYU_6-5-4000_2000_0_300.tif	NIO_NYU_6	5	no_lymphoma	1	1	True Negative	True	0.0025101746	0.9974898	Astrocytoma IDH-mutant CNS WHO Grade 2	Diffuse LGG
NYU	NYU/NIO_NYU_6/5/patches/NIO_NYU_6-5-4000_2000_0_600.tif	NIO_NYU_6	5	no_lymphoma	1	1	True Negative	True	0.0056248778	0.9943751	Astrocytoma IDH-mutant CNS WHO Grade 2	Diffuse LGG
NYU	NYU/NIO_NYU_6/5/patches/NIO_NYU_6-5-4000_6000_600_600.tif	NIO_NYU_6	5	no_lymphoma	1	1	True Negative	True	0.0024768575	0.9975231	Astrocytoma IDH-mutant CNS WHO Grade 2	Diffuse LGG
NYU	NYU/NIO_NYU_6/5/patches/NIO_NYU_6-5-4000_6000_600_0.tif	NIO_NYU_6	5	no_lymphoma	1	1	True Negative	True	0.0053542177	0.99464583	Astrocytoma IDH-mutant CNS WHO Grade 2	Diffuse LGG
NYU	NYU/NIO_NYU_6/5/patches/NIO_NYU_6-5-3000_5000_0_0.tif	NIO_NYU_6	5	no_lymphoma	1	1	True Negative	True	0.008588563	0.99141145	Astrocytoma IDH-mutant CNS WHO Grade 2	Diffuse LGG
NYU	NYU/NIO_NYU_6/5/patches/NIO_NYU_6-5-3000_4000_600_600.tif	NIO_NYU_6	5	no_lymphoma	1	1	True Negative	True	0.012394678	0.98760533	Astrocytoma IDH-mutant CNS WHO Grade 2	Diffuse LGG
NYU	NYU/NIO_NYU_6/5/patches/NIO_NYU_6-5-3000_4000_600_0.tif	NIO_NYU_6	5	no_lymphoma	1	1	True Negative	True	0.0040508546	0.99594915	Astrocytoma IDH-mutant CNS WHO Grade 2	Diffuse LGG
NYU	NYU/NIO_NYU_6/5/patches/NIO_NYU_6-5-4000_6000_600_300.tif	NIO_NYU_6	5	no_lymphoma	1	1	True Negative	True	0.0033766814	0.9966233	Astrocytoma IDH-mutant CNS WHO Grade 2	Diffuse LGG
NYU	NYU/NIO_NYU_6/5/patches/NIO_NYU_6-5-3000_8000_600_600.tif	NIO_NYU_6	5	no_lymphoma	1	1	True Negative	True	0.002564725	0.9974353	Astrocytoma IDH-mutant CNS WHO Grade 2	Diffuse LGG
NYU	NYU/NIO_NYU_6/5/patches/NIO_NYU_6-5-3000_9000_0_0.tif	NIO_NYU_6	5	no_lymphoma	1	1	True Negative	True	0.005930082	0.99406993	Astrocytoma IDH-mutant CNS WHO Grade 2	Diffuse LGG
NYU	NYU/NIO_NYU_6/5/patches/NIO_NYU_6-5-3000_9000_0_300.tif	NIO_NYU_6	5	no_lymphoma	1	1	True Negative	True	0.0049974876	0.99500245	Astrocytoma IDH-mutant CNS WHO Grade 2	Diffuse LGG
NYU	NYU/NIO_NYU_6/5/patches/NIO_NYU_6-5-3000_9000_0_600.tif	NIO_NYU_6	5	no_lymphoma	1	1	True Negative	True	0.009082166	0.99091786	Astrocytoma IDH-mutant CNS WHO Grade 2	Diffuse LGG
NYU	NYU/NIO_NYU_6/5/patches/NIO_NYU_6-5-3000_9000_300_0.tif	NIO_NYU_6	5	no_lymphoma	1	1	True Negative	True	0.0058839875	0.99411595	Astrocytoma IDH-mutant CNS WHO Grade 2	Diffuse LGG
NYU	NYU/NIO_NYU_6/5/patches/NIO_NYU_6-5-3000_9000_300_300.tif	NIO_NYU_6	5	no_lymphoma	1	1	True Negative	True	0.0054379185	0.9945621	Astrocytoma IDH-mutant CNS WHO Grade 2	Diffuse LGG
NYU	NYU/NIO_NYU_6/5/patches/NIO_NYU_6-5-3000_9000_300_600.tif	NIO_NYU_6	5	no_lymphoma	1	1	True Negative	True	0.0036167337	0.9963833	Astrocytoma IDH-mutant CNS WHO Grade 2	Diffuse LGG
NYU	NYU/NIO_NYU_6/5/patches/NIO_NYU_6-5-3000_9000_600_0.tif	NIO_NYU_6	5	no_lymphoma	1	1	True Negative	True	0.011775302	0.98822474	Astrocytoma IDH-mutant CNS WHO Grade 2	Diffuse LGG
NYU	NYU/NIO_NYU_6/5/patches/NIO_NYU_6-5-3000_8000_0_600.tif	NIO_NYU_6	5	no_lymphoma	1	1	True Negative	True	0.0054394784	0.99456054	Astrocytoma IDH-mutant CNS WHO Grade 2	Diffuse LGG
NYU	NYU/NIO_NYU_6/5/patches/NIO_NYU_6-5-3000_9000_600_300.tif	NIO_NYU_6	5	no_lymphoma	1	1	True Negative	True	0.005027009	0.99497294	Astrocytoma IDH-mutant CNS WHO Grade 2	Diffuse LGG
NYU	NYU/NIO_NYU_6/5/patches/NIO_NYU_6-5-4000_0_0_0.tif	NIO_NYU_6	5	no_lymphoma	1	1	True Negative	True	0.003535918	0.9964641	Astrocytoma IDH-mutant CNS WHO Grade 2	Diffuse LGG
NYU	NYU/NIO_NYU_6/5/patches/NIO_NYU_6-5-4000_0_0_600.tif	NIO_NYU_6	5	no_lymphoma	1	1	True Negative	True	0.003196718	0.9968033	Astrocytoma IDH-mutant CNS WHO Grade 2	Diffuse LGG
NYU	NYU/NIO_NYU_6/5/patches/NIO_NYU_6-5-4000_0_300_0.tif	NIO_NYU_6	5	no_lymphoma	1	1	True Negative	True	0.0064892224	0.9935108	Astrocytoma IDH-mutant CNS WHO Grade 2	Diffuse LGG
NYU	NYU/NIO_NYU_6/5/patches/NIO_NYU_6-5-4000_0_300_300.tif	NIO_NYU_6	5	no_lymphoma	1	1	True Negative	True	0.012481898	0.98751813	Astrocytoma IDH-mutant CNS WHO Grade 2	Diffuse LGG
NYU	NYU/NIO_NYU_6/5/patches/NIO_NYU_6-5-3000_8000_600_0.tif	NIO_NYU_6	5	no_lymphoma	1	1	True Negative	True	0.0013842302	0.99861574	Astrocytoma IDH-mutant CNS WHO Grade 2	Diffuse LGG
NYU	NYU/NIO_NYU_6/5/patches/NIO_NYU_6-5-4000_0_300_600.tif	NIO_NYU_6	5	no_lymphoma	1	1	True Negative	True	0.003677817	0.99632215	Astrocytoma IDH-mutant CNS WHO Grade 2	Diffuse LGG
NYU	NYU/NIO_NYU_6/5/patches/NIO_NYU_6-5-4000_1000_0_0.tif	NIO_NYU_6	5	no_lymphoma	1	1	True Negative	True	0.0031752114	0.99682486	Astrocytoma IDH-mutant CNS WHO Grade 2	Diffuse LGG
NYU	NYU/NIO_NYU_6/5/patches/NIO_NYU_6-5-4000_1000_0_300.tif	NIO_NYU_6	5	no_lymphoma	1	1	True Negative	True	0.006823948	0.99317604	Astrocytoma IDH-mutant CNS WHO Grade 2	Diffuse LGG
NYU	NYU/NIO_NYU_6/5/patches/NIO_NYU_6-5-4000_1000_0_600.tif	NIO_NYU_6	5	no_lymphoma	1	1	True Negative	True	0.005512648	0.99448735	Astrocytoma IDH-mutant CNS WHO Grade 2	Diffuse LGG
NYU	NYU/NIO_NYU_6/5/patches/NIO_NYU_6-5-4000_1000_300_0.tif	NIO_NYU_6	5	no_lymphoma	1	1	True Negative	True	0.002615762	0.99738425	Astrocytoma IDH-mutant CNS WHO Grade 2	Diffuse LGG
NYU	NYU/NIO_NYU_6/5/patches/NIO_NYU_6-5-4000_1000_300_300.tif	NIO_NYU_6	5	no_lymphoma	1	1	True Negative	True	0.0032914255	0.9967085	Astrocytoma IDH-mutant CNS WHO Grade 2	Diffuse LGG
NYU	NYU/NIO_NYU_6/5/patches/NIO_NYU_6-5-4000_1000_300_600.tif	NIO_NYU_6	5	no_lymphoma	1	1	True Negative	True	0.0050326027	0.9949674	Astrocytoma IDH-mutant CNS WHO Grade 2	Diffuse LGG
NYU	NYU/NIO_NYU_6/5/patches/NIO_NYU_6-5-4000_1000_600_0.tif	NIO_NYU_6	5	no_lymphoma	1	1	True Negative	True	0.0056926887	0.99430734	Astrocytoma IDH-mutant CNS WHO Grade 2	Diffuse LGG
NYU	NYU/NIO_NYU_6/5/patches/NIO_NYU_6-5-4000_1000_600_300.tif	NIO_NYU_6	5	no_lymphoma	1	1	True Negative	True	0.0035091215	0.9964909	Astrocytoma IDH-mutant CNS WHO Grade 2	Diffuse LGG
NYU	NYU/NIO_NYU_6/5/patches/NIO_NYU_6-5-3000_9000_600_600.tif	NIO_NYU_6	5	no_lymphoma	1	1	True Negative	True	0.0028965962	0.9971034	Astrocytoma IDH-mutant CNS WHO Grade 2	Diffuse LGG
NYU	NYU/NIO_NYU_6/5/patches/NIO_NYU_6-5-3000_8000_0_300.tif	NIO_NYU_6	5	no_lymphoma	1	1	True Negative	True	0.003740817	0.9962592	Astrocytoma IDH-mutant CNS WHO Grade 2	Diffuse LGG
NYU	NYU/NIO_NYU_6/5/patches/NIO_NYU_6-5-3000_8000_0_0.tif	NIO_NYU_6	5	no_lymphoma	1	1	True Negative	True	0.003272584	0.99672735	Astrocytoma IDH-mutant CNS WHO Grade 2	Diffuse LGG
NYU	NYU/NIO_NYU_6/5/patches/NIO_NYU_6-5-3000_7000_600_600.tif	NIO_NYU_6	5	no_lymphoma	1	1	True Negative	True	0.0021643247	0.9978357	Astrocytoma IDH-mutant CNS WHO Grade 2	Diffuse LGG
NYU	NYU/NIO_NYU_6/5/patches/NIO_NYU_6-5-3000_4000_300_0.tif	NIO_NYU_6	5	no_lymphoma	1	1	True Negative	True	0.0070099193	0.99299	Astrocytoma IDH-mutant CNS WHO Grade 2	Diffuse LGG
NYU	NYU/NIO_NYU_6/5/patches/NIO_NYU_6-5-3000_4000_300_300.tif	NIO_NYU_6	5	no_lymphoma	1	1	True Negative	True	0.016599854	0.98340017	Astrocytoma IDH-mutant CNS WHO Grade 2	Diffuse LGG
NYU	NYU/NIO_NYU_6/5/patches/NIO_NYU_6-5-4000_0_600_600.tif	NIO_NYU_6	5	no_lymphoma	1	1	True Negative	True	0.00378398	0.996216	Astrocytoma IDH-mutant CNS WHO Grade 2	Diffuse LGG
NYU	NYU/NIO_NYU_6/5/patches/NIO_NYU_6-5-3000_4000_300_600.tif	NIO_NYU_6	5	no_lymphoma	1	1	True Negative	True	0.0053141904	0.99468577	Astrocytoma IDH-mutant CNS WHO Grade 2	Diffuse LGG
NYU	NYU/NIO_NYU_6/5/patches/NIO_NYU_6-5-4000_4000_300_600.tif	NIO_NYU_6	5	no_lymphoma	1	1	True Negative	True	0.0060290517	0.993971	Astrocytoma IDH-mutant CNS WHO Grade 2	Diffuse LGG
NYU	NYU/NIO_NYU_6/5/patches/NIO_NYU_6-5-4000_7000_0_0.tif	NIO_NYU_6	5	no_lymphoma	1	1	True Negative	True	0.0027265162	0.9972735	Astrocytoma IDH-mutant CNS WHO Grade 2	Diffuse LGG
NYU	NYU/NIO_NYU_6/5/patches/NIO_NYU_6-5-4000_2000_600_600.tif	NIO_NYU_6	5	no_lymphoma	1	1	True Negative	True	0.00465599	0.995344	Astrocytoma IDH-mutant CNS WHO Grade 2	Diffuse LGG
NYU	NYU/NIO_NYU_6/5/patches/NIO_NYU_6-5-4000_3000_0_0.tif	NIO_NYU_6	5	no_lymphoma	1	1	True Negative	True	0.06579102	0.934209	Astrocytoma IDH-mutant CNS WHO Grade 2	Diffuse LGG
NYU	NYU/NIO_NYU_6/5/patches/NIO_NYU_6-5-4000_3000_0_300.tif	NIO_NYU_6	5	no_lymphoma	1	1	True Negative	True	0.009962176	0.9900378	Astrocytoma IDH-mutant CNS WHO Grade 2	Diffuse LGG
NYU	NYU/NIO_NYU_6/5/patches/NIO_NYU_6-5-4000_3000_300_300.tif	NIO_NYU_6	5	no_lymphoma	1	1	True Negative	True	0.046240266	0.9537598	Astrocytoma IDH-mutant CNS WHO Grade 2	Diffuse LGG
NYU	NYU/NIO_NYU_6/5/patches/NIO_NYU_6-5-4000_3000_300_600.tif	NIO_NYU_6	5	no_lymphoma	1	1	True Negative	True	0.006187698	0.9938123	Astrocytoma IDH-mutant CNS WHO Grade 2	Diffuse LGG
NYU	NYU/NIO_NYU_6/5/patches/NIO_NYU_6-5-4000_3000_600_0.tif	NIO_NYU_6	5	no_lymphoma	1	1	True Negative	True	0.0063928724	0.99360716	Astrocytoma IDH-mutant CNS WHO Grade 2	Diffuse LGG
NYU	NYU/NIO_NYU_6/5/patches/NIO_NYU_6-5-4000_3000_600_600.tif	NIO_NYU_6	5	no_lymphoma	1	1	True Negative	True	0.012899559	0.9871005	Astrocytoma IDH-mutant CNS WHO Grade 2	Diffuse LGG
NYU	NYU/NIO_NYU_6/5/patches/NIO_NYU_6-5-4000_4000_0_0.tif	NIO_NYU_6	5	no_lymphoma	1	1	True Negative	True	0.026847435	0.9731525	Astrocytoma IDH-mutant CNS WHO Grade 2	Diffuse LGG
NYU	NYU/NIO_NYU_6/5/patches/NIO_NYU_6-5-4000_4000_0_300.tif	NIO_NYU_6	5	no_lymphoma	1	1	True Negative	True	0.003926956	0.996073	Astrocytoma IDH-mutant CNS WHO Grade 2	Diffuse LGG
NYU	NYU/NIO_NYU_6/5/patches/NIO_NYU_6-5-4000_4000_0_600.tif	NIO_NYU_6	5	no_lymphoma	1	1	True Negative	True	0.010653084	0.9893469	Astrocytoma IDH-mutant CNS WHO Grade 2	Diffuse LGG
NYU	NYU/NIO_NYU_6/5/patches/NIO_NYU_6-5-4000_4000_300_0.tif	NIO_NYU_6	5	no_lymphoma	1	1	True Negative	True	0.03250817	0.96749187	Astrocytoma IDH-mutant CNS WHO Grade 2	Diffuse LGG
NYU	NYU/NIO_NYU_6/5/patches/NIO_NYU_6-5-4000_4000_300_300.tif	NIO_NYU_6	5	no_lymphoma	1	1	True Negative	True	0.008306503	0.99169344	Astrocytoma IDH-mutant CNS WHO Grade 2	Diffuse LGG
NYU	NYU/NIO_NYU_6/5/patches/NIO_NYU_6-5-4000_6000_0_300.tif	NIO_NYU_6	5	no_lymphoma	1	1	True Negative	True	0.0025311213	0.99746895	Astrocytoma IDH-mutant CNS WHO Grade 2	Diffuse LGG
NYU	NYU/NIO_NYU_6/5/patches/NIO_NYU_6-5-4000_6000_0_0.tif	NIO_NYU_6	5	no_lymphoma	1	1	True Negative	True	0.0015657091	0.99843425	Astrocytoma IDH-mutant CNS WHO Grade 2	Diffuse LGG
NYU	NYU/NIO_NYU_6/5/patches/NIO_NYU_6-5-4000_5000_600_300.tif	NIO_NYU_6	5	no_lymphoma	1	1	True Negative	True	0.018301835	0.98169816	Astrocytoma IDH-mutant CNS WHO Grade 2	Diffuse LGG
NYU	NYU/NIO_NYU_6/5/patches/NIO_NYU_6-5-4000_5000_600_0.tif	NIO_NYU_6	5	no_lymphoma	1	1	True Negative	True	0.010197878	0.9898022	Astrocytoma IDH-mutant CNS WHO Grade 2	Diffuse LGG
NYU	NYU/NIO_NYU_6/5/patches/NIO_NYU_6-5-4000_5000_300_600.tif	NIO_NYU_6	5	no_lymphoma	1	1	True Negative	True	0.042501573	0.9574984	Astrocytoma IDH-mutant CNS WHO Grade 2	Diffuse LGG
NYU	NYU/NIO_NYU_6/5/patches/NIO_NYU_6-5-4000_5000_0_600.tif	NIO_NYU_6	5	no_lymphoma	1	1	True Negative	True	0.013051201	0.98694885	Astrocytoma IDH-mutant CNS WHO Grade 2	Diffuse LGG
NYU	NYU/NIO_NYU_6/5/patches/NIO_NYU_6-5-3000_4000_0_300.tif	NIO_NYU_6	5	no_lymphoma	1	1	True Negative	True	0.0036951096	0.99630487	Astrocytoma IDH-mutant CNS WHO Grade 2	Diffuse LGG
NYU	NYU/NIO_NYU_6/5/patches/NIO_NYU_6-5-7000_4000_300_300.tif	NIO_NYU_6	5	no_lymphoma	1	1	True Negative	True	0.0067543103	0.99324566	Astrocytoma IDH-mutant CNS WHO Grade 2	Diffuse LGG
NYU	NYU/NIO_NYU_6/5/patches/NIO_NYU_6-5-7000_4000_600_0.tif	NIO_NYU_6	5	no_lymphoma	1	1	True Negative	True	0.015542386	0.9844577	Astrocytoma IDH-mutant CNS WHO Grade 2	Diffuse LGG
NYU	NYU/NIO_NYU_6/5/patches/NIO_NYU_6-5-9000_9000_600_0.tif	NIO_NYU_6	5	no_lymphoma	1	1	True Negative	True	0.0043220255	0.995678	Astrocytoma IDH-mutant CNS WHO Grade 2	Diffuse LGG
NYU	NYU/NIO_NYU_6/5/patches/NIO_NYU_6-5-9000_9000_600_300.tif	NIO_NYU_6	5	no_lymphoma	1	1	True Negative	True	0.0035082614	0.99649173	Astrocytoma IDH-mutant CNS WHO Grade 2	Diffuse LGG
NYU	NYU/NIO_NYU_6/5/patches/NIO_NYU_6-5-4000_2000_600_300.tif	NIO_NYU_6	5	no_lymphoma	1	1	True Negative	True	0.0030458262	0.9969542	Astrocytoma IDH-mutant CNS WHO Grade 2	Diffuse LGG
NYU	NYU/NIO_NYU_6/5/patches/NIO_NYU_6-5-9000_9000_600_600.tif	NIO_NYU_6	5	no_lymphoma	1	1	True Negative	True	0.008429901	0.9915701	Astrocytoma IDH-mutant CNS WHO Grade 2	Diffuse LGG
NYU	NYU/NIO_NYU_6/5/patches/NIO_NYU_6-5-4000_4000_600_600.tif	NIO_NYU_6	5	no_lymphoma	1	1	True Negative	True	0.0041002505	0.99589974	Astrocytoma IDH-mutant CNS WHO Grade 2	Diffuse LGG
NYU	NYU/NIO_NYU_6/5/patches/NIO_NYU_6-5-4000_5000_0_0.tif	NIO_NYU_6	5	no_lymphoma	1	1	True Negative	True	0.00944358	0.99055636	Astrocytoma IDH-mutant CNS WHO Grade 2	Diffuse LGG
NYU	NYU/NIO_NYU_6/5/patches/NIO_NYU_6-5-4000_5000_0_300.tif	NIO_NYU_6	5	no_lymphoma	1	1	True Negative	True	0.008706831	0.99129313	Astrocytoma IDH-mutant CNS WHO Grade 2	Diffuse LGG
NYU	NYU/NIO_NYU_6/5/patches/NIO_NYU_6-5-4000_5000_300_0.tif	NIO_NYU_6	5	no_lymphoma	1	1	True Negative	True	0.008683839	0.9913162	Astrocytoma IDH-mutant CNS WHO Grade 2	Diffuse LGG
NYU	NYU/NIO_NYU_6/5/patches/NIO_NYU_6-5-4000_6000_300_0.tif	NIO_NYU_6	5	no_lymphoma	1	1	True Negative	True	0.010881888	0.98911816	Astrocytoma IDH-mutant CNS WHO Grade 2	Diffuse LGG
NYU	NYU/NIO_NYU_6/5/patches/NIO_NYU_6-5-4000_5000_300_300.tif	NIO_NYU_6	5	no_lymphoma	1	1	True Negative	True	0.0114733	0.9885267	Astrocytoma IDH-mutant CNS WHO Grade 2	Diffuse LGG
NYU	NYU/NIO_NYU_6/5/patches/NIO_NYU_6-5-4000_4000_600_300.tif	NIO_NYU_6	5	no_lymphoma	1	1	True Negative	True	0.004166682	0.9958333	Astrocytoma IDH-mutant CNS WHO Grade 2	Diffuse LGG
NYU	NYU/NIO_NYU_6/5/patches/NIO_NYU_6-5-4000_4000_600_0.tif	NIO_NYU_6	5	no_lymphoma	1	1	True Negative	True	0.011524804	0.9884752	Astrocytoma IDH-mutant CNS WHO Grade 2	Diffuse LGG
NYU	NYU/NIO_NYU_6/5/patches/NIO_NYU_6-5-4000_2000_600_0.tif	NIO_NYU_6	5	no_lymphoma	1	1	True Negative	True	0.002546535	0.9974535	Astrocytoma IDH-mutant CNS WHO Grade 2	Diffuse LGG
NYU	NYU/NIO_NYU_6/5/patches/NIO_NYU_6-5-4000_2000_300_300.tif	NIO_NYU_6	5	no_lymphoma	1	1	True Negative	True	0.0044088513	0.99559116	Astrocytoma IDH-mutant CNS WHO Grade 2	Diffuse LGG
NYU	NYU/NIO_NYU_6/5/patches/NIO_NYU_6-5-4000_7000_0_300.tif	NIO_NYU_6	5	no_lymphoma	1	1	True Negative	True	0.0053129564	0.9946871	Astrocytoma IDH-mutant CNS WHO Grade 2	Diffuse LGG
NYU	NYU/NIO_NYU_6/5/patches/NIO_NYU_6-5-4000_7000_0_600.tif	NIO_NYU_6	5	no_lymphoma	1	1	True Negative	True	0.0017348635	0.9982652	Astrocytoma IDH-mutant CNS WHO Grade 2	Diffuse LGG
NYU	NYU/NIO_NYU_6/5/patches/NIO_NYU_6-5-4000_7000_300_0.tif	NIO_NYU_6	5	no_lymphoma	1	1	True Negative	True	0.0031622385	0.99683774	Astrocytoma IDH-mutant CNS WHO Grade 2	Diffuse LGG
NYU	NYU/NIO_NYU_6/5/patches/NIO_NYU_6-5-4000_7000_300_300.tif	NIO_NYU_6	5	no_lymphoma	1	1	True Negative	True	0.001950616	0.9980494	Astrocytoma IDH-mutant CNS WHO Grade 2	Diffuse LGG
NYU	NYU/NIO_NYU_6/5/patches/NIO_NYU_6-5-4000_7000_300_600.tif	NIO_NYU_6	5	no_lymphoma	1	1	True Negative	True	0.0032441483	0.9967559	Astrocytoma IDH-mutant CNS WHO Grade 2	Diffuse LGG
NYU	NYU/NIO_NYU_6/5/patches/NIO_NYU_6-5-4000_7000_600_0.tif	NIO_NYU_6	5	no_lymphoma	1	1	True Negative	True	0.002053476	0.99794656	Astrocytoma IDH-mutant CNS WHO Grade 2	Diffuse LGG
NYU	NYU/NIO_NYU_6/5/patches/NIO_NYU_6-5-4000_7000_600_300.tif	NIO_NYU_6	5	no_lymphoma	1	1	True Negative	True	0.005935611	0.9940644	Astrocytoma IDH-mutant CNS WHO Grade 2	Diffuse LGG
NYU	NYU/NIO_NYU_6/5/patches/NIO_NYU_6-5-4000_7000_600_600.tif	NIO_NYU_6	5	no_lymphoma	1	1	True Negative	True	0.002161392	0.9978387	Astrocytoma IDH-mutant CNS WHO Grade 2	Diffuse LGG
NYU	NYU/NIO_NYU_6/5/patches/NIO_NYU_6-5-4000_8000_0_0.tif	NIO_NYU_6	5	no_lymphoma	1	1	True Negative	True	0.0035146785	0.99648535	Astrocytoma IDH-mutant CNS WHO Grade 2	Diffuse LGG
NYU	NYU/NIO_NYU_6/5/patches/NIO_NYU_6-5-4000_8000_0_600.tif	NIO_NYU_6	5	no_lymphoma	1	1	True Negative	True	0.0014285918	0.9985714	Astrocytoma IDH-mutant CNS WHO Grade 2	Diffuse LGG
NYU	NYU/NIO_NYU_6/5/patches/NIO_NYU_6-5-4000_9000_600_300.tif	NIO_NYU_6	5	no_lymphoma	1	1	True Negative	True	0.0031118959	0.9968881	Astrocytoma IDH-mutant CNS WHO Grade 2	Diffuse LGG
NYU	NYU/NIO_NYU_6/5/patches/NIO_NYU_6-5-4000_9000_600_0.tif	NIO_NYU_6	5	no_lymphoma	1	1	True Negative	True	0.0011739687	0.99882597	Astrocytoma IDH-mutant CNS WHO Grade 2	Diffuse LGG
NYU	NYU/NIO_NYU_6/5/patches/NIO_NYU_6-5-4000_9000_300_600.tif	NIO_NYU_6	5	no_lymphoma	1	1	True Negative	True	0.0048182327	0.99518174	Astrocytoma IDH-mutant CNS WHO Grade 2	Diffuse LGG
NYU	NYU/NIO_NYU_6/5/patches/NIO_NYU_6-5-4000_9000_300_300.tif	NIO_NYU_6	5	no_lymphoma	1	1	True Negative	True	0.0041417335	0.99585825	Astrocytoma IDH-mutant CNS WHO Grade 2	Diffuse LGG
NYU	NYU/NIO_NYU_6/5/patches/NIO_NYU_6-5-4000_9000_300_0.tif	NIO_NYU_6	5	no_lymphoma	1	1	True Negative	True	0.013812409	0.9861876	Astrocytoma IDH-mutant CNS WHO Grade 2	Diffuse LGG
NYU	NYU/NIO_NYU_6/5/patches/NIO_NYU_6-5-4000_9000_0_600.tif	NIO_NYU_6	5	no_lymphoma	1	1	True Negative	True	0.0025333734	0.9974667	Astrocytoma IDH-mutant CNS WHO Grade 2	Diffuse LGG
NYU	NYU/NIO_NYU_6/5/patches/NIO_NYU_6-5-4000_6000_300_600.tif	NIO_NYU_6	5	no_lymphoma	1	1	True Negative	True	0.008927444	0.9910726	Astrocytoma IDH-mutant CNS WHO Grade 2	Diffuse LGG
NYU	NYU/NIO_NYU_6/5/patches/NIO_NYU_6-5-4000_2000_300_0.tif	NIO_NYU_6	5	no_lymphoma	1	1	True Negative	True	0.0041071875	0.99589276	Astrocytoma IDH-mutant CNS WHO Grade 2	Diffuse LGG
NYU	NYU/NIO_NYU_6/5/patches/NIO_NYU_6-5-4000_6000_0_600.tif	NIO_NYU_6	5	no_lymphoma	1	1	True Negative	True	0.0027769974	0.997223	Astrocytoma IDH-mutant CNS WHO Grade 2	Diffuse LGG
NYU	NYU/NIO_NYU_6/5/patches/NIO_NYU_6-5-4000_6000_300_300.tif	NIO_NYU_6	5	no_lymphoma	1	1	True Negative	True	0.0024173385	0.9975827	Astrocytoma IDH-mutant CNS WHO Grade 2	Diffuse LGG
NYU	NYU/NIO_NYU_6/5/patches/NIO_NYU_6-5-4000_9000_600_600.tif	NIO_NYU_6	5	no_lymphoma	1	1	True Negative	True	0.0054791598	0.9945208	Astrocytoma IDH-mutant CNS WHO Grade 2	Diffuse LGG
NYU	NYU/NIO_NYU_6/5/patches/NIO_NYU_6-5-4000_9000_0_0.tif	NIO_NYU_6	5	no_lymphoma	1	1	True Negative	True	0.008077663	0.9919224	Astrocytoma IDH-mutant CNS WHO Grade 2	Diffuse LGG
NYU	NYU/NIO_NYU_6/5/patches/NIO_NYU_6-5-4000_8000_300_0.tif	NIO_NYU_6	5	no_lymphoma	1	1	True Negative	True	0.0023470414	0.99765295	Astrocytoma IDH-mutant CNS WHO Grade 2	Diffuse LGG
NYU	NYU/NIO_NYU_6/5/patches/NIO_NYU_6-5-4000_2000_300_600.tif	NIO_NYU_6	5	no_lymphoma	1	1	True Negative	True	0.00526718	0.99473286	Astrocytoma IDH-mutant CNS WHO Grade 2	Diffuse LGG
NYU	NYU/NIO_NYU_6/5/patches/NIO_NYU_6-5-4000_8000_300_300.tif	NIO_NYU_6	5	no_lymphoma	1	1	True Negative	True	0.004865067	0.9951349	Astrocytoma IDH-mutant CNS WHO Grade 2	Diffuse LGG
NYU	NYU/NIO_NYU_6/5/patches/NIO_NYU_6-5-4000_8000_600_0.tif	NIO_NYU_6	5	no_lymphoma	1	1	True Negative	True	0.002839574	0.99716043	Astrocytoma IDH-mutant CNS WHO Grade 2	Diffuse LGG
NYU	NYU/NIO_NYU_6/5/patches/NIO_NYU_6-5-4000_8000_600_300.tif	NIO_NYU_6	5	no_lymphoma	1	1	True Negative	True	0.002946081	0.99705386	Astrocytoma IDH-mutant CNS WHO Grade 2	Diffuse LGG
NYU	NYU/NIO_NYU_6/5/patches/NIO_NYU_6-5-4000_8000_600_600.tif	NIO_NYU_6	5	no_lymphoma	1	1	True Negative	True	0.00267847	0.99732155	Astrocytoma IDH-mutant CNS WHO Grade 2	Diffuse LGG
NYU	NYU/NIO_NYU_6/5/patches/NIO_NYU_6-5-3000_8000_300_600.tif	NIO_NYU_6	5	no_lymphoma	1	1	True Negative	True	0.00462731	0.9953727	Astrocytoma IDH-mutant CNS WHO Grade 2	Diffuse LGG
NYU	NYU/NIO_NYU_6/5/patches/NIO_NYU_6-5-9000_9000_300_600.tif	NIO_NYU_6	5	no_lymphoma	1	1	True Negative	True	0.006918706	0.9930813	Astrocytoma IDH-mutant CNS WHO Grade 2	Diffuse LGG
NYU	NYU/NIO_NYU_6/5/patches/NIO_NYU_6-5-4000_9000_0_300.tif	NIO_NYU_6	5	no_lymphoma	1	1	True Negative	True	0.007763467	0.99223655	Astrocytoma IDH-mutant CNS WHO Grade 2	Diffuse LGG
NYU	NYU/NIO_NYU_6/5/patches/NIO_NYU_6-5-4000_8000_300_600.tif	NIO_NYU_6	5	no_lymphoma	1	1	True Negative	True	0.0015562724	0.9984438	Astrocytoma IDH-mutant CNS WHO Grade 2	Diffuse LGG
NYU	NYU/NIO_NYU_6/5/patches/NIO_NYU_6-5-3000_8000_300_300.tif	NIO_NYU_6	5	no_lymphoma	1	1	True Negative	True	0.0027678537	0.99723214	Astrocytoma IDH-mutant CNS WHO Grade 2	Diffuse LGG
NYU	NYU/NIO_NYU_6/5/patches/NIO_NYU_6-5-4000_8000_0_300.tif	NIO_NYU_6	5	no_lymphoma	1	1	True Negative	True	0.0060142907	0.9939857	Astrocytoma IDH-mutant CNS WHO Grade 2	Diffuse LGG
NYU	NYU/NIO_NYU_6/5/patches/NIO_NYU_6-5-7000_4000_300_0.tif	NIO_NYU_6	5	no_lymphoma	1	1	True Negative	True	0.005710378	0.99428964	Astrocytoma IDH-mutant CNS WHO Grade 2	Diffuse LGG
NYU	NYU/NIO_NYU_6/5/patches/NIO_NYU_6-5-5000_1000_0_300.tif	NIO_NYU_6	5	no_lymphoma	1	1	True Negative	True	0.0044742385	0.9955258	Astrocytoma IDH-mutant CNS WHO Grade 2	Diffuse LGG
NYU	NYU/NIO_NYU_6/5/patches/NIO_NYU_6-5-5000_1000_0_600.tif	NIO_NYU_6	5	no_lymphoma	1	1	True Negative	True	0.0018700102	0.99813	Astrocytoma IDH-mutant CNS WHO Grade 2	Diffuse LGG
NYU	NYU/NIO_NYU_6/5/patches/NIO_NYU_6-5-5000_1000_300_300.tif	NIO_NYU_6	5	no_lymphoma	1	1	True Negative	True	0.0048859115	0.9951141	Astrocytoma IDH-mutant CNS WHO Grade 2	Diffuse LGG
NYU	NYU/NIO_NYU_6/5/patches/NIO_NYU_6-5-5000_1000_300_600.tif	NIO_NYU_6	5	no_lymphoma	1	1	True Negative	True	0.008995932	0.9910041	Astrocytoma IDH-mutant CNS WHO Grade 2	Diffuse LGG
NYU	NYU/NIO_NYU_6/5/patches/NIO_NYU_6-5-5000_2000_0_0.tif	NIO_NYU_6	5	no_lymphoma	1	1	True Negative	True	0.0039805025	0.99601954	Astrocytoma IDH-mutant CNS WHO Grade 2	Diffuse LGG
NYU	NYU/NIO_NYU_6/5/patches/NIO_NYU_6-5-5000_2000_0_300.tif	NIO_NYU_6	5	no_lymphoma	1	1	True Negative	True	0.0055275443	0.99447244	Astrocytoma IDH-mutant CNS WHO Grade 2	Diffuse LGG
NYU	NYU/NIO_NYU_6/5/patches/NIO_NYU_6-5-5000_2000_0_600.tif	NIO_NYU_6	5	no_lymphoma	1	1	True Negative	True	0.0030688185	0.9969312	Astrocytoma IDH-mutant CNS WHO Grade 2	Diffuse LGG
NYU	NYU/NIO_NYU_6/5/patches/NIO_NYU_6-5-5000_2000_300_0.tif	NIO_NYU_6	5	no_lymphoma	1	1	True Negative	True	0.0020704109	0.9979296	Astrocytoma IDH-mutant CNS WHO Grade 2	Diffuse LGG
NYU	NYU/NIO_NYU_6/5/patches/NIO_NYU_6-5-5000_2000_300_300.tif	NIO_NYU_6	5	no_lymphoma	1	1	True Negative	True	0.0038861341	0.9961139	Astrocytoma IDH-mutant CNS WHO Grade 2	Diffuse LGG
NYU	NYU/NIO_NYU_6/5/patches/NIO_NYU_6-5-5000_2000_300_600.tif	NIO_NYU_6	5	no_lymphoma	1	1	True Negative	True	0.008671648	0.9913284	Astrocytoma IDH-mutant CNS WHO Grade 2	Diffuse LGG
NYU	NYU/NIO_NYU_6/5/patches/NIO_NYU_6-5-5000_2000_600_300.tif	NIO_NYU_6	5	no_lymphoma	1	1	True Negative	True	0.0025377772	0.99746215	Astrocytoma IDH-mutant CNS WHO Grade 2	Diffuse LGG
NYU	NYU/NIO_NYU_6/5/patches/NIO_NYU_6-5-5000_2000_600_600.tif	NIO_NYU_6	5	no_lymphoma	1	1	True Negative	True	0.0043079457	0.9956921	Astrocytoma IDH-mutant CNS WHO Grade 2	Diffuse LGG
NYU	NYU/NIO_NYU_6/5/patches/NIO_NYU_6-5-5000_3000_0_0.tif	NIO_NYU_6	5	no_lymphoma	1	1	True Negative	True	0.015680743	0.98431927	Astrocytoma IDH-mutant CNS WHO Grade 2	Diffuse LGG
NYU	NYU/NIO_NYU_6/5/patches/NIO_NYU_6-5-5000_3000_0_300.tif	NIO_NYU_6	5	no_lymphoma	1	1	True Negative	True	0.0228547	0.9771453	Astrocytoma IDH-mutant CNS WHO Grade 2	Diffuse LGG
NYU	NYU/NIO_NYU_6/5/patches/NIO_NYU_6-5-5000_5000_0_600.tif	NIO_NYU_6	5	no_lymphoma	1	1	True Negative	True	0.010081051	0.98991895	Astrocytoma IDH-mutant CNS WHO Grade 2	Diffuse LGG
NYU	NYU/NIO_NYU_6/5/patches/NIO_NYU_6-5-5000_3000_0_600.tif	NIO_NYU_6	5	no_lymphoma	1	1	True Negative	True	0.018791342	0.9812087	Astrocytoma IDH-mutant CNS WHO Grade 2	Diffuse LGG
NYU	NYU/NIO_NYU_6/5/patches/NIO_NYU_6-5-5000_5000_0_300.tif	NIO_NYU_6	5	no_lymphoma	1	1	True Negative	True	0.0020832762	0.99791676	Astrocytoma IDH-mutant CNS WHO Grade 2	Diffuse LGG
NYU	NYU/NIO_NYU_6/5/patches/NIO_NYU_6-5-5000_4000_600_300.tif	NIO_NYU_6	5	no_lymphoma	1	1	True Negative	True	0.0073681553	0.9926319	Astrocytoma IDH-mutant CNS WHO Grade 2	Diffuse LGG
NYU	NYU/NIO_NYU_6/5/patches/NIO_NYU_6-5-5000_4000_600_0.tif	NIO_NYU_6	5	no_lymphoma	1	1	True Negative	True	0.0048204213	0.99517965	Astrocytoma IDH-mutant CNS WHO Grade 2	Diffuse LGG
NYU	NYU/NIO_NYU_6/5/patches/NIO_NYU_6-5-5000_4000_300_600.tif	NIO_NYU_6	5	no_lymphoma	1	1	True Negative	True	0.007352341	0.99264765	Astrocytoma IDH-mutant CNS WHO Grade 2	Diffuse LGG
NYU	NYU/NIO_NYU_6/5/patches/NIO_NYU_6-5-5000_4000_300_300.tif	NIO_NYU_6	5	no_lymphoma	1	1	True Negative	True	0.008203069	0.991797	Astrocytoma IDH-mutant CNS WHO Grade 2	Diffuse LGG
NYU	NYU/NIO_NYU_6/5/patches/NIO_NYU_6-5-5000_9000_600_0.tif	NIO_NYU_6	5	no_lymphoma	1	1	True Negative	True	0.003969843	0.99603015	Astrocytoma IDH-mutant CNS WHO Grade 2	Diffuse LGG
NYU	NYU/NIO_NYU_6/5/patches/NIO_NYU_6-5-5000_4000_300_0.tif	NIO_NYU_6	5	no_lymphoma	1	1	True Negative	True	0.006931045	0.99306893	Astrocytoma IDH-mutant CNS WHO Grade 2	Diffuse LGG
NYU	NYU/NIO_NYU_6/5/patches/NIO_NYU_6-5-5000_4000_0_300.tif	NIO_NYU_6	5	no_lymphoma	1	1	True Negative	True	0.0035012884	0.9964987	Astrocytoma IDH-mutant CNS WHO Grade 2	Diffuse LGG
NYU	NYU/NIO_NYU_6/5/patches/NIO_NYU_6-5-5000_4000_0_0.tif	NIO_NYU_6	5	no_lymphoma	1	1	True Negative	True	0.021000396	0.9789996	Astrocytoma IDH-mutant CNS WHO Grade 2	Diffuse LGG
NYU	NYU/NIO_NYU_6/5/patches/NIO_NYU_6-5-5000_3000_600_600.tif	NIO_NYU_6	5	no_lymphoma	1	1	True Negative	True	0.0071474775	0.9928525	Astrocytoma IDH-mutant CNS WHO Grade 2	Diffuse LGG
NYU	NYU/NIO_NYU_6/5/patches/NIO_NYU_6-5-5000_3000_600_300.tif	NIO_NYU_6	5	no_lymphoma	1	1	True Negative	True	0.005820382	0.9941796	Astrocytoma IDH-mutant CNS WHO Grade 2	Diffuse LGG
NYU	NYU/NIO_NYU_6/5/patches/NIO_NYU_6-5-5000_3000_600_0.tif	NIO_NYU_6	5	no_lymphoma	1	1	True Negative	True	0.0077053388	0.99229467	Astrocytoma IDH-mutant CNS WHO Grade 2	Diffuse LGG
NYU	NYU/NIO_NYU_6/5/patches/NIO_NYU_6-5-5000_3000_300_600.tif	NIO_NYU_6	5	no_lymphoma	1	1	True Negative	True	0.036133666	0.96386635	Astrocytoma IDH-mutant CNS WHO Grade 2	Diffuse LGG
NYU	NYU/NIO_NYU_6/5/patches/NIO_NYU_6-5-5000_4000_0_600.tif	NIO_NYU_6	5	no_lymphoma	1	1	True Negative	True	0.005420878	0.9945792	Astrocytoma IDH-mutant CNS WHO Grade 2	Diffuse LGG
NYU	NYU/NIO_NYU_6/5/patches/NIO_NYU_6-5-5000_3000_300_300.tif	NIO_NYU_6	5	no_lymphoma	1	1	True Negative	True	0.03535878	0.9646412	Astrocytoma IDH-mutant CNS WHO Grade 2	Diffuse LGG
NYU	NYU/NIO_NYU_6/5/patches/NIO_NYU_6-5-5000_5000_300_0.tif	NIO_NYU_6	5	no_lymphoma	1	1	True Negative	True	0.022560582	0.9774394	Astrocytoma IDH-mutant CNS WHO Grade 2	Diffuse LGG
NYU	NYU/NIO_NYU_6/5/patches/NIO_NYU_6-5-5000_5000_300_300.tif	NIO_NYU_6	5	no_lymphoma	1	1	True Negative	True	0.0029958705	0.9970041	Astrocytoma IDH-mutant CNS WHO Grade 2	Diffuse LGG
NYU	NYU/NIO_NYU_6/5/patches/NIO_NYU_6-5-5000_7000_600_600.tif	NIO_NYU_6	5	no_lymphoma	1	1	True Negative	True	0.0043983255	0.99560165	Astrocytoma IDH-mutant CNS WHO Grade 2	Diffuse LGG
NYU	NYU/NIO_NYU_6/5/patches/NIO_NYU_6-5-9000_9000_300_300.tif	NIO_NYU_6	5	no_lymphoma	1	1	True Negative	True	0.0028122356	0.9971878	Astrocytoma IDH-mutant CNS WHO Grade 2	Diffuse LGG
NYU	NYU/NIO_NYU_6/5/patches/NIO_NYU_6-5-5000_5000_600_600.tif	NIO_NYU_6	5	no_lymphoma	1	1	True Negative	True	0.0037190362	0.99628097	Astrocytoma IDH-mutant CNS WHO Grade 2	Diffuse LGG
NYU	NYU/NIO_NYU_6/5/patches/NIO_NYU_6-5-5000_6000_0_300.tif	NIO_NYU_6	5	no_lymphoma	1	1	True Negative	True	0.00597889	0.9940211	Astrocytoma IDH-mutant CNS WHO Grade 2	Diffuse LGG
NYU	NYU/NIO_NYU_6/5/patches/NIO_NYU_6-5-5000_6000_0_600.tif	NIO_NYU_6	5	no_lymphoma	1	1	True Negative	True	0.0014660473	0.99853396	Astrocytoma IDH-mutant CNS WHO Grade 2	Diffuse LGG
NYU	NYU/NIO_NYU_6/5/patches/NIO_NYU_6-5-5000_6000_300_300.tif	NIO_NYU_6	5	no_lymphoma	1	1	True Negative	True	0.003251913	0.9967481	Astrocytoma IDH-mutant CNS WHO Grade 2	Diffuse LGG
NYU	NYU/NIO_NYU_6/5/patches/NIO_NYU_6-5-5000_6000_300_600.tif	NIO_NYU_6	5	no_lymphoma	1	1	True Negative	True	0.003235373	0.99676466	Astrocytoma IDH-mutant CNS WHO Grade 2	Diffuse LGG
NYU	NYU/NIO_NYU_6/5/patches/NIO_NYU_6-5-5000_6000_600_0.tif	NIO_NYU_6	5	no_lymphoma	1	1	True Negative	True	0.0033270007	0.996673	Astrocytoma IDH-mutant CNS WHO Grade 2	Diffuse LGG
NYU	NYU/NIO_NYU_6/5/patches/NIO_NYU_6-5-5000_6000_600_300.tif	NIO_NYU_6	5	no_lymphoma	1	1	True Negative	True	0.0062393816	0.99376065	Astrocytoma IDH-mutant CNS WHO Grade 2	Diffuse LGG
NYU	NYU/NIO_NYU_6/5/patches/NIO_NYU_6-5-5000_7000_0_0.tif	NIO_NYU_6	5	no_lymphoma	1	1	True Negative	True	0.0025725877	0.9974274	Astrocytoma IDH-mutant CNS WHO Grade 2	Diffuse LGG
NYU	NYU/NIO_NYU_6/5/patches/NIO_NYU_6-5-5000_7000_0_300.tif	NIO_NYU_6	5	no_lymphoma	1	1	True Negative	True	0.003154699	0.9968453	Astrocytoma IDH-mutant CNS WHO Grade 2	Diffuse LGG
NYU	NYU/NIO_NYU_6/5/patches/NIO_NYU_6-5-5000_7000_0_600.tif	NIO_NYU_6	5	no_lymphoma	1	1	True Negative	True	0.0023154996	0.9976845	Astrocytoma IDH-mutant CNS WHO Grade 2	Diffuse LGG
NYU	NYU/NIO_NYU_6/5/patches/NIO_NYU_6-5-5000_7000_300_0.tif	NIO_NYU_6	5	no_lymphoma	1	1	True Negative	True	0.0025495344	0.9974504	Astrocytoma IDH-mutant CNS WHO Grade 2	Diffuse LGG
NYU	NYU/NIO_NYU_6/5/patches/NIO_NYU_6-5-5000_7000_300_300.tif	NIO_NYU_6	5	no_lymphoma	1	1	True Negative	True	0.0038211353	0.99617887	Astrocytoma IDH-mutant CNS WHO Grade 2	Diffuse LGG
NYU	NYU/NIO_NYU_6/5/patches/NIO_NYU_6-5-5000_7000_300_600.tif	NIO_NYU_6	5	no_lymphoma	1	1	True Negative	True	0.003859323	0.99614066	Astrocytoma IDH-mutant CNS WHO Grade 2	Diffuse LGG
NYU	NYU/NIO_NYU_6/5/patches/NIO_NYU_6-5-5000_7000_600_0.tif	NIO_NYU_6	5	no_lymphoma	1	1	True Negative	True	0.0016242331	0.9983758	Astrocytoma IDH-mutant CNS WHO Grade 2	Diffuse LGG
NYU	NYU/NIO_NYU_6/5/patches/NIO_NYU_6-5-5000_5000_600_300.tif	NIO_NYU_6	5	no_lymphoma	1	1	True Negative	True	0.0045484323	0.9954516	Astrocytoma IDH-mutant CNS WHO Grade 2	Diffuse LGG
NYU	NYU/NIO_NYU_6/5/patches/NIO_NYU_6-5-5000_7000_600_300.tif	NIO_NYU_6	5	no_lymphoma	1	1	True Negative	True	0.003681754	0.9963182	Astrocytoma IDH-mutant CNS WHO Grade 2	Diffuse LGG
NYU	NYU/NIO_NYU_6/5/patches/NIO_NYU_6-5-5000_9000_300_600.tif	NIO_NYU_6	5	no_lymphoma	1	1	True Negative	True	0.003596655	0.99640334	Astrocytoma IDH-mutant CNS WHO Grade 2	Diffuse LGG
NYU	NYU/NIO_NYU_6/5/patches/NIO_NYU_6-5-5000_9000_300_300.tif	NIO_NYU_6	5	no_lymphoma	1	1	True Negative	True	0.0030050483	0.996995	Astrocytoma IDH-mutant CNS WHO Grade 2	Diffuse LGG
NYU	NYU/NIO_NYU_6/5/patches/NIO_NYU_6-5-5000_9000_300_0.tif	NIO_NYU_6	5	no_lymphoma	1	1	True Negative	True	0.005065311	0.99493474	Astrocytoma IDH-mutant CNS WHO Grade 2	Diffuse LGG
NYU	NYU/NIO_NYU_6/5/patches/NIO_NYU_6-5-5000_9000_0_600.tif	NIO_NYU_6	5	no_lymphoma	1	1	True Negative	True	0.0049885283	0.99501145	Astrocytoma IDH-mutant CNS WHO Grade 2	Diffuse LGG
NYU	NYU/NIO_NYU_6/5/patches/NIO_NYU_6-5-5000_9000_0_300.tif	NIO_NYU_6	5	no_lymphoma	1	1	True Negative	True	0.0026419342	0.997358	Astrocytoma IDH-mutant CNS WHO Grade 2	Diffuse LGG
NYU	NYU/NIO_NYU_6/5/patches/NIO_NYU_6-5-5000_9000_0_0.tif	NIO_NYU_6	5	no_lymphoma	1	1	True Negative	True	0.0018882047	0.99811184	Astrocytoma IDH-mutant CNS WHO Grade 2	Diffuse LGG
NYU	NYU/NIO_NYU_6/5/patches/NIO_NYU_6-5-5000_9000_600_600.tif	NIO_NYU_6	5	no_lymphoma	1	1	True Negative	True	0.004295911	0.9957041	Astrocytoma IDH-mutant CNS WHO Grade 2	Diffuse LGG
NYU	NYU/NIO_NYU_6/5/patches/NIO_NYU_6-5-5000_8000_600_600.tif	NIO_NYU_6	5	no_lymphoma	1	1	True Negative	True	0.0053017917	0.99469817	Astrocytoma IDH-mutant CNS WHO Grade 2	Diffuse LGG
NYU	NYU/NIO_NYU_6/5/patches/NIO_NYU_6-5-5000_8000_600_0.tif	NIO_NYU_6	5	no_lymphoma	1	1	True Negative	True	0.001966013	0.99803394	Astrocytoma IDH-mutant CNS WHO Grade 2	Diffuse LGG
NYU	NYU/NIO_NYU_6/5/patches/NIO_NYU_6-5-5000_8000_300_600.tif	NIO_NYU_6	5	no_lymphoma	1	1	True Negative	True	0.0036881012	0.99631184	Astrocytoma IDH-mutant CNS WHO Grade 2	Diffuse LGG
NYU	NYU/NIO_NYU_6/5/patches/NIO_NYU_6-5-5000_8000_300_300.tif	NIO_NYU_6	5	no_lymphoma	1	1	True Negative	True	0.0016206569	0.99837935	Astrocytoma IDH-mutant CNS WHO Grade 2	Diffuse LGG
NYU	NYU/NIO_NYU_6/5/patches/NIO_NYU_6-5-5000_8000_300_0.tif	NIO_NYU_6	5	no_lymphoma	1	1	True Negative	True	0.0030384911	0.99696153	Astrocytoma IDH-mutant CNS WHO Grade 2	Diffuse LGG
NYU	NYU/NIO_NYU_6/5/patches/NIO_NYU_6-5-5000_8000_0_600.tif	NIO_NYU_6	5	no_lymphoma	1	1	True Negative	True	0.006753377	0.99324656	Astrocytoma IDH-mutant CNS WHO Grade 2	Diffuse LGG
NYU	NYU/NIO_NYU_6/5/patches/NIO_NYU_6-5-5000_8000_0_300.tif	NIO_NYU_6	5	no_lymphoma	1	1	True Negative	True	0.0034873192	0.9965127	Astrocytoma IDH-mutant CNS WHO Grade 2	Diffuse LGG
NYU	NYU/NIO_NYU_6/5/patches/NIO_NYU_6-5-5000_8000_600_300.tif	NIO_NYU_6	5	no_lymphoma	1	1	True Negative	True	0.0024746165	0.9975254	Astrocytoma IDH-mutant CNS WHO Grade 2	Diffuse LGG
NYU	NYU/NIO_NYU_6/5/patches/NIO_NYU_6-5-3000_8000_300_0.tif	NIO_NYU_6	5	no_lymphoma	1	1	True Negative	True	0.0081755305	0.99182445	Astrocytoma IDH-mutant CNS WHO Grade 2	Diffuse LGG
NYU	NYU/NIO_NYU_6/5/patches/NIO_NYU_6-5-6000_1000_0_600.tif	NIO_NYU_6	5	no_lymphoma	1	1	True Negative	True	0.013188174	0.9868118	Astrocytoma IDH-mutant CNS WHO Grade 2	Diffuse LGG
NYU	NYU/NIO_NYU_6/5/patches/NIO_NYU_6-5-6000_7000_300_300.tif	NIO_NYU_6	5	no_lymphoma	1	1	True Negative	True	0.0050777965	0.9949222	Astrocytoma IDH-mutant CNS WHO Grade 2	Diffuse LGG
NYU	NYU/NIO_NYU_6/5/patches/NIO_NYU_6-5-6000_2000_0_600.tif	NIO_NYU_6	5	no_lymphoma	1	1	True Negative	True	0.008637308	0.99136275	Astrocytoma IDH-mutant CNS WHO Grade 2	Diffuse LGG
NYU	NYU/NIO_NYU_6/5/patches/NIO_NYU_6-5-6000_2000_300_0.tif	NIO_NYU_6	5	no_lymphoma	1	1	True Negative	True	0.0049651326	0.99503493	Astrocytoma IDH-mutant CNS WHO Grade 2	Diffuse LGG
NYU	NYU/NIO_NYU_6/5/patches/NIO_NYU_6-5-6000_2000_300_600.tif	NIO_NYU_6	5	no_lymphoma	1	1	True Negative	True	0.009710599	0.99028945	Astrocytoma IDH-mutant CNS WHO Grade 2	Diffuse LGG
NYU	NYU/NIO_NYU_6/5/patches/NIO_NYU_6-5-6000_2000_600_0.tif	NIO_NYU_6	5	no_lymphoma	1	1	True Negative	True	0.012007101	0.9879929	Astrocytoma IDH-mutant CNS WHO Grade 2	Diffuse LGG
NYU	NYU/NIO_NYU_6/5/patches/NIO_NYU_6-5-6000_2000_600_300.tif	NIO_NYU_6	5	no_lymphoma	1	1	True Negative	True	0.012121849	0.98787814	Astrocytoma IDH-mutant CNS WHO Grade 2	Diffuse LGG
NYU	NYU/NIO_NYU_6/5/patches/NIO_NYU_6-5-6000_2000_600_600.tif	NIO_NYU_6	5	no_lymphoma	1	1	True Negative	True	0.019612785	0.9803873	Astrocytoma IDH-mutant CNS WHO Grade 2	Diffuse LGG
NYU	NYU/NIO_NYU_6/5/patches/NIO_NYU_6-5-6000_3000_0_600.tif	NIO_NYU_6	5	no_lymphoma	1	1	True Negative	True	0.012462048	0.987538	Astrocytoma IDH-mutant CNS WHO Grade 2	Diffuse LGG
NYU	NYU/NIO_NYU_6/5/patches/NIO_NYU_6-5-6000_3000_600_0.tif	NIO_NYU_6	5	no_lymphoma	1	1	True Negative	True	0.0036926337	0.9963074	Astrocytoma IDH-mutant CNS WHO Grade 2	Diffuse LGG
NYU	NYU/NIO_NYU_6/5/patches/NIO_NYU_6-5-6000_3000_600_300.tif	NIO_NYU_6	5	no_lymphoma	1	1	True Negative	True	0.008061282	0.99193877	Astrocytoma IDH-mutant CNS WHO Grade 2	Diffuse LGG
NYU	NYU/NIO_NYU_6/5/patches/NIO_NYU_6-5-6000_3000_600_600.tif	NIO_NYU_6	5	no_lymphoma	1	1	True Negative	True	0.004453417	0.9955466	Astrocytoma IDH-mutant CNS WHO Grade 2	Diffuse LGG
NYU	NYU/NIO_NYU_6/5/patches/NIO_NYU_6-5-6000_4000_0_0.tif	NIO_NYU_6	5	no_lymphoma	1	1	True Negative	True	0.0045856982	0.99541426	Astrocytoma IDH-mutant CNS WHO Grade 2	Diffuse LGG
NYU	NYU/NIO_NYU_6/5/patches/NIO_NYU_6-5-6000_4000_0_600.tif	NIO_NYU_6	5	no_lymphoma	1	1	True Negative	True	0.007047075	0.9929529	Astrocytoma IDH-mutant CNS WHO Grade 2	Diffuse LGG
NYU	NYU/NIO_NYU_6/5/patches/NIO_NYU_6-5-6000_4000_300_600.tif	NIO_NYU_6	5	no_lymphoma	1	1	True Negative	True	0.01621036	0.9837896	Astrocytoma IDH-mutant CNS WHO Grade 2	Diffuse LGG
NYU	NYU/NIO_NYU_6/5/patches/NIO_NYU_6-5-6000_4000_600_0.tif	NIO_NYU_6	5	no_lymphoma	1	1	True Negative	True	0.010825228	0.98917484	Astrocytoma IDH-mutant CNS WHO Grade 2	Diffuse LGG
NYU	NYU/NIO_NYU_6/5/patches/NIO_NYU_6-5-6000_2000_0_0.tif	NIO_NYU_6	5	no_lymphoma	1	1	True Negative	True	0.0045156665	0.99548435	Astrocytoma IDH-mutant CNS WHO Grade 2	Diffuse LGG
NYU	NYU/NIO_NYU_6/5/patches/NIO_NYU_6-5-6000_5000_0_300.tif	NIO_NYU_6	5	no_lymphoma	1	1	True Negative	True	0.004776664	0.99522334	Astrocytoma IDH-mutant CNS WHO Grade 2	Diffuse LGG
NYU	NYU/NIO_NYU_6/5/patches/NIO_NYU_6-5-6000_6000_600_0.tif	NIO_NYU_6	5	no_lymphoma	1	1	True Negative	True	0.0021077194	0.9978923	Astrocytoma IDH-mutant CNS WHO Grade 2	Diffuse LGG
NYU	NYU/NIO_NYU_6/5/patches/NIO_NYU_6-5-6000_6000_300_600.tif	NIO_NYU_6	5	no_lymphoma	1	1	True Negative	True	0.008203058	0.991797	Astrocytoma IDH-mutant CNS WHO Grade 2	Diffuse LGG
NYU	NYU/NIO_NYU_6/5/patches/NIO_NYU_6-5-6000_6000_300_300.tif	NIO_NYU_6	5	no_lymphoma	1	1	True Negative	True	0.0024797441	0.99752027	Astrocytoma IDH-mutant CNS WHO Grade 2	Diffuse LGG
NYU	NYU/NIO_NYU_6/5/patches/NIO_NYU_6-5-6000_6000_0_600.tif	NIO_NYU_6	5	no_lymphoma	1	1	True Negative	True	0.0168897	0.9831103	Astrocytoma IDH-mutant CNS WHO Grade 2	Diffuse LGG
NYU	NYU/NIO_NYU_6/5/patches/NIO_NYU_6-5-6000_6000_0_300.tif	NIO_NYU_6	5	no_lymphoma	1	1	True Negative	True	0.0019665267	0.99803346	Astrocytoma IDH-mutant CNS WHO Grade 2	Diffuse LGG
NYU	NYU/NIO_NYU_6/5/patches/NIO_NYU_6-5-6000_7000_0_0.tif	NIO_NYU_6	5	no_lymphoma	1	1	True Negative	True	0.006855354	0.99314463	Astrocytoma IDH-mutant CNS WHO Grade 2	Diffuse LGG
NYU	NYU/NIO_NYU_6/5/patches/NIO_NYU_6-5-6000_6000_0_0.tif	NIO_NYU_6	5	no_lymphoma	1	1	True Negative	True	0.0025738813	0.9974261	Astrocytoma IDH-mutant CNS WHO Grade 2	Diffuse LGG
NYU	NYU/NIO_NYU_6/5/patches/NIO_NYU_6-5-6000_5000_600_300.tif	NIO_NYU_6	5	no_lymphoma	1	1	True Negative	True	0.0024025822	0.9975974	Astrocytoma IDH-mutant CNS WHO Grade 2	Diffuse LGG
NYU	NYU/NIO_NYU_6/5/patches/NIO_NYU_6-5-6000_5000_600_0.tif	NIO_NYU_6	5	no_lymphoma	1	1	True Negative	True	0.0015671015	0.99843293	Astrocytoma IDH-mutant CNS WHO Grade 2	Diffuse LGG
NYU	NYU/NIO_NYU_6/5/patches/NIO_NYU_6-5-6000_5000_300_600.tif	NIO_NYU_6	5	no_lymphoma	1	1	True Negative	True	0.004235033	0.995765	Astrocytoma IDH-mutant CNS WHO Grade 2	Diffuse LGG
NYU	NYU/NIO_NYU_6/5/patches/NIO_NYU_6-5-6000_5000_300_300.tif	NIO_NYU_6	5	no_lymphoma	1	1	True Negative	True	0.0015705007	0.9984295	Astrocytoma IDH-mutant CNS WHO Grade 2	Diffuse LGG
NYU	NYU/NIO_NYU_6/5/patches/NIO_NYU_6-5-6000_5000_300_0.tif	NIO_NYU_6	5	no_lymphoma	1	1	True Negative	True	0.005538564	0.9944614	Astrocytoma IDH-mutant CNS WHO Grade 2	Diffuse LGG
NYU	NYU/NIO_NYU_6/5/patches/NIO_NYU_6-5-6000_5000_0_600.tif	NIO_NYU_6	5	no_lymphoma	1	1	True Negative	True	0.0055073984	0.99449265	Astrocytoma IDH-mutant CNS WHO Grade 2	Diffuse LGG
NYU	NYU/NIO_NYU_6/5/patches/NIO_NYU_6-5-6000_5000_600_600.tif	NIO_NYU_6	5	no_lymphoma	1	1	True Negative	True	0.0011145758	0.99888545	Astrocytoma IDH-mutant CNS WHO Grade 2	Diffuse LGG
NYU	NYU/NIO_NYU_6/5/patches/NIO_NYU_6-5-6000_6000_600_300.tif	NIO_NYU_6	5	no_lymphoma	1	1	True Negative	True	0.002146752	0.9978532	Astrocytoma IDH-mutant CNS WHO Grade 2	Diffuse LGG
NYU	NYU/NIO_NYU_6/5/patches/NIO_NYU_6-5-6000_6000_600_600.tif	NIO_NYU_6	5	no_lymphoma	1	1	True Negative	True	0.0043265363	0.9956735	Astrocytoma IDH-mutant CNS WHO Grade 2	Diffuse LGG
NYU	NYU/NIO_NYU_6/5/patches/NIO_NYU_6-5-6000_7000_0_300.tif	NIO_NYU_6	5	no_lymphoma	1	1	True Negative	True	0.004914921	0.99508506	Astrocytoma IDH-mutant CNS WHO Grade 2	Diffuse LGG
NYU	NYU/NIO_NYU_6/5/patches/NIO_NYU_6-5-5000_1000_0_0.tif	NIO_NYU_6	5	no_lymphoma	1	1	True Negative	True	0.0046119355	0.9953881	Astrocytoma IDH-mutant CNS WHO Grade 2	Diffuse LGG
NYU	NYU/NIO_NYU_6/5/patches/NIO_NYU_6-5-6000_7000_600_300.tif	NIO_NYU_6	5	no_lymphoma	1	1	True Negative	True	0.02568966	0.9743103	Astrocytoma IDH-mutant CNS WHO Grade 2	Diffuse LGG
NYU	NYU/NIO_NYU_6/5/patches/NIO_NYU_6-5-6000_8000_0_0.tif	NIO_NYU_6	5	no_lymphoma	1	1	True Negative	True	0.003584381	0.9964156	Astrocytoma IDH-mutant CNS WHO Grade 2	Diffuse LGG
NYU	NYU/NIO_NYU_6/5/patches/NIO_NYU_6-5-6000_8000_0_300.tif	NIO_NYU_6	5	no_lymphoma	1	1	True Negative	True	0.0015716554	0.99842834	Astrocytoma IDH-mutant CNS WHO Grade 2	Diffuse LGG
NYU	NYU/NIO_NYU_6/5/patches/NIO_NYU_6-5-6000_8000_600_600.tif	NIO_NYU_6	5	no_lymphoma	1	1	True Negative	True	0.014653392	0.98534656	Astrocytoma IDH-mutant CNS WHO Grade 2	Diffuse LGG
NYU	NYU/NIO_NYU_6/5/patches/NIO_NYU_6-5-6000_9000_0_0.tif	NIO_NYU_6	5	no_lymphoma	1	1	True Negative	True	0.0054954444	0.9945045	Astrocytoma IDH-mutant CNS WHO Grade 2	Diffuse LGG
NYU	NYU/NIO_NYU_6/5/patches/NIO_NYU_6-5-6000_9000_300_600.tif	NIO_NYU_6	5	no_lymphoma	1	1	True Negative	True	0.0044041923	0.9955959	Astrocytoma IDH-mutant CNS WHO Grade 2	Diffuse LGG
NYU	NYU/NIO_NYU_6/5/patches/NIO_NYU_6-5-6000_9000_600_300.tif	NIO_NYU_6	5	no_lymphoma	1	1	True Negative	True	0.012840644	0.9871594	Astrocytoma IDH-mutant CNS WHO Grade 2	Diffuse LGG
NYU	NYU/NIO_NYU_6/5/patches/NIO_NYU_6-5-7000_0_0_0.tif	NIO_NYU_6	5	no_lymphoma	1	1	True Negative	True	0.017458966	0.982541	Astrocytoma IDH-mutant CNS WHO Grade 2	Diffuse LGG
NYU	NYU/NIO_NYU_6/5/patches/NIO_NYU_6-5-7000_0_300_0.tif	NIO_NYU_6	5	no_lymphoma	1	1	True Negative	True	0.0042141555	0.9957859	Astrocytoma IDH-mutant CNS WHO Grade 2	Diffuse LGG
NYU	NYU/NIO_NYU_6/5/patches/NIO_NYU_6-5-7000_0_300_300.tif	NIO_NYU_6	5	no_lymphoma	1	1	True Negative	True	0.023082681	0.97691727	Astrocytoma IDH-mutant CNS WHO Grade 2	Diffuse LGG
NYU	NYU/NIO_NYU_6/5/patches/NIO_NYU_6-5-7000_0_600_0.tif	NIO_NYU_6	5	no_lymphoma	1	1	True Negative	True	0.029949414	0.97005063	Astrocytoma IDH-mutant CNS WHO Grade 2	Diffuse LGG
NYU	NYU/NIO_NYU_6/5/patches/NIO_NYU_6-5-7000_0_600_600.tif	NIO_NYU_6	5	no_lymphoma	1	1	True Negative	True	0.05406919	0.9459308	Astrocytoma IDH-mutant CNS WHO Grade 2	Diffuse LGG
NYU	NYU/NIO_NYU_6/5/patches/NIO_NYU_6-5-7000_1000_300_0.tif	NIO_NYU_6	5	no_lymphoma	1	1	True Negative	True	0.012841219	0.9871588	Astrocytoma IDH-mutant CNS WHO Grade 2	Diffuse LGG
NYU	NYU/NIO_NYU_6/5/patches/NIO_NYU_6-5-7000_1000_300_300.tif	NIO_NYU_6	5	no_lymphoma	1	1	True Negative	True	0.048850622	0.9511494	Astrocytoma IDH-mutant CNS WHO Grade 2	Diffuse LGG
NYU	NYU/NIO_NYU_6/5/patches/NIO_NYU_6-5-7000_1000_600_300.tif	NIO_NYU_6	5	no_lymphoma	1	1	True Negative	True	0.04706823	0.95293176	Astrocytoma IDH-mutant CNS WHO Grade 2	Diffuse LGG
NYU	NYU/NIO_NYU_6/5/patches/NIO_NYU_6-5-7000_2000_0_300.tif	NIO_NYU_6	5	no_lymphoma	1	1	True Negative	True	0.0027893318	0.9972107	Astrocytoma IDH-mutant CNS WHO Grade 2	Diffuse LGG
NYU	NYU/NIO_NYU_6/5/patches/NIO_NYU_6-5-7000_4000_0_600.tif	NIO_NYU_6	5	no_lymphoma	1	1	True Negative	True	0.004687906	0.9953121	Astrocytoma IDH-mutant CNS WHO Grade 2	Diffuse LGG
NYU	NYU/NIO_NYU_6/5/patches/NIO_NYU_6-5-7000_3000_300_0.tif	NIO_NYU_6	5	no_lymphoma	1	1	True Negative	True	0.0061682756	0.99383175	Astrocytoma IDH-mutant CNS WHO Grade 2	Diffuse LGG
NYU	NYU/NIO_NYU_6/5/patches/NIO_NYU_6-5-7000_2000_0_600.tif	NIO_NYU_6	5	no_lymphoma	1	1	True Negative	True	0.0036298682	0.9963702	Astrocytoma IDH-mutant CNS WHO Grade 2	Diffuse LGG
NYU	NYU/NIO_NYU_6/5/patches/NIO_NYU_6-5-7000_2000_300_600.tif	NIO_NYU_6	5	no_lymphoma	1	1	True Negative	True	0.004454681	0.99554527	Astrocytoma IDH-mutant CNS WHO Grade 2	Diffuse LGG
NYU	NYU/NIO_NYU_6/5/patches/NIO_NYU_6-5-7000_2000_600_600.tif	NIO_NYU_6	5	no_lymphoma	1	1	True Negative	True	0.006910328	0.99308974	Astrocytoma IDH-mutant CNS WHO Grade 2	Diffuse LGG
NYU	NYU/NIO_NYU_6/5/patches/NIO_NYU_6-5-7000_3000_0_0.tif	NIO_NYU_6	5	no_lymphoma	1	1	True Negative	True	0.0064263702	0.9935736	Astrocytoma IDH-mutant CNS WHO Grade 2	Diffuse LGG
NYU	NYU/NIO_NYU_6/5/patches/NIO_NYU_6-5-7000_3000_0_300.tif	NIO_NYU_6	5	no_lymphoma	1	1	True Negative	True	0.014291765	0.98570824	Astrocytoma IDH-mutant CNS WHO Grade 2	Diffuse LGG
NYU	NYU/NIO_NYU_6/5/patches/NIO_NYU_6-5-6000_1000_300_600.tif	NIO_NYU_6	5	no_lymphoma	1	1	True Negative	True	0.057163384	0.94283664	Astrocytoma IDH-mutant CNS WHO Grade 2	Diffuse LGG
NYU	NYU/NIO_NYU_6/5/patches/NIO_NYU_6-5-7000_3000_0_600.tif	NIO_NYU_6	5	no_lymphoma	1	1	True Negative	True	0.0033273166	0.99667263	Astrocytoma IDH-mutant CNS WHO Grade 2	Diffuse LGG
NYU	NYU/NIO_NYU_6/5/patches/NIO_NYU_6-5-6000_7000_0_600.tif	NIO_NYU_6	5	no_lymphoma	1	1	True Negative	True	0.01026757	0.98973244	Astrocytoma IDH-mutant CNS WHO Grade 2	Diffuse LGG
NYU	NYU/NIO_NYU_6/5/patches/NIO_NYU_6-5-7000_3000_300_600.tif	NIO_NYU_6	5	no_lymphoma	1	1	True Negative	True	0.004018449	0.9959816	Astrocytoma IDH-mutant CNS WHO Grade 2	Diffuse LGG
NYU	NYU/NIO_NYU_6/5/patches/NIO_NYU_6-5-7000_3000_600_0.tif	NIO_NYU_6	5	no_lymphoma	1	1	True Negative	True	0.01629587	0.98370415	Astrocytoma IDH-mutant CNS WHO Grade 2	Diffuse LGG
NYU	NYU/NIO_NYU_6/5/patches/NIO_NYU_6-5-7000_3000_600_300.tif	NIO_NYU_6	5	no_lymphoma	1	1	True Negative	True	0.004194662	0.99580526	Astrocytoma IDH-mutant CNS WHO Grade 2	Diffuse LGG
NYU	NYU/NIO_NYU_6/5/patches/NIO_NYU_6-5-7000_3000_600_600.tif	NIO_NYU_6	5	no_lymphoma	1	1	True Negative	True	0.0030844163	0.9969156	Astrocytoma IDH-mutant CNS WHO Grade 2	Diffuse LGG
NYU	NYU/NIO_NYU_6/5/patches/NIO_NYU_6-5-7000_4000_0_300.tif	NIO_NYU_6	5	no_lymphoma	1	1	True Negative	True	0.0050649387	0.9949351	Astrocytoma IDH-mutant CNS WHO Grade 2	Diffuse LGG
NYU	NYU/NIO_NYU_6/5/patches/NIO_NYU_6-5-7000_3000_300_300.tif	NIO_NYU_6	5	no_lymphoma	1	1	True Negative	True	0.010265718	0.9897343	Astrocytoma IDH-mutant CNS WHO Grade 2	Diffuse LGG
NYU	NYU/NIO_NYU_6/5/patches/NIO_NYU_6-5-9000_9000_300_0.tif	NIO_NYU_6	5	no_lymphoma	1	1	True Negative	True	0.0046827644	0.9953172	Astrocytoma IDH-mutant CNS WHO Grade 2	Diffuse LGG
NYU	NYU/NIO_NYU_6/5/patches/NIO_NYU_6-5-2000_8000_0_300.tif	NIO_NYU_6	5	no_lymphoma	1	1	True Negative	True	0.0059247077	0.9940753	Astrocytoma IDH-mutant CNS WHO Grade 2	Diffuse LGG
NYU	NYU/NIO_NYU_6/5/patches/NIO_NYU_6-5-9000_5000_300_600.tif	NIO_NYU_6	5	no_lymphoma	1	1	True Negative	True	0.0066795526	0.99332047	Astrocytoma IDH-mutant CNS WHO Grade 2	Diffuse LGG
NYU	NYU/NIO_NYU_6/5/patches/NIO_NYU_6-5-2000_3000_600_600.tif	NIO_NYU_6	5	no_lymphoma	1	1	True Negative	True	0.00592409	0.9940759	Astrocytoma IDH-mutant CNS WHO Grade 2	Diffuse LGG
NYU	NYU/NIO_NYU_6/5/patches/NIO_NYU_6-5-2000_3000_600_300.tif	NIO_NYU_6	5	no_lymphoma	1	1	True Negative	True	0.0037938284	0.99620616	Astrocytoma IDH-mutant CNS WHO Grade 2	Diffuse LGG
NYU	NYU/NIO_NYU_6/5/patches/NIO_NYU_6-5-1000_7000_300_600.tif	NIO_NYU_6	5	no_lymphoma	1	1	True Negative	True	0.017233036	0.982767	Astrocytoma IDH-mutant CNS WHO Grade 2	Diffuse LGG
NYU	NYU/NIO_NYU_6/5/patches/NIO_NYU_6-5-1000_6000_600_0.tif	NIO_NYU_6	5	no_lymphoma	1	1	True Negative	True	0.0031591512	0.99684083	Astrocytoma IDH-mutant CNS WHO Grade 2	Diffuse LGG
NYU	NYU/NIO_NYU_6/5/patches/NIO_NYU_6-5-1000_6000_600_300.tif	NIO_NYU_6	5	no_lymphoma	1	1	True Negative	True	0.003010103	0.99698985	Astrocytoma IDH-mutant CNS WHO Grade 2	Diffuse LGG
NYU	NYU/NIO_NYU_6/5/patches/NIO_NYU_6-5-1000_6000_600_600.tif	NIO_NYU_6	5	no_lymphoma	1	1	True Negative	True	0.003121639	0.9968784	Astrocytoma IDH-mutant CNS WHO Grade 2	Diffuse LGG
NYU	NYU/NIO_NYU_6/5/patches/NIO_NYU_6-5-1000_7000_0_0.tif	NIO_NYU_6	5	no_lymphoma	1	1	True Negative	True	0.012901246	0.98709875	Astrocytoma IDH-mutant CNS WHO Grade 2	Diffuse LGG
NYU	NYU/NIO_NYU_6/5/patches/NIO_NYU_6-5-1000_7000_0_600.tif	NIO_NYU_6	5	no_lymphoma	1	1	True Negative	True	0.010759173	0.9892408	Astrocytoma IDH-mutant CNS WHO Grade 2	Diffuse LGG
NYU	NYU/NIO_NYU_6/5/patches/NIO_NYU_6-5-1000_7000_300_300.tif	NIO_NYU_6	5	no_lymphoma	1	1	True Negative	True	0.0061766417	0.9938234	Astrocytoma IDH-mutant CNS WHO Grade 2	Diffuse LGG
NYU	NYU/NIO_NYU_6/5/patches/NIO_NYU_6-5-1000_7000_600_0.tif	NIO_NYU_6	5	no_lymphoma	1	1	True Negative	True	0.006111313	0.9938886	Astrocytoma IDH-mutant CNS WHO Grade 2	Diffuse LGG
NYU	NYU/NIO_NYU_6/5/patches/NIO_NYU_6-5-2000_3000_600_0.tif	NIO_NYU_6	5	no_lymphoma	1	1	True Negative	True	0.0018266663	0.99817336	Astrocytoma IDH-mutant CNS WHO Grade 2	Diffuse LGG
NYU	NYU/NIO_NYU_6/5/patches/NIO_NYU_6-5-1000_7000_600_300.tif	NIO_NYU_6	5	no_lymphoma	1	1	True Negative	True	0.006861857	0.99313813	Astrocytoma IDH-mutant CNS WHO Grade 2	Diffuse LGG
NYU	NYU/NIO_NYU_6/5/patches/NIO_NYU_6-5-1000_8000_0_0.tif	NIO_NYU_6	5	no_lymphoma	1	1	True Negative	True	0.017345909	0.98265404	Astrocytoma IDH-mutant CNS WHO Grade 2	Diffuse LGG
NYU	NYU/NIO_NYU_6/5/patches/NIO_NYU_6-5-1000_8000_0_300.tif	NIO_NYU_6	5	no_lymphoma	1	1	True Negative	True	0.010187741	0.9898122	Astrocytoma IDH-mutant CNS WHO Grade 2	Diffuse LGG
NYU	NYU/NIO_NYU_6/5/patches/NIO_NYU_6-5-1000_8000_0_600.tif	NIO_NYU_6	5	no_lymphoma	1	1	True Negative	True	0.005177106	0.99482286	Astrocytoma IDH-mutant CNS WHO Grade 2	Diffuse LGG
NYU	NYU/NIO_NYU_6/5/patches/NIO_NYU_6-5-1000_8000_300_300.tif	NIO_NYU_6	5	no_lymphoma	1	1	True Negative	True	0.0035596832	0.99644035	Astrocytoma IDH-mutant CNS WHO Grade 2	Diffuse LGG
NYU	NYU/NIO_NYU_6/5/patches/NIO_NYU_6-5-1000_8000_300_600.tif	NIO_NYU_6	5	no_lymphoma	1	1	True Negative	True	0.0019847325	0.9980153	Astrocytoma IDH-mutant CNS WHO Grade 2	Diffuse LGG
NYU	NYU/NIO_NYU_6/5/patches/NIO_NYU_6-5-1000_6000_300_0.tif	NIO_NYU_6	5	no_lymphoma	1	1	True Negative	True	0.0037013784	0.9962986	Astrocytoma IDH-mutant CNS WHO Grade 2	Diffuse LGG
NYU	NYU/NIO_NYU_6/5/patches/NIO_NYU_6-5-1000_6000_0_0.tif	NIO_NYU_6	5	no_lymphoma	1	1	True Negative	True	0.0055404874	0.9944595	Astrocytoma IDH-mutant CNS WHO Grade 2	Diffuse LGG
NYU	NYU/NIO_NYU_6/5/patches/NIO_NYU_6-5-1000_5000_600_300.tif	NIO_NYU_6	5	no_lymphoma	1	1	True Negative	True	0.003425062	0.99657494	Astrocytoma IDH-mutant CNS WHO Grade 2	Diffuse LGG
NYU	NYU/NIO_NYU_6/5/patches/NIO_NYU_6-5-1000_5000_600_0.tif	NIO_NYU_6	5	no_lymphoma	1	1	True Negative	True	0.004571663	0.9954283	Astrocytoma IDH-mutant CNS WHO Grade 2	Diffuse LGG
NYU	NYU/NIO_NYU_6/5/patches/NIO_NYU_6-5-1000_5000_0_600.tif	NIO_NYU_6	5	no_lymphoma	1	1	True Negative	True	0.0059896396	0.9940103	Astrocytoma IDH-mutant CNS WHO Grade 2	Diffuse LGG
NYU	NYU/NIO_NYU_6/5/patches/NIO_NYU_6-5-1000_4000_600_600.tif	NIO_NYU_6	5	no_lymphoma	1	1	True Negative	True	0.0063594743	0.9936405	Astrocytoma IDH-mutant CNS WHO Grade 2	Diffuse LGG
NYU	NYU/NIO_NYU_6/5/patches/NIO_NYU_6-5-2000_4000_0_0.tif	NIO_NYU_6	5	no_lymphoma	1	1	True Negative	True	0.0028959047	0.9971041	Astrocytoma IDH-mutant CNS WHO Grade 2	Diffuse LGG
NYU	NYU/NIO_NYU_6/5/patches/NIO_NYU_6-5-1000_4000_600_300.tif	NIO_NYU_6	5	no_lymphoma	1	1	True Negative	True	0.0024395147	0.9975605	Astrocytoma IDH-mutant CNS WHO Grade 2	Diffuse LGG
NYU	NYU/NIO_NYU_6/5/patches/NIO_NYU_6-5-2000_9000_600_600.tif	NIO_NYU_6	5	no_lymphoma	1	1	True Negative	True	0.010661685	0.9893383	Astrocytoma IDH-mutant CNS WHO Grade 2	Diffuse LGG
NYU	NYU/NIO_NYU_6/5/patches/NIO_NYU_6-5-3000_0_0_300.tif	NIO_NYU_6	5	no_lymphoma	1	1	True Negative	True	0.004141451	0.9958586	Astrocytoma IDH-mutant CNS WHO Grade 2	Diffuse LGG
NYU	NYU/NIO_NYU_6/5/patches/NIO_NYU_6-5-3000_2000_300_600.tif	NIO_NYU_6	5	no_lymphoma	1	1	True Negative	True	0.0035196117	0.9964804	Astrocytoma IDH-mutant CNS WHO Grade 2	Diffuse LGG
NYU	NYU/NIO_NYU_6/5/patches/NIO_NYU_6-5-3000_2000_600_0.tif	NIO_NYU_6	5	no_lymphoma	1	1	True Negative	True	0.0051369932	0.994863	Astrocytoma IDH-mutant CNS WHO Grade 2	Diffuse LGG
NYU	NYU/NIO_NYU_6/5/patches/NIO_NYU_6-5-3000_3000_0_0.tif	NIO_NYU_6	5	no_lymphoma	1	1	True Negative	True	0.0032676868	0.99673235	Astrocytoma IDH-mutant CNS WHO Grade 2	Diffuse LGG
NYU	NYU/NIO_NYU_6/5/patches/NIO_NYU_6-5-2000_9000_600_300.tif	NIO_NYU_6	5	no_lymphoma	1	1	True Negative	True	0.0058613857	0.9941386	Astrocytoma IDH-mutant CNS WHO Grade 2	Diffuse LGG
NYU	NYU/NIO_NYU_6/5/patches/NIO_NYU_6-5-3000_3000_0_300.tif	NIO_NYU_6	5	no_lymphoma	1	1	True Negative	True	0.0042881835	0.9957118	Astrocytoma IDH-mutant CNS WHO Grade 2	Diffuse LGG
NYU	NYU/NIO_NYU_6/5/patches/NIO_NYU_6-5-3000_3000_0_600.tif	NIO_NYU_6	5	no_lymphoma	1	1	True Negative	True	0.003358761	0.9966413	Astrocytoma IDH-mutant CNS WHO Grade 2	Diffuse LGG
NYU	NYU/NIO_NYU_6/5/patches/NIO_NYU_6-5-3000_3000_300_0.tif	NIO_NYU_6	5	no_lymphoma	1	1	True Negative	True	0.0019781224	0.99802184	Astrocytoma IDH-mutant CNS WHO Grade 2	Diffuse LGG
NYU	NYU/NIO_NYU_6/5/patches/NIO_NYU_6-5-3000_3000_300_300.tif	NIO_NYU_6	5	no_lymphoma	1	1	True Negative	True	0.0045041568	0.9954958	Astrocytoma IDH-mutant CNS WHO Grade 2	Diffuse LGG
NYU	NYU/NIO_NYU_6/5/patches/NIO_NYU_6-5-3000_3000_300_600.tif	NIO_NYU_6	5	no_lymphoma	1	1	True Negative	True	0.006046823	0.99395317	Astrocytoma IDH-mutant CNS WHO Grade 2	Diffuse LGG
NYU	NYU/NIO_NYU_6/5/patches/NIO_NYU_6-5-3000_3000_600_0.tif	NIO_NYU_6	5	no_lymphoma	1	1	True Negative	True	0.023884617	0.9761154	Astrocytoma IDH-mutant CNS WHO Grade 2	Diffuse LGG
NYU	NYU/NIO_NYU_6/5/patches/NIO_NYU_6-5-3000_1000_600_600.tif	NIO_NYU_6	5	no_lymphoma	1	1	True Negative	True	0.0028721464	0.99712783	Astrocytoma IDH-mutant CNS WHO Grade 2	Diffuse LGG
NYU	NYU/NIO_NYU_6/5/patches/NIO_NYU_6-5-3000_1000_600_300.tif	NIO_NYU_6	5	no_lymphoma	1	1	True Negative	True	0.0025576574	0.99744236	Astrocytoma IDH-mutant CNS WHO Grade 2	Diffuse LGG
NYU	NYU/NIO_NYU_6/5/patches/NIO_NYU_6-5-3000_1000_600_0.tif	NIO_NYU_6	5	no_lymphoma	1	1	True Negative	True	0.0021116834	0.99788827	Astrocytoma IDH-mutant CNS WHO Grade 2	Diffuse LGG
NYU	NYU/NIO_NYU_6/5/patches/NIO_NYU_6-5-3000_1000_300_300.tif	NIO_NYU_6	5	no_lymphoma	1	1	True Negative	True	0.0043480555	0.995652	Astrocytoma IDH-mutant CNS WHO Grade 2	Diffuse LGG
NYU	NYU/NIO_NYU_6/5/patches/NIO_NYU_6-5-3000_1000_300_0.tif	NIO_NYU_6	5	no_lymphoma	1	1	True Negative	True	0.005498872	0.9945011	Astrocytoma IDH-mutant CNS WHO Grade 2	Diffuse LGG
NYU	NYU/NIO_NYU_6/5/patches/NIO_NYU_6-5-3000_1000_0_600.tif	NIO_NYU_6	5	no_lymphoma	1	1	True Negative	True	0.0045241066	0.99547595	Astrocytoma IDH-mutant CNS WHO Grade 2	Diffuse LGG
NYU	NYU/NIO_NYU_6/5/patches/NIO_NYU_6-5-3000_1000_0_300.tif	NIO_NYU_6	5	no_lymphoma	1	1	True Negative	True	0.004215084	0.99578494	Astrocytoma IDH-mutant CNS WHO Grade 2	Diffuse LGG
NYU	NYU/NIO_NYU_6/5/patches/NIO_NYU_6-5-3000_1000_0_0.tif	NIO_NYU_6	5	no_lymphoma	1	1	True Negative	True	0.0047304854	0.9952695	Astrocytoma IDH-mutant CNS WHO Grade 2	Diffuse LGG
NYU	NYU/NIO_NYU_6/5/patches/NIO_NYU_6-5-3000_0_600_600.tif	NIO_NYU_6	5	no_lymphoma	1	1	True Negative	True	0.0035322793	0.9964677	Astrocytoma IDH-mutant CNS WHO Grade 2	Diffuse LGG
NYU	NYU/NIO_NYU_6/5/patches/NIO_NYU_6-5-3000_0_600_300.tif	NIO_NYU_6	5	no_lymphoma	1	1	True Negative	True	0.007281801	0.9927182	Astrocytoma IDH-mutant CNS WHO Grade 2	Diffuse LGG
NYU	NYU/NIO_NYU_6/5/patches/NIO_NYU_6-5-3000_0_300_300.tif	NIO_NYU_6	5	no_lymphoma	1	1	True Negative	True	0.0049623675	0.9950376	Astrocytoma IDH-mutant CNS WHO Grade 2	Diffuse LGG
NYU	NYU/NIO_NYU_6/5/patches/NIO_NYU_6-5-3000_0_300_0.tif	NIO_NYU_6	5	no_lymphoma	1	1	True Negative	True	0.0057239304	0.9942761	Astrocytoma IDH-mutant CNS WHO Grade 2	Diffuse LGG
NYU	NYU/NIO_NYU_6/5/patches/NIO_NYU_6-5-3000_0_0_600.tif	NIO_NYU_6	5	no_lymphoma	1	1	True Negative	True	0.0034652504	0.9965347	Astrocytoma IDH-mutant CNS WHO Grade 2	Diffuse LGG
NYU	NYU/NIO_NYU_6/5/patches/NIO_NYU_6-5-3000_0_0_0.tif	NIO_NYU_6	5	no_lymphoma	1	1	True Negative	True	0.003549455	0.99645054	Astrocytoma IDH-mutant CNS WHO Grade 2	Diffuse LGG
NYU	NYU/NIO_NYU_6/5/patches/NIO_NYU_6-5-1000_4000_600_0.tif	NIO_NYU_6	5	no_lymphoma	1	1	True Negative	True	0.0035112298	0.9964888	Astrocytoma IDH-mutant CNS WHO Grade 2	Diffuse LGG
NYU	NYU/NIO_NYU_6/5/patches/NIO_NYU_6-5-1000_4000_300_600.tif	NIO_NYU_6	5	no_lymphoma	1	1	True Negative	True	0.0045060054	0.995494	Astrocytoma IDH-mutant CNS WHO Grade 2	Diffuse LGG
NYU	NYU/NIO_NYU_6/5/patches/NIO_NYU_6-5-1000_4000_300_300.tif	NIO_NYU_6	5	no_lymphoma	1	1	True Negative	True	0.005011397	0.9949886	Astrocytoma IDH-mutant CNS WHO Grade 2	Diffuse LGG
NYU	NYU/NIO_NYU_6/5/patches/NIO_NYU_6-5-2000_0_600_0.tif	NIO_NYU_6	5	no_lymphoma	1	1	True Negative	True	0.0082341395	0.9917659	Astrocytoma IDH-mutant CNS WHO Grade 2	Diffuse LGG
NYU	NYU/NIO_NYU_6/5/patches/NIO_NYU_6-5-2000_0_300_0.tif	NIO_NYU_6	5	no_lymphoma	1	1	True Negative	True	0.0016171195	0.9983829	Astrocytoma IDH-mutant CNS WHO Grade 2	Diffuse LGG
NYU	NYU/NIO_NYU_6/5/patches/NIO_NYU_6-5-2000_0_0_600.tif	NIO_NYU_6	5	no_lymphoma	1	1	True Negative	True	0.0029275573	0.99707246	Astrocytoma IDH-mutant CNS WHO Grade 2	Diffuse LGG
NYU	NYU/NIO_NYU_6/5/patches/NIO_NYU_6-5-2000_0_0_300.tif	NIO_NYU_6	5	no_lymphoma	1	1	True Negative	True	0.0031418726	0.9968581	Astrocytoma IDH-mutant CNS WHO Grade 2	Diffuse LGG
NYU	NYU/NIO_NYU_6/5/patches/NIO_NYU_6-5-2000_0_0_0.tif	NIO_NYU_6	5	no_lymphoma	1	1	True Negative	True	0.0031245677	0.9968754	Astrocytoma IDH-mutant CNS WHO Grade 2	Diffuse LGG
NYU	NYU/NIO_NYU_6/5/patches/NIO_NYU_6-5-1000_9000_600_300.tif	NIO_NYU_6	5	no_lymphoma	1	1	True Negative	True	0.004627451	0.9953726	Astrocytoma IDH-mutant CNS WHO Grade 2	Diffuse LGG
NYU	NYU/NIO_NYU_6/5/patches/NIO_NYU_6-5-1000_9000_600_0.tif	NIO_NYU_6	5	no_lymphoma	1	1	True Negative	True	0.004641256	0.99535877	Astrocytoma IDH-mutant CNS WHO Grade 2	Diffuse LGG
NYU	NYU/NIO_NYU_6/5/patches/NIO_NYU_6-5-1000_9000_300_600.tif	NIO_NYU_6	5	no_lymphoma	1	1	True Negative	True	0.0054032137	0.9945967	Astrocytoma IDH-mutant CNS WHO Grade 2	Diffuse LGG
NYU	NYU/NIO_NYU_6/5/patches/NIO_NYU_6-5-1000_9000_300_300.tif	NIO_NYU_6	5	no_lymphoma	1	1	True Negative	True	0.007563638	0.99243635	Astrocytoma IDH-mutant CNS WHO Grade 2	Diffuse LGG
NYU	NYU/NIO_NYU_6/5/patches/NIO_NYU_6-5-1000_9000_300_0.tif	NIO_NYU_6	5	no_lymphoma	1	1	True Negative	True	0.0027563768	0.99724364	Astrocytoma IDH-mutant CNS WHO Grade 2	Diffuse LGG
NYU	NYU/NIO_NYU_6/5/patches/NIO_NYU_6-5-1000_9000_0_600.tif	NIO_NYU_6	5	no_lymphoma	1	1	True Negative	True	0.0064706896	0.99352926	Astrocytoma IDH-mutant CNS WHO Grade 2	Diffuse LGG
NYU	NYU/NIO_NYU_6/5/patches/NIO_NYU_6-5-1000_9000_0_300.tif	NIO_NYU_6	5	no_lymphoma	1	1	True Negative	True	0.007515666	0.9924844	Astrocytoma IDH-mutant CNS WHO Grade 2	Diffuse LGG
NYU	NYU/NIO_NYU_6/5/patches/NIO_NYU_6-5-3000_3000_600_600.tif	NIO_NYU_6	5	no_lymphoma	1	1	True Negative	True	0.012562926	0.9874371	Astrocytoma IDH-mutant CNS WHO Grade 2	Diffuse LGG
NYU	NYU/NIO_NYU_6/5/patches/NIO_NYU_6-5-3000_3000_600_300.tif	NIO_NYU_6	5	no_lymphoma	1	1	True Negative	True	0.011532617	0.9884674	Astrocytoma IDH-mutant CNS WHO Grade 2	Diffuse LGG
NYU	NYU/NIO_NYU_6/5/patches/NIO_NYU_6-5-3000_4000_0_0.tif	NIO_NYU_6	5	no_lymphoma	1	1	True Negative	True	0.0029409996	0.997059	Astrocytoma IDH-mutant CNS WHO Grade 2	Diffuse LGG
NYU	NYU/NIO_NYU_6/5/patches/NIO_NYU_6-5-8000_8000_300_600.tif	NIO_NYU_6	5	no_lymphoma	1	1	True Negative	True	0.004151224	0.9958488	Astrocytoma IDH-mutant CNS WHO Grade 2	Diffuse LGG
NYU	NYU/NIO_NYU_6/5/patches/NIO_NYU_6-5-8000_7000_600_600.tif	NIO_NYU_6	5	no_lymphoma	1	1	True Negative	True	0.009971436	0.99002856	Astrocytoma IDH-mutant CNS WHO Grade 2	Diffuse LGG
NYU	NYU/NIO_NYU_6/5/patches/NIO_NYU_6-5-8000_8000_0_0.tif	NIO_NYU_6	5	no_lymphoma	1	1	True Negative	True	0.0019898014	0.9980102	Astrocytoma IDH-mutant CNS WHO Grade 2	Diffuse LGG
NYU	NYU/NIO_NYU_6/5/patches/NIO_NYU_6-5-8000_8000_0_300.tif	NIO_NYU_6	5	no_lymphoma	1	1	True Negative	True	0.005697792	0.9943023	Astrocytoma IDH-mutant CNS WHO Grade 2	Diffuse LGG
NYU	NYU/NIO_NYU_6/5/patches/NIO_NYU_6-5-8000_8000_0_600.tif	NIO_NYU_6	5	no_lymphoma	1	1	True Negative	True	0.02926377	0.9707362	Astrocytoma IDH-mutant CNS WHO Grade 2	Diffuse LGG
NYU	NYU/NIO_NYU_6/5/patches/NIO_NYU_6-5-8000_8000_300_0.tif	NIO_NYU_6	5	no_lymphoma	1	1	True Negative	True	0.006671266	0.9933288	Astrocytoma IDH-mutant CNS WHO Grade 2	Diffuse LGG
NYU	NYU/NIO_NYU_6/5/patches/NIO_NYU_6-5-8000_8000_300_300.tif	NIO_NYU_6	5	no_lymphoma	1	1	True Negative	True	0.006445164	0.9935548	Astrocytoma IDH-mutant CNS WHO Grade 2	Diffuse LGG
NYU	NYU/NIO_NYU_6/5/patches/NIO_NYU_6-5-8000_8000_600_0.tif	NIO_NYU_6	5	no_lymphoma	1	1	True Negative	True	0.0070449943	0.992955	Astrocytoma IDH-mutant CNS WHO Grade 2	Diffuse LGG
NYU	NYU/NIO_NYU_6/5/patches/NIO_NYU_6-5-2000_1000_0_300.tif	NIO_NYU_6	5	no_lymphoma	1	1	True Negative	True	0.0014528185	0.99854714	Astrocytoma IDH-mutant CNS WHO Grade 2	Diffuse LGG
NYU	NYU/NIO_NYU_6/5/patches/NIO_NYU_6-5-2000_1000_0_600.tif	NIO_NYU_6	5	no_lymphoma	1	1	True Negative	True	0.005956302	0.99404377	Astrocytoma IDH-mutant CNS WHO Grade 2	Diffuse LGG
NYU	NYU/NIO_NYU_6/5/patches/NIO_NYU_6-5-1000_9000_0_0.tif	NIO_NYU_6	5	no_lymphoma	1	1	True Negative	True	0.0023971233	0.9976029	Astrocytoma IDH-mutant CNS WHO Grade 2	Diffuse LGG
NYU	NYU/NIO_NYU_6/5/patches/NIO_NYU_6-5-2000_1000_300_0.tif	NIO_NYU_6	5	no_lymphoma	1	1	True Negative	True	0.0029966144	0.9970034	Astrocytoma IDH-mutant CNS WHO Grade 2	Diffuse LGG
NYU	NYU/NIO_NYU_6/5/patches/NIO_NYU_6-5-1000_4000_300_0.tif	NIO_NYU_6	5	no_lymphoma	1	1	True Negative	True	0.004849601	0.9951504	Astrocytoma IDH-mutant CNS WHO Grade 2	Diffuse LGG
NYU	NYU/NIO_NYU_6/5/patches/NIO_NYU_6-5-1000_4000_0_600.tif	NIO_NYU_6	5	no_lymphoma	1	1	True Negative	True	0.0052361186	0.99476385	Astrocytoma IDH-mutant CNS WHO Grade 2	Diffuse LGG
NYU	NYU/NIO_NYU_6/5/patches/NIO_NYU_6-5-1000_3000_600_600.tif	NIO_NYU_6	5	no_lymphoma	1	1	True Negative	True	0.0030115126	0.9969885	Astrocytoma IDH-mutant CNS WHO Grade 2	Diffuse LGG
NYU	NYU/NIO_NYU_6/5/patches/NIO_NYU_6-5-1000_3000_600_300.tif	NIO_NYU_6	5	no_lymphoma	1	1	True Negative	True	0.004441669	0.99555826	Astrocytoma IDH-mutant CNS WHO Grade 2	Diffuse LGG
NYU	NYU/NIO_NYU_6/5/patches/NIO_NYU_6-5-1000_3000_600_0.tif	NIO_NYU_6	5	no_lymphoma	1	1	True Negative	True	0.006426157	0.99357384	Astrocytoma IDH-mutant CNS WHO Grade 2	Diffuse LGG
NYU	NYU/NIO_NYU_6/5/patches/NIO_NYU_6-5-1000_3000_300_300.tif	NIO_NYU_6	5	no_lymphoma	1	1	True Negative	True	0.0026354317	0.9973646	Astrocytoma IDH-mutant CNS WHO Grade 2	Diffuse LGG
NYU	NYU/NIO_NYU_6/5/patches/NIO_NYU_6-5-1000_3000_0_600.tif	NIO_NYU_6	5	no_lymphoma	1	1	True Negative	True	0.0025826183	0.99741733	Astrocytoma IDH-mutant CNS WHO Grade 2	Diffuse LGG
NYU	NYU/NIO_NYU_6/5/patches/NIO_NYU_6-5-1000_8000_600_0.tif	NIO_NYU_6	5	no_lymphoma	1	1	True Negative	True	0.0027177318	0.99728227	Astrocytoma IDH-mutant CNS WHO Grade 2	Diffuse LGG
NYU	NYU/NIO_NYU_6/5/patches/NIO_NYU_6-5-1000_8000_600_300.tif	NIO_NYU_6	5	no_lymphoma	1	1	True Negative	True	0.0033387707	0.9966613	Astrocytoma IDH-mutant CNS WHO Grade 2	Diffuse LGG
NYU	NYU/NIO_NYU_6/5/patches/NIO_NYU_6-5-1000_8000_600_600.tif	NIO_NYU_6	5	no_lymphoma	1	1	True Negative	True	0.0041206013	0.9958794	Astrocytoma IDH-mutant CNS WHO Grade 2	Diffuse LGG
NYU	NYU/NIO_NYU_6/5/patches/NIO_NYU_6-5-2000_1000_300_300.tif	NIO_NYU_6	5	no_lymphoma	1	1	True Negative	True	0.0033144508	0.99668556	Astrocytoma IDH-mutant CNS WHO Grade 2	Diffuse LGG
NYU	NYU/NIO_NYU_6/5/patches/NIO_NYU_6-5-3000_2000_300_300.tif	NIO_NYU_6	5	no_lymphoma	1	1	True Negative	True	0.005677863	0.9943222	Astrocytoma IDH-mutant CNS WHO Grade 2	Diffuse LGG
NYU	NYU/NIO_NYU_6/5/patches/NIO_NYU_6-5-2000_3000_300_600.tif	NIO_NYU_6	5	no_lymphoma	1	1	True Negative	True	0.0030282899	0.9969717	Astrocytoma IDH-mutant CNS WHO Grade 2	Diffuse LGG
NYU	NYU/NIO_NYU_6/5/patches/NIO_NYU_6-5-2000_3000_0_600.tif	NIO_NYU_6	5	no_lymphoma	1	1	True Negative	True	0.003052871	0.9969471	Astrocytoma IDH-mutant CNS WHO Grade 2	Diffuse LGG
NYU	NYU/NIO_NYU_6/5/patches/NIO_NYU_6-5-2000_2000_600_600.tif	NIO_NYU_6	5	no_lymphoma	1	1	True Negative	True	0.019903371	0.98009664	Astrocytoma IDH-mutant CNS WHO Grade 2	Diffuse LGG
NYU	NYU/NIO_NYU_6/5/patches/NIO_NYU_6-5-2000_2000_600_300.tif	NIO_NYU_6	5	no_lymphoma	1	1	True Negative	True	0.0048751025	0.9951249	Astrocytoma IDH-mutant CNS WHO Grade 2	Diffuse LGG
NYU	NYU/NIO_NYU_6/5/patches/NIO_NYU_6-5-2000_2000_600_0.tif	NIO_NYU_6	5	no_lymphoma	1	1	True Negative	True	0.0039169216	0.996083	Astrocytoma IDH-mutant CNS WHO Grade 2	Diffuse LGG
NYU	NYU/NIO_NYU_6/5/patches/NIO_NYU_6-5-2000_2000_300_300.tif	NIO_NYU_6	5	no_lymphoma	1	1	True Negative	True	0.006000905	0.9939991	Astrocytoma IDH-mutant CNS WHO Grade 2	Diffuse LGG
NYU	NYU/NIO_NYU_6/5/patches/NIO_NYU_6-5-2000_2000_300_0.tif	NIO_NYU_6	5	no_lymphoma	1	1	True Negative	True	0.0021525556	0.99784744	Astrocytoma IDH-mutant CNS WHO Grade 2	Diffuse LGG
NYU	NYU/NIO_NYU_6/5/patches/NIO_NYU_6-5-2000_2000_0_600.tif	NIO_NYU_6	5	no_lymphoma	1	1	True Negative	True	0.002743212	0.9972568	Astrocytoma IDH-mutant CNS WHO Grade 2	Diffuse LGG
NYU	NYU/NIO_NYU_6/5/patches/NIO_NYU_6-5-2000_2000_0_300.tif	NIO_NYU_6	5	no_lymphoma	1	1	True Negative	True	0.0028944456	0.99710554	Astrocytoma IDH-mutant CNS WHO Grade 2	Diffuse LGG
NYU	NYU/NIO_NYU_6/5/patches/NIO_NYU_6-5-2000_2000_0_0.tif	NIO_NYU_6	5	no_lymphoma	1	1	True Negative	True	0.013955999	0.98604405	Astrocytoma IDH-mutant CNS WHO Grade 2	Diffuse LGG
NYU	NYU/NIO_NYU_6/5/patches/NIO_NYU_6-5-2000_1000_600_600.tif	NIO_NYU_6	5	no_lymphoma	1	1	True Negative	True	0.0035572012	0.99644285	Astrocytoma IDH-mutant CNS WHO Grade 2	Diffuse LGG
NYU	NYU/NIO_NYU_6/5/patches/NIO_NYU_6-5-2000_1000_600_300.tif	NIO_NYU_6	5	no_lymphoma	1	1	True Negative	True	0.0044145565	0.99558544	Astrocytoma IDH-mutant CNS WHO Grade 2	Diffuse LGG
NYU	NYU/NIO_NYU_6/5/patches/NIO_NYU_6-5-2000_3000_300_0.tif	NIO_NYU_6	5	no_lymphoma	1	1	True Negative	True	0.0035588006	0.9964412	Astrocytoma IDH-mutant CNS WHO Grade 2	Diffuse LGG
NYU	NYU/NIO_NYU_6/5/patches/NIO_NYU_6-5-3000_2000_300_0.tif	NIO_NYU_6	5	no_lymphoma	1	1	True Negative	True	0.0018097232	0.9981902	Astrocytoma IDH-mutant CNS WHO Grade 2	Diffuse LGG
NYU	NYU/NIO_NYU_6/5/patches/NIO_NYU_6-5-3000_2000_0_600.tif	NIO_NYU_6	5	no_lymphoma	1	1	True Negative	True	0.0033685956	0.99663144	Astrocytoma IDH-mutant CNS WHO Grade 2	Diffuse LGG
NYU	NYU/NIO_NYU_6/5/patches/NIO_NYU_6-5-3000_2000_0_0.tif	NIO_NYU_6	5	no_lymphoma	1	1	True Negative	True	0.0016888292	0.99831116	Astrocytoma IDH-mutant CNS WHO Grade 2	Diffuse LGG
NYU	NYU/NIO_NYU_6/5/patches/NIO_NYU_6-5-0_1000_0_0.tif	NIO_NYU_6	5	no_lymphoma	1	1	True Negative	True	0.0008558859	0.9991441	Astrocytoma IDH-mutant CNS WHO Grade 2	Diffuse LGG
NYU	NYU/NIO_NYU_6/5/patches/NIO_NYU_6-5-0_0_600_600.tif	NIO_NYU_6	5	no_lymphoma	1	1	True Negative	True	0.0020908993	0.9979091	Astrocytoma IDH-mutant CNS WHO Grade 2	Diffuse LGG
NYU	NYU/NIO_NYU_6/5/patches/NIO_NYU_6-5-0_0_600_300.tif	NIO_NYU_6	5	no_lymphoma	1	1	True Negative	True	0.005251389	0.99474865	Astrocytoma IDH-mutant CNS WHO Grade 2	Diffuse LGG
NYU	NYU/NIO_NYU_6/5/patches/NIO_NYU_6-5-0_6000_0_0.tif	NIO_NYU_6	5	no_lymphoma	1	1	True Negative	True	0.027696742	0.97230333	Astrocytoma IDH-mutant CNS WHO Grade 2	Diffuse LGG
NYU	NYU/NIO_NYU_6/5/patches/NIO_NYU_6-5-0_6000_0_600.tif	NIO_NYU_6	5	no_lymphoma	1	1	True Negative	True	0.013408044	0.986592	Astrocytoma IDH-mutant CNS WHO Grade 2	Diffuse LGG
NYU	NYU/NIO_NYU_6/5/patches/NIO_NYU_6-5-1000_2000_600_600.tif	NIO_NYU_6	5	no_lymphoma	1	1	True Negative	True	0.002984328	0.9970157	Astrocytoma IDH-mutant CNS WHO Grade 2	Diffuse LGG
NYU	NYU/NIO_NYU_6/5/patches/NIO_NYU_6-5-1000_1000_0_300.tif	NIO_NYU_6	5	no_lymphoma	1	1	True Negative	True	0.005661991	0.994338	Astrocytoma IDH-mutant CNS WHO Grade 2	Diffuse LGG
NYU	NYU/NIO_NYU_6/5/patches/NIO_NYU_6-5-1000_0_0_0.tif	NIO_NYU_6	5	no_lymphoma	1	1	True Negative	True	0.0054045925	0.99459547	Astrocytoma IDH-mutant CNS WHO Grade 2	Diffuse LGG
NYU	NYU/NIO_NYU_6/5/patches/NIO_NYU_6-5-1000_0_0_600.tif	NIO_NYU_6	5	no_lymphoma	1	1	True Negative	True	0.0032408335	0.99675924	Astrocytoma IDH-mutant CNS WHO Grade 2	Diffuse LGG
NYU	NYU/NIO_NYU_6/5/patches/NIO_NYU_6-5-1000_0_300_300.tif	NIO_NYU_6	5	no_lymphoma	1	1	True Negative	True	0.003998029	0.9960019	Astrocytoma IDH-mutant CNS WHO Grade 2	Diffuse LGG
NYU	NYU/NIO_NYU_6/5/patches/NIO_NYU_6-5-1000_0_300_600.tif	NIO_NYU_6	5	no_lymphoma	1	1	True Negative	True	0.0014893414	0.99851066	Astrocytoma IDH-mutant CNS WHO Grade 2	Diffuse LGG
NYU	NYU/NIO_NYU_6/5/patches/NIO_NYU_6-5-1000_0_600_0.tif	NIO_NYU_6	5	no_lymphoma	1	1	True Negative	True	0.005375053	0.9946249	Astrocytoma IDH-mutant CNS WHO Grade 2	Diffuse LGG
NYU	NYU/NIO_NYU_6/5/patches/NIO_NYU_6-5-1000_1000_0_0.tif	NIO_NYU_6	5	no_lymphoma	1	1	True Negative	True	0.0032183575	0.9967816	Astrocytoma IDH-mutant CNS WHO Grade 2	Diffuse LGG
NYU	NYU/NIO_NYU_6/5/patches/NIO_NYU_6-5-1000_1000_300_600.tif	NIO_NYU_6	5	no_lymphoma	1	1	True Negative	True	0.007117081	0.99288297	Astrocytoma IDH-mutant CNS WHO Grade 2	Diffuse LGG
NYU	NYU/NIO_NYU_6/5/patches/NIO_NYU_6-5-0_6000_300_0.tif	NIO_NYU_6	5	no_lymphoma	1	1	True Negative	True	0.0071549383	0.992845	Astrocytoma IDH-mutant CNS WHO Grade 2	Diffuse LGG
NYU	NYU/NIO_NYU_6/5/patches/NIO_NYU_6-5-1000_1000_600_0.tif	NIO_NYU_6	5	no_lymphoma	1	1	True Negative	True	0.003047309	0.99695265	Astrocytoma IDH-mutant CNS WHO Grade 2	Diffuse LGG
NYU	NYU/NIO_NYU_6/5/patches/NIO_NYU_6-5-1000_1000_600_300.tif	NIO_NYU_6	5	no_lymphoma	1	1	True Negative	True	0.0022128376	0.9977871	Astrocytoma IDH-mutant CNS WHO Grade 2	Diffuse LGG
NYU	NYU/NIO_NYU_6/5/patches/NIO_NYU_6-5-1000_1000_600_600.tif	NIO_NYU_6	5	no_lymphoma	1	1	True Negative	True	0.007824313	0.99217564	Astrocytoma IDH-mutant CNS WHO Grade 2	Diffuse LGG
NYU	NYU/NIO_NYU_6/5/patches/NIO_NYU_6-5-1000_2000_0_300.tif	NIO_NYU_6	5	no_lymphoma	1	1	True Negative	True	0.001130319	0.9988696	Astrocytoma IDH-mutant CNS WHO Grade 2	Diffuse LGG
NYU	NYU/NIO_NYU_6/5/patches/NIO_NYU_6-5-1000_2000_0_600.tif	NIO_NYU_6	5	no_lymphoma	1	1	True Negative	True	0.0017039721	0.9982961	Astrocytoma IDH-mutant CNS WHO Grade 2	Diffuse LGG
NYU	NYU/NIO_NYU_6/5/patches/NIO_NYU_6-5-1000_2000_300_0.tif	NIO_NYU_6	5	no_lymphoma	1	1	True Negative	True	0.006155804	0.9938443	Astrocytoma IDH-mutant CNS WHO Grade 2	Diffuse LGG
NYU	NYU/NIO_NYU_6/5/patches/NIO_NYU_6-5-0_9000_600_300.tif	NIO_NYU_6	5	no_lymphoma	1	1	True Negative	True	0.002310159	0.99768984	Astrocytoma IDH-mutant CNS WHO Grade 2	Diffuse LGG
NYU	NYU/NIO_NYU_6/5/patches/NIO_NYU_6-5-0_9000_300_600.tif	NIO_NYU_6	5	no_lymphoma	1	1	True Negative	True	0.01644711	0.9835528	Astrocytoma IDH-mutant CNS WHO Grade 2	Diffuse LGG
NYU	NYU/NIO_NYU_6/5/patches/NIO_NYU_6-5-0_1000_0_300.tif	NIO_NYU_6	5	no_lymphoma	1	1	True Negative	True	0.002296725	0.99770325	Astrocytoma IDH-mutant CNS WHO Grade 2	Diffuse LGG
NYU	NYU/NIO_NYU_6/5/patches/NIO_NYU_6-5-0_1000_0_600.tif	NIO_NYU_6	5	no_lymphoma	1	1	True Negative	True	0.0073303934	0.9926696	Astrocytoma IDH-mutant CNS WHO Grade 2	Diffuse LGG
NYU	NYU/NIO_NYU_6/5/patches/NIO_NYU_6-5-0_1000_300_300.tif	NIO_NYU_6	5	no_lymphoma	1	1	True Negative	True	0.003376773	0.9966233	Astrocytoma IDH-mutant CNS WHO Grade 2	Diffuse LGG
NYU	NYU/NIO_NYU_6/5/patches/NIO_NYU_6-5-0_1000_600_600.tif	NIO_NYU_6	5	no_lymphoma	1	1	True Negative	True	0.0028867892	0.9971132	Astrocytoma IDH-mutant CNS WHO Grade 2	Diffuse LGG
NYU	NYU/NIO_NYU_6/5/patches/NIO_NYU_6-5-0_4000_600_300.tif	NIO_NYU_6	5	no_lymphoma	1	1	True Negative	True	0.00610222	0.99389786	Astrocytoma IDH-mutant CNS WHO Grade 2	Diffuse LGG
NYU	NYU/NIO_NYU_6/5/patches/NIO_NYU_6-5-0_3000_600_0.tif	NIO_NYU_6	5	no_lymphoma	1	1	True Negative	True	0.0034106858	0.9965893	Astrocytoma IDH-mutant CNS WHO Grade 2	Diffuse LGG
NYU	NYU/NIO_NYU_6/5/patches/NIO_NYU_6-5-0_3000_600_300.tif	NIO_NYU_6	5	no_lymphoma	1	1	True Negative	True	0.0073906877	0.9926093	Astrocytoma IDH-mutant CNS WHO Grade 2	Diffuse LGG
NYU	NYU/NIO_NYU_6/5/patches/NIO_NYU_6-5-0_3000_600_600.tif	NIO_NYU_6	5	no_lymphoma	1	1	True Negative	True	0.007342212	0.99265784	Astrocytoma IDH-mutant CNS WHO Grade 2	Diffuse LGG
NYU	NYU/NIO_NYU_6/5/patches/NIO_NYU_6-5-0_4000_0_600.tif	NIO_NYU_6	5	no_lymphoma	1	1	True Negative	True	0.011343058	0.98865694	Astrocytoma IDH-mutant CNS WHO Grade 2	Diffuse LGG
NYU	NYU/NIO_NYU_6/5/patches/NIO_NYU_6-5-0_4000_300_300.tif	NIO_NYU_6	5	no_lymphoma	1	1	True Negative	True	0.00910888	0.99089116	Astrocytoma IDH-mutant CNS WHO Grade 2	Diffuse LGG
NYU	NYU/NIO_NYU_6/5/patches/NIO_NYU_6-5-0_4000_600_0.tif	NIO_NYU_6	5	no_lymphoma	1	1	True Negative	True	0.0048604007	0.9951396	Astrocytoma IDH-mutant CNS WHO Grade 2	Diffuse LGG
NYU	NYU/NIO_NYU_6/5/patches/NIO_NYU_6-5-0_4000_600_600.tif	NIO_NYU_6	5	no_lymphoma	1	1	True Negative	True	0.01267799	0.98732203	Astrocytoma IDH-mutant CNS WHO Grade 2	Diffuse LGG
NYU	NYU/NIO_NYU_6/5/patches/NIO_NYU_6-5-0_6000_0_300.tif	NIO_NYU_6	5	no_lymphoma	1	1	True Negative	True	0.013329813	0.9866702	Astrocytoma IDH-mutant CNS WHO Grade 2	Diffuse LGG
NYU	NYU/NIO_NYU_6/5/patches/NIO_NYU_6-5-0_5000_0_0.tif	NIO_NYU_6	5	no_lymphoma	1	1	True Negative	True	0.005616906	0.9943831	Astrocytoma IDH-mutant CNS WHO Grade 2	Diffuse LGG
NYU	NYU/NIO_NYU_6/5/patches/NIO_NYU_6-5-0_5000_0_300.tif	NIO_NYU_6	5	no_lymphoma	1	1	True Negative	True	0.0106384605	0.9893616	Astrocytoma IDH-mutant CNS WHO Grade 2	Diffuse LGG
NYU	NYU/NIO_NYU_6/5/patches/NIO_NYU_6-5-0_8000_600_0.tif	NIO_NYU_6	5	no_lymphoma	1	1	True Negative	True	0.013793081	0.9862069	Astrocytoma IDH-mutant CNS WHO Grade 2	Diffuse LGG
NYU	NYU/NIO_NYU_6/5/patches/NIO_NYU_6-5-0_5000_0_600.tif	NIO_NYU_6	5	no_lymphoma	1	1	True Negative	True	0.021354973	0.9786451	Astrocytoma IDH-mutant CNS WHO Grade 2	Diffuse LGG
NYU	NYU/NIO_NYU_6/5/patches/NIO_NYU_6-5-0_5000_300_600.tif	NIO_NYU_6	5	no_lymphoma	1	1	True Negative	True	0.04016398	0.95983607	Astrocytoma IDH-mutant CNS WHO Grade 2	Diffuse LGG
NYU	NYU/NIO_NYU_6/5/patches/NIO_NYU_6-5-0_5000_600_300.tif	NIO_NYU_6	5	no_lymphoma	1	1	True Negative	True	0.0093882745	0.99061173	Astrocytoma IDH-mutant CNS WHO Grade 2	Diffuse LGG
NYU	NYU/NIO_NYU_6/5/patches/NIO_NYU_6-5-0_3000_300_600.tif	NIO_NYU_6	5	no_lymphoma	1	1	True Negative	True	0.009119061	0.99088097	Astrocytoma IDH-mutant CNS WHO Grade 2	Diffuse LGG
NYU	NYU/NIO_NYU_6/5/patches/NIO_NYU_6-5-0_3000_300_300.tif	NIO_NYU_6	5	no_lymphoma	1	1	True Negative	True	0.0029552795	0.99704474	Astrocytoma IDH-mutant CNS WHO Grade 2	Diffuse LGG
NYU	NYU/NIO_NYU_6/5/patches/NIO_NYU_6-5-0_3000_0_600.tif	NIO_NYU_6	5	no_lymphoma	1	1	True Negative	True	0.006925134	0.9930749	Astrocytoma IDH-mutant CNS WHO Grade 2	Diffuse LGG
NYU	NYU/NIO_NYU_6/5/patches/NIO_NYU_6-5-0_3000_0_300.tif	NIO_NYU_6	5	no_lymphoma	1	1	True Negative	True	0.0028472396	0.9971527	Astrocytoma IDH-mutant CNS WHO Grade 2	Diffuse LGG
NYU	NYU/NIO_NYU_6/5/patches/NIO_NYU_6-5-0_3000_0_0.tif	NIO_NYU_6	5	no_lymphoma	1	1	True Negative	True	0.006850032	0.99314994	Astrocytoma IDH-mutant CNS WHO Grade 2	Diffuse LGG
NYU	NYU/NIO_NYU_6/5/patches/NIO_NYU_6-5-0_2000_600_0.tif	NIO_NYU_6	5	no_lymphoma	1	1	True Negative	True	0.0036217975	0.99637824	Astrocytoma IDH-mutant CNS WHO Grade 2	Diffuse LGG
NYU	NYU/NIO_NYU_6/5/patches/NIO_NYU_6-5-0_2000_300_600.tif	NIO_NYU_6	5	no_lymphoma	1	1	True Negative	True	0.007553855	0.9924461	Astrocytoma IDH-mutant CNS WHO Grade 2	Diffuse LGG
NYU	NYU/NIO_NYU_6/5/patches/NIO_NYU_6-5-0_2000_300_0.tif	NIO_NYU_6	5	no_lymphoma	1	1	True Negative	True	0.0036075006	0.99639255	Astrocytoma IDH-mutant CNS WHO Grade 2	Diffuse LGG
NYU	NYU/NIO_NYU_6/5/patches/NIO_NYU_6-5-0_2000_0_600.tif	NIO_NYU_6	5	no_lymphoma	1	1	True Negative	True	0.0042565065	0.99574345	Astrocytoma IDH-mutant CNS WHO Grade 2	Diffuse LGG
NYU	NYU/NIO_NYU_6/5/patches/NIO_NYU_6-5-0_5000_300_0.tif	NIO_NYU_6	5	no_lymphoma	1	1	True Negative	True	0.0060012797	0.99399877	Astrocytoma IDH-mutant CNS WHO Grade 2	Diffuse LGG
NYU	NYU/NIO_NYU_6/5/patches/NIO_NYU_6-5-8000_9000_300_600.tif	NIO_NYU_6	5	no_lymphoma	1	1	True Negative	True	0.0031260902	0.99687386	Astrocytoma IDH-mutant CNS WHO Grade 2	Diffuse LGG
NYU	NYU/NIO_NYU_6/5/patches/NIO_NYU_6-5-0_8000_300_0.tif	NIO_NYU_6	5	no_lymphoma	1	1	True Negative	True	0.009171109	0.9908289	Astrocytoma IDH-mutant CNS WHO Grade 2	Diffuse LGG
NYU	NYU/NIO_NYU_6/5/patches/NIO_NYU_6-5-0_7000_600_600.tif	NIO_NYU_6	5	no_lymphoma	1	1	True Negative	True	0.053413015	0.94658697	Astrocytoma IDH-mutant CNS WHO Grade 2	Diffuse LGG
NYU	NYU/NIO_NYU_6/5/patches/NIO_NYU_6-5-2000_8000_600_0.tif	NIO_NYU_6	5	no_lymphoma	1	1	True Negative	True	0.0039545097	0.9960454	Astrocytoma IDH-mutant CNS WHO Grade 2	Diffuse LGG
NYU	NYU/NIO_NYU_6/5/patches/NIO_NYU_6-5-2000_8000_600_300.tif	NIO_NYU_6	5	no_lymphoma	1	1	True Negative	True	0.0032806525	0.9967193	Astrocytoma IDH-mutant CNS WHO Grade 2	Diffuse LGG
NYU	NYU/NIO_NYU_6/5/patches/NIO_NYU_6-5-2000_6000_300_600.tif	NIO_NYU_6	5	no_lymphoma	1	1	True Negative	True	0.003451591	0.9965485	Astrocytoma IDH-mutant CNS WHO Grade 2	Diffuse LGG
NYU	NYU/NIO_NYU_6/5/patches/NIO_NYU_6-5-2000_6000_300_300.tif	NIO_NYU_6	5	no_lymphoma	1	1	True Negative	True	0.0118214125	0.9881787	Astrocytoma IDH-mutant CNS WHO Grade 2	Diffuse LGG
NYU	NYU/NIO_NYU_6/5/patches/NIO_NYU_6-5-2000_6000_300_0.tif	NIO_NYU_6	5	no_lymphoma	1	1	True Negative	True	0.07456683	0.9254331	Astrocytoma IDH-mutant CNS WHO Grade 2	Diffuse LGG
NYU	NYU/NIO_NYU_6/5/patches/NIO_NYU_6-5-2000_6000_0_600.tif	NIO_NYU_6	5	no_lymphoma	1	1	True Negative	True	0.002372079	0.9976279	Astrocytoma IDH-mutant CNS WHO Grade 2	Diffuse LGG
NYU	NYU/NIO_NYU_6/5/patches/NIO_NYU_6-5-2000_5000_600_600.tif	NIO_NYU_6	5	no_lymphoma	1	1	True Negative	True	0.008278469	0.99172145	Astrocytoma IDH-mutant CNS WHO Grade 2	Diffuse LGG
NYU	NYU/NIO_NYU_6/5/patches/NIO_NYU_6-5-2000_5000_600_300.tif	NIO_NYU_6	5	no_lymphoma	1	1	True Negative	True	0.014487232	0.9855128	Astrocytoma IDH-mutant CNS WHO Grade 2	Diffuse LGG
NYU	NYU/NIO_NYU_6/5/patches/NIO_NYU_6-5-2000_5000_600_0.tif	NIO_NYU_6	5	no_lymphoma	1	1	True Negative	True	0.016114596	0.9838854	Astrocytoma IDH-mutant CNS WHO Grade 2	Diffuse LGG
NYU	NYU/NIO_NYU_6/5/patches/NIO_NYU_6-5-2000_5000_300_600.tif	NIO_NYU_6	5	no_lymphoma	1	1	True Negative	True	0.004254037	0.99574596	Astrocytoma IDH-mutant CNS WHO Grade 2	Diffuse LGG
NYU	NYU/NIO_NYU_6/5/patches/NIO_NYU_6-5-2000_5000_300_300.tif	NIO_NYU_6	5	no_lymphoma	1	1	True Negative	True	0.06301556	0.9369844	Astrocytoma IDH-mutant CNS WHO Grade 2	Diffuse LGG
NYU	NYU/NIO_NYU_6/5/patches/NIO_NYU_6-5-2000_5000_0_600.tif	NIO_NYU_6	5	no_lymphoma	1	1	True Negative	True	0.021035854	0.9789642	Astrocytoma IDH-mutant CNS WHO Grade 2	Diffuse LGG
NYU	NYU/NIO_NYU_6/5/patches/NIO_NYU_6-5-2000_5000_0_0.tif	NIO_NYU_6	5	no_lymphoma	1	1	True Negative	True	0.003775193	0.99622476	Astrocytoma IDH-mutant CNS WHO Grade 2	Diffuse LGG
NYU	NYU/NIO_NYU_6/5/patches/NIO_NYU_6-5-2000_4000_600_600.tif	NIO_NYU_6	5	no_lymphoma	1	1	True Negative	True	0.0044728857	0.9955271	Astrocytoma IDH-mutant CNS WHO Grade 2	Diffuse LGG
NYU	NYU/NIO_NYU_6/5/patches/NIO_NYU_6-5-2000_4000_600_300.tif	NIO_NYU_6	5	no_lymphoma	1	1	True Negative	True	0.002263689	0.99773633	Astrocytoma IDH-mutant CNS WHO Grade 2	Diffuse LGG
NYU	NYU/NIO_NYU_6/5/patches/NIO_NYU_6-5-2000_4000_600_0.tif	NIO_NYU_6	5	no_lymphoma	1	1	True Negative	True	0.004745824	0.99525416	Astrocytoma IDH-mutant CNS WHO Grade 2	Diffuse LGG
NYU	NYU/NIO_NYU_6/5/patches/NIO_NYU_6-5-2000_4000_300_300.tif	NIO_NYU_6	5	no_lymphoma	1	1	True Negative	True	0.0028576425	0.9971424	Astrocytoma IDH-mutant CNS WHO Grade 2	Diffuse LGG
NYU	NYU/NIO_NYU_6/5/patches/NIO_NYU_6-5-2000_4000_300_0.tif	NIO_NYU_6	5	no_lymphoma	1	1	True Negative	True	0.0050862534	0.9949137	Astrocytoma IDH-mutant CNS WHO Grade 2	Diffuse LGG
NYU	NYU/NIO_NYU_6/5/patches/NIO_NYU_6-5-2000_4000_0_300.tif	NIO_NYU_6	5	no_lymphoma	1	1	True Negative	True	0.0029017294	0.9970983	Astrocytoma IDH-mutant CNS WHO Grade 2	Diffuse LGG
NYU	NYU/NIO_NYU_6/5/patches/NIO_NYU_6-5-2000_9000_0_600.tif	NIO_NYU_6	5	no_lymphoma	1	1	True Negative	True	0.0058561754	0.9941438	Astrocytoma IDH-mutant CNS WHO Grade 2	Diffuse LGG
NYU	NYU/NIO_NYU_6/5/patches/NIO_NYU_6-5-2000_9000_600_0.tif	NIO_NYU_6	5	no_lymphoma	1	1	True Negative	True	0.009474466	0.9905255	Astrocytoma IDH-mutant CNS WHO Grade 2	Diffuse LGG
NYU	NYU/NIO_NYU_6/5/patches/NIO_NYU_6-5-1000_3000_0_300.tif	NIO_NYU_6	5	no_lymphoma	1	1	True Negative	True	0.005498369	0.9945016	Astrocytoma IDH-mutant CNS WHO Grade 2	Diffuse LGG
NYU	NYU/NIO_NYU_6/5/patches/NIO_NYU_6-5-3000_2000_600_600.tif	NIO_NYU_6	5	no_lymphoma	1	1	True Negative	True	0.0036622698	0.9963378	Astrocytoma IDH-mutant CNS WHO Grade 2	Diffuse LGG
NYU	NYU/NIO_NYU_6/5/patches/NIO_NYU_6-5-2000_8000_300_600.tif	NIO_NYU_6	5	no_lymphoma	1	1	True Negative	True	0.0039208266	0.99607915	Astrocytoma IDH-mutant CNS WHO Grade 2	Diffuse LGG
NYU	NYU/NIO_NYU_6/5/patches/NIO_NYU_6-5-2000_8000_300_300.tif	NIO_NYU_6	5	no_lymphoma	1	1	True Negative	True	0.0053173928	0.9946826	Astrocytoma IDH-mutant CNS WHO Grade 2	Diffuse LGG
NYU	NYU/NIO_NYU_6/5/patches/NIO_NYU_6-5-2000_8000_0_0.tif	NIO_NYU_6	5	no_lymphoma	1	1	True Negative	True	0.0054529062	0.9945471	Astrocytoma IDH-mutant CNS WHO Grade 2	Diffuse LGG
NYU	NYU/NIO_NYU_6/5/patches/NIO_NYU_6-5-2000_9000_300_0.tif	NIO_NYU_6	5	no_lymphoma	1	1	True Negative	True	0.010063289	0.9899367	Astrocytoma IDH-mutant CNS WHO Grade 2	Diffuse LGG
NYU	NYU/NIO_NYU_6/5/patches/NIO_NYU_6-5-0_7000_600_300.tif	NIO_NYU_6	5	no_lymphoma	1	1	True Negative	True	0.015732197	0.9842678	Astrocytoma IDH-mutant CNS WHO Grade 2	Diffuse LGG
NYU	NYU/NIO_NYU_6/5/patches/NIO_NYU_6-5-0_7000_300_300.tif	NIO_NYU_6	5	no_lymphoma	1	1	True Negative	True	0.01789623	0.98210377	Astrocytoma IDH-mutant CNS WHO Grade 2	Diffuse LGG
NYU	NYU/NIO_NYU_6/5/patches/NIO_NYU_6-5-0_7000_300_0.tif	NIO_NYU_6	5	no_lymphoma	1	1	True Negative	True	0.016188914	0.9838111	Astrocytoma IDH-mutant CNS WHO Grade 2	Diffuse LGG
NYU	NYU/NIO_NYU_6/5/patches/NIO_NYU_6-5-0_7000_0_600.tif	NIO_NYU_6	5	no_lymphoma	1	1	True Negative	True	0.027164506	0.97283554	Astrocytoma IDH-mutant CNS WHO Grade 2	Diffuse LGG
NYU	NYU/NIO_NYU_6/5/patches/NIO_NYU_6-5-0_7000_0_300.tif	NIO_NYU_6	5	no_lymphoma	1	1	True Negative	True	0.004864254	0.9951357	Astrocytoma IDH-mutant CNS WHO Grade 2	Diffuse LGG
NYU	NYU/NIO_NYU_6/5/patches/NIO_NYU_6-5-0_7000_0_0.tif	NIO_NYU_6	5	no_lymphoma	1	1	True Negative	True	0.020071357	0.9799287	Astrocytoma IDH-mutant CNS WHO Grade 2	Diffuse LGG
NYU	NYU/NIO_NYU_6/5/patches/NIO_NYU_6-5-0_6000_600_600.tif	NIO_NYU_6	5	no_lymphoma	1	1	True Negative	True	0.00996923	0.99003077	Astrocytoma IDH-mutant CNS WHO Grade 2	Diffuse LGG
NYU	NYU/NIO_NYU_6/5/patches/NIO_NYU_6-5-0_6000_600_300.tif	NIO_NYU_6	5	no_lymphoma	1	1	True Negative	True	0.011448186	0.98855186	Astrocytoma IDH-mutant CNS WHO Grade 2	Diffuse LGG
NYU	NYU/NIO_NYU_6/5/patches/NIO_NYU_6-5-0_6000_600_0.tif	NIO_NYU_6	5	no_lymphoma	1	1	True Negative	True	0.011445709	0.9885543	Astrocytoma IDH-mutant CNS WHO Grade 2	Diffuse LGG
NYU	NYU/NIO_NYU_6/5/patches/NIO_NYU_6-5-0_6000_300_600.tif	NIO_NYU_6	5	no_lymphoma	1	1	True Negative	True	0.06833868	0.93166137	Astrocytoma IDH-mutant CNS WHO Grade 2	Diffuse LGG
NYU	NYU/NIO_NYU_6/5/patches/NIO_NYU_6-5-0_6000_300_300.tif	NIO_NYU_6	5	no_lymphoma	1	1	True Negative	True	0.014505597	0.9854944	Astrocytoma IDH-mutant CNS WHO Grade 2	Diffuse LGG
NYU	NYU/NIO_NYU_6/5/patches/NIO_NYU_6-5-0_8000_0_300.tif	NIO_NYU_6	5	no_lymphoma	1	1	True Negative	True	0.0071237083	0.9928763	Astrocytoma IDH-mutant CNS WHO Grade 2	Diffuse LGG
NYU	NYU/NIO_NYU_6/5/patches/NIO_NYU_6-5-0_0_600_0.tif	NIO_NYU_6	5	no_lymphoma	1	1	True Negative	True	0.0040788953	0.99592113	Astrocytoma IDH-mutant CNS WHO Grade 2	Diffuse LGG
NYU	NYU/NIO_NYU_6/5/patches/NIO_NYU_6-5-0_0_300_0.tif	NIO_NYU_6	5	no_lymphoma	1	1	True Negative	True	0.003036374	0.99696356	Astrocytoma IDH-mutant CNS WHO Grade 2	Diffuse LGG
NYU	NYU/NIO_NYU_6/5/patches/NIO_NYU_6-5-1000_2000_600_0.tif	NIO_NYU_6	5	no_lymphoma	1	1	True Negative	True	0.004835707	0.9951643	Astrocytoma IDH-mutant CNS WHO Grade 2	Diffuse LGG
NYU	NYU/NIO_NYU_6/5/patches/NIO_NYU_6-5-1000_3000_0_0.tif	NIO_NYU_6	5	no_lymphoma	1	1	True Negative	True	0.007901502	0.99209845	Astrocytoma IDH-mutant CNS WHO Grade 2	Diffuse LGG
NYU	NYU/NIO_NYU_6/5/patches/NIO_NYU_6-5-2000_7000_600_300.tif	NIO_NYU_6	5	no_lymphoma	1	1	True Negative	True	0.0031421506	0.9968579	Astrocytoma IDH-mutant CNS WHO Grade 2	Diffuse LGG
NYU	NYU/NIO_NYU_6/5/patches/NIO_NYU_6-5-2000_6000_600_300.tif	NIO_NYU_6	5	no_lymphoma	1	1	True Negative	True	0.0060024466	0.9939976	Astrocytoma IDH-mutant CNS WHO Grade 2	Diffuse LGG
NYU	NYU/NIO_NYU_6/5/patches/NIO_NYU_6-5-2000_6000_600_600.tif	NIO_NYU_6	5	no_lymphoma	1	1	True Negative	True	0.0024335554	0.99756646	Astrocytoma IDH-mutant CNS WHO Grade 2	Diffuse LGG
NYU	NYU/NIO_NYU_6/5/patches/NIO_NYU_6-5-2000_7000_0_0.tif	NIO_NYU_6	5	no_lymphoma	1	1	True Negative	True	0.0028242106	0.9971758	Astrocytoma IDH-mutant CNS WHO Grade 2	Diffuse LGG
NYU	NYU/NIO_NYU_6/5/patches/NIO_NYU_6-5-2000_7000_300_0.tif	NIO_NYU_6	5	no_lymphoma	1	1	True Negative	True	0.004536181	0.9954638	Astrocytoma IDH-mutant CNS WHO Grade 2	Diffuse LGG
NYU	NYU/NIO_NYU_6/5/patches/NIO_NYU_6-5-2000_7000_300_300.tif	NIO_NYU_6	5	no_lymphoma	1	1	True Negative	True	0.055615723	0.94438434	Astrocytoma IDH-mutant CNS WHO Grade 2	Diffuse LGG
NYU	NYU/NIO_NYU_6/5/patches/NIO_NYU_6-5-2000_7000_600_0.tif	NIO_NYU_6	5	no_lymphoma	1	1	True Negative	True	0.0015419633	0.998458	Astrocytoma IDH-mutant CNS WHO Grade 2	Diffuse LGG
NYU	NYU/NIO_NYU_6/5/patches/NIO_NYU_6-5-2000_7000_600_600.tif	NIO_NYU_6	5	no_lymphoma	1	1	True Negative	True	0.003463137	0.99653685	Astrocytoma IDH-mutant CNS WHO Grade 2	Diffuse LGG
NYU	NYU/NIO_NYU_6/5/patches/NIO_NYU_6-5-0_0_300_300.tif	NIO_NYU_6	5	no_lymphoma	1	1	True Negative	True	0.0049250154	0.99507505	Astrocytoma IDH-mutant CNS WHO Grade 2	Diffuse LGG
NYU	NYU/NIO_NYU_6/5/patches/NIO_NYU_6-5-8000_8000_600_300.tif	NIO_NYU_6	5	no_lymphoma	1	1	True Negative	True	0.004961944	0.9950381	Astrocytoma IDH-mutant CNS WHO Grade 2	Diffuse LGG
NYU	NYU/NIO_NYU_6/5/patches/NIO_NYU_6-5-2000_1000_300_600.tif	NIO_NYU_6	5	no_lymphoma	1	1	True Negative	True	0.0032367986	0.9967632	Astrocytoma IDH-mutant CNS WHO Grade 2	Diffuse LGG
NYU	NYU/NIO_NYU_6/5/patches/NIO_NYU_6-5-8000_9000_0_0.tif	NIO_NYU_6	5	no_lymphoma	1	1	True Negative	True	0.004690732	0.9953093	Astrocytoma IDH-mutant CNS WHO Grade 2	Diffuse LGG
NYU	NYU/NIO_NYU_6/5/patches/NIO_NYU_6-5-8000_3000_600_300.tif	NIO_NYU_6	5	no_lymphoma	1	1	True Negative	True	0.004454093	0.99554586	Astrocytoma IDH-mutant CNS WHO Grade 2	Diffuse LGG
NYU	NYU/NIO_NYU_6/5/patches/NIO_NYU_6-5-8000_3000_300_600.tif	NIO_NYU_6	5	no_lymphoma	1	1	True Negative	True	0.003104774	0.9968952	Astrocytoma IDH-mutant CNS WHO Grade 2	Diffuse LGG
NYU	NYU/NIO_NYU_6/5/patches/NIO_NYU_6-5-8000_3000_300_300.tif	NIO_NYU_6	5	no_lymphoma	1	1	True Negative	True	0.0038207218	0.99617934	Astrocytoma IDH-mutant CNS WHO Grade 2	Diffuse LGG
NYU	NYU/NIO_NYU_6/5/patches/NIO_NYU_6-5-8000_3000_300_0.tif	NIO_NYU_6	5	no_lymphoma	1	1	True Negative	True	0.022267591	0.9777324	Astrocytoma IDH-mutant CNS WHO Grade 2	Diffuse LGG
NYU	NYU/NIO_NYU_6/5/patches/NIO_NYU_6-5-8000_3000_0_0.tif	NIO_NYU_6	5	no_lymphoma	1	1	True Negative	True	0.014539602	0.98546034	Astrocytoma IDH-mutant CNS WHO Grade 2	Diffuse LGG
NYU	NYU/NIO_NYU_6/5/patches/NIO_NYU_6-5-8000_1000_600_600.tif	NIO_NYU_6	5	no_lymphoma	1	1	True Negative	True	0.032182258	0.9678178	Astrocytoma IDH-mutant CNS WHO Grade 2	Diffuse LGG
NYU	NYU/NIO_NYU_6/5/patches/NIO_NYU_6-5-8000_1000_600_0.tif	NIO_NYU_6	5	no_lymphoma	1	1	True Negative	True	0.0059113717	0.99408865	Astrocytoma IDH-mutant CNS WHO Grade 2	Diffuse LGG
NYU	NYU/NIO_NYU_6/5/patches/NIO_NYU_6-5-8000_1000_300_600.tif	NIO_NYU_6	5	no_lymphoma	1	1	True Negative	True	0.036235854	0.96376413	Astrocytoma IDH-mutant CNS WHO Grade 2	Diffuse LGG
NYU	NYU/NIO_NYU_6/5/patches/NIO_NYU_6-5-8000_1000_300_300.tif	NIO_NYU_6	5	no_lymphoma	1	1	True Negative	True	0.007793494	0.9922065	Astrocytoma IDH-mutant CNS WHO Grade 2	Diffuse LGG
NYU	NYU/NIO_NYU_6/5/patches/NIO_NYU_6-5-8000_1000_300_0.tif	NIO_NYU_6	5	no_lymphoma	1	1	True Negative	True	0.028597008	0.971403	Astrocytoma IDH-mutant CNS WHO Grade 2	Diffuse LGG
NYU	NYU/NIO_NYU_6/5/patches/NIO_NYU_6-5-8000_1000_0_600.tif	NIO_NYU_6	5	no_lymphoma	1	1	True Negative	True	0.027556736	0.9724433	Astrocytoma IDH-mutant CNS WHO Grade 2	Diffuse LGG
NYU	NYU/NIO_NYU_6/5/patches/NIO_NYU_6-5-8000_1000_0_300.tif	NIO_NYU_6	5	no_lymphoma	1	1	True Negative	True	0.021049483	0.9789505	Astrocytoma IDH-mutant CNS WHO Grade 2	Diffuse LGG
NYU	NYU/NIO_NYU_6/5/patches/NIO_NYU_6-5-8000_1000_0_0.tif	NIO_NYU_6	5	no_lymphoma	1	1	True Negative	True	0.009058071	0.99094194	Astrocytoma IDH-mutant CNS WHO Grade 2	Diffuse LGG
NYU	NYU/NIO_NYU_6/5/patches/NIO_NYU_6-5-8000_0_600_300.tif	NIO_NYU_6	5	no_lymphoma	1	1	True Negative	True	0.013993596	0.9860064	Astrocytoma IDH-mutant CNS WHO Grade 2	Diffuse LGG
NYU	NYU/NIO_NYU_6/5/patches/NIO_NYU_6-5-8000_0_600_0.tif	NIO_NYU_6	5	no_lymphoma	1	1	True Negative	True	0.006878729	0.9931212	Astrocytoma IDH-mutant CNS WHO Grade 2	Diffuse LGG
NYU	NYU/NIO_NYU_6/5/patches/NIO_NYU_6-5-8000_3000_600_600.tif	NIO_NYU_6	5	no_lymphoma	1	1	True Negative	True	0.0037618754	0.9962381	Astrocytoma IDH-mutant CNS WHO Grade 2	Diffuse LGG
NYU	NYU/NIO_NYU_6/5/patches/NIO_NYU_6-5-8000_4000_300_0.tif	NIO_NYU_6	5	no_lymphoma	1	1	True Negative	True	0.0040892363	0.99591076	Astrocytoma IDH-mutant CNS WHO Grade 2	Diffuse LGG
NYU	NYU/NIO_NYU_6/5/patches/NIO_NYU_6-5-8000_4000_300_600.tif	NIO_NYU_6	5	no_lymphoma	1	1	True Negative	True	0.0031156496	0.9968843	Astrocytoma IDH-mutant CNS WHO Grade 2	Diffuse LGG
NYU	NYU/NIO_NYU_6/5/patches/NIO_NYU_6-5-8000_4000_600_600.tif	NIO_NYU_6	5	no_lymphoma	1	1	True Negative	True	0.0128302695	0.98716974	Astrocytoma IDH-mutant CNS WHO Grade 2	Diffuse LGG
NYU	NYU/NIO_NYU_6/5/patches/NIO_NYU_6-5-7000_6000_0_600.tif	NIO_NYU_6	5	no_lymphoma	1	1	True Negative	True	0.00658224	0.99341774	Astrocytoma IDH-mutant CNS WHO Grade 2	Diffuse LGG
NYU	NYU/NIO_NYU_6/5/patches/NIO_NYU_6-5-7000_6000_0_0.tif	NIO_NYU_6	5	no_lymphoma	1	1	True Negative	True	0.0030728371	0.9969272	Astrocytoma IDH-mutant CNS WHO Grade 2	Diffuse LGG
NYU	NYU/NIO_NYU_6/5/patches/NIO_NYU_6-5-7000_5000_600_600.tif	NIO_NYU_6	5	no_lymphoma	1	1	True Negative	True	0.00063377596	0.9993662	Astrocytoma IDH-mutant CNS WHO Grade 2	Diffuse LGG
NYU	NYU/NIO_NYU_6/5/patches/NIO_NYU_6-5-7000_5000_300_600.tif	NIO_NYU_6	5	no_lymphoma	1	1	True Negative	True	0.0013768945	0.99862313	Astrocytoma IDH-mutant CNS WHO Grade 2	Diffuse LGG
NYU	NYU/NIO_NYU_6/5/patches/NIO_NYU_6-5-7000_5000_300_300.tif	NIO_NYU_6	5	no_lymphoma	1	1	True Negative	True	0.0022964017	0.9977036	Astrocytoma IDH-mutant CNS WHO Grade 2	Diffuse LGG
NYU	NYU/NIO_NYU_6/5/patches/NIO_NYU_6-5-7000_5000_300_0.tif	NIO_NYU_6	5	no_lymphoma	1	1	True Negative	True	0.015642444	0.9843575	Astrocytoma IDH-mutant CNS WHO Grade 2	Diffuse LGG
NYU	NYU/NIO_NYU_6/5/patches/NIO_NYU_6-5-7000_5000_0_600.tif	NIO_NYU_6	5	no_lymphoma	1	1	True Negative	True	0.0024279545	0.997572	Astrocytoma IDH-mutant CNS WHO Grade 2	Diffuse LGG
NYU	NYU/NIO_NYU_6/5/patches/NIO_NYU_6-5-8000_0_300_300.tif	NIO_NYU_6	5	no_lymphoma	1	1	True Negative	True	0.031982098	0.96801794	Astrocytoma IDH-mutant CNS WHO Grade 2	Diffuse LGG
NYU	NYU/NIO_NYU_6/5/patches/NIO_NYU_6-5-7000_5000_0_300.tif	NIO_NYU_6	5	no_lymphoma	1	1	True Negative	True	0.0030370872	0.99696285	Astrocytoma IDH-mutant CNS WHO Grade 2	Diffuse LGG
NYU	NYU/NIO_NYU_6/5/patches/NIO_NYU_6-5-7000_9000_300_600.tif	NIO_NYU_6	5	no_lymphoma	1	1	True Negative	True	0.0070624347	0.9929376	Astrocytoma IDH-mutant CNS WHO Grade 2	Diffuse LGG
NYU	NYU/NIO_NYU_6/5/patches/NIO_NYU_6-5-7000_9000_600_0.tif	NIO_NYU_6	5	no_lymphoma	1	1	True Negative	True	0.009558992	0.99044096	Astrocytoma IDH-mutant CNS WHO Grade 2	Diffuse LGG
NYU	NYU/NIO_NYU_6/5/patches/NIO_NYU_6-5-8000_1000_600_300.tif	NIO_NYU_6	5	no_lymphoma	1	1	True Negative	True	0.043162033	0.95683795	Astrocytoma IDH-mutant CNS WHO Grade 2	Diffuse LGG
NYU	NYU/NIO_NYU_6/5/patches/NIO_NYU_6-5-8000_5000_300_300.tif	NIO_NYU_6	5	no_lymphoma	1	1	True Negative	True	0.0065141274	0.99348587	Astrocytoma IDH-mutant CNS WHO Grade 2	Diffuse LGG
NYU	NYU/NIO_NYU_6/5/patches/NIO_NYU_6-5-8000_5000_300_0.tif	NIO_NYU_6	5	no_lymphoma	1	1	True Negative	True	0.001826908	0.9981731	Astrocytoma IDH-mutant CNS WHO Grade 2	Diffuse LGG
NYU	NYU/NIO_NYU_6/5/patches/NIO_NYU_6-5-8000_5000_0_600.tif	NIO_NYU_6	5	no_lymphoma	1	1	True Negative	True	0.00527896	0.99472106	Astrocytoma IDH-mutant CNS WHO Grade 2	Diffuse LGG
NYU	NYU/NIO_NYU_6/5/patches/NIO_NYU_6-5-8000_5000_0_300.tif	NIO_NYU_6	5	no_lymphoma	1	1	True Negative	True	0.0032347885	0.99676526	Astrocytoma IDH-mutant CNS WHO Grade 2	Diffuse LGG
NYU	NYU/NIO_NYU_6/5/patches/NIO_NYU_6-5-7000_5000_0_0.tif	NIO_NYU_6	5	no_lymphoma	1	1	True Negative	True	0.006563966	0.9934361	Astrocytoma IDH-mutant CNS WHO Grade 2	Diffuse LGG
NYU	NYU/NIO_NYU_6/5/patches/NIO_NYU_6-5-7000_6000_300_300.tif	NIO_NYU_6	5	no_lymphoma	1	1	True Negative	True	0.002625828	0.9973742	Astrocytoma IDH-mutant CNS WHO Grade 2	Diffuse LGG
NYU	NYU/NIO_NYU_6/5/patches/NIO_NYU_6-5-8000_0_300_0.tif	NIO_NYU_6	5	no_lymphoma	1	1	True Negative	True	0.015713735	0.98428625	Astrocytoma IDH-mutant CNS WHO Grade 2	Diffuse LGG
NYU	NYU/NIO_NYU_6/5/patches/NIO_NYU_6-5-7000_9000_600_600.tif	NIO_NYU_6	5	no_lymphoma	1	1	True Negative	True	0.0056975163	0.9943025	Astrocytoma IDH-mutant CNS WHO Grade 2	Diffuse LGG
NYU	NYU/NIO_NYU_6/5/patches/NIO_NYU_6-5-9000_7000_300_300.tif	NIO_NYU_6	5	no_lymphoma	1	1	True Negative	True	0.002014091	0.99798584	Astrocytoma IDH-mutant CNS WHO Grade 2	Diffuse LGG
NYU	NYU/NIO_NYU_6/5/patches/NIO_NYU_6-5-9000_7000_300_0.tif	NIO_NYU_6	5	no_lymphoma	1	1	True Negative	True	0.011581488	0.9884185	Astrocytoma IDH-mutant CNS WHO Grade 2	Diffuse LGG
NYU	NYU/NIO_NYU_6/5/patches/NIO_NYU_6-5-9000_7000_0_600.tif	NIO_NYU_6	5	no_lymphoma	1	1	True Negative	True	0.0070760096	0.992924	Astrocytoma IDH-mutant CNS WHO Grade 2	Diffuse LGG
NYU	NYU/NIO_NYU_6/5/patches/NIO_NYU_6-5-9000_7000_0_300.tif	NIO_NYU_6	5	no_lymphoma	1	1	True Negative	True	0.005085342	0.99491465	Astrocytoma IDH-mutant CNS WHO Grade 2	Diffuse LGG
NYU	NYU/NIO_NYU_6/5/patches/NIO_NYU_6-5-9000_7000_0_0.tif	NIO_NYU_6	5	no_lymphoma	1	1	True Negative	True	0.0030430094	0.99695694	Astrocytoma IDH-mutant CNS WHO Grade 2	Diffuse LGG
NYU	NYU/NIO_NYU_6/5/patches/NIO_NYU_6-5-9000_6000_600_600.tif	NIO_NYU_6	5	no_lymphoma	1	1	True Negative	True	0.011860032	0.98814	Astrocytoma IDH-mutant CNS WHO Grade 2	Diffuse LGG
NYU	NYU/NIO_NYU_6/5/patches/NIO_NYU_6-5-9000_6000_600_300.tif	NIO_NYU_6	5	no_lymphoma	1	1	True Negative	True	0.008059684	0.9919403	Astrocytoma IDH-mutant CNS WHO Grade 2	Diffuse LGG
NYU	NYU/NIO_NYU_6/5/patches/NIO_NYU_6-5-9000_6000_300_600.tif	NIO_NYU_6	5	no_lymphoma	1	1	True Negative	True	0.0026103314	0.99738973	Astrocytoma IDH-mutant CNS WHO Grade 2	Diffuse LGG
NYU	NYU/NIO_NYU_6/5/patches/NIO_NYU_6-5-9000_6000_0_600.tif	NIO_NYU_6	5	no_lymphoma	1	1	True Negative	True	0.007923872	0.99207616	Astrocytoma IDH-mutant CNS WHO Grade 2	Diffuse LGG
NYU	NYU/NIO_NYU_6/5/patches/NIO_NYU_6-5-9000_6000_0_300.tif	NIO_NYU_6	5	no_lymphoma	1	1	True Negative	True	0.0051667015	0.99483323	Astrocytoma IDH-mutant CNS WHO Grade 2	Diffuse LGG
NYU	NYU/NIO_NYU_6/5/patches/NIO_NYU_6-5-9000_6000_0_0.tif	NIO_NYU_6	5	no_lymphoma	1	1	True Negative	True	0.0030160802	0.99698395	Astrocytoma IDH-mutant CNS WHO Grade 2	Diffuse LGG
NYU	NYU/NIO_NYU_6/5/patches/NIO_NYU_6-5-9000_5000_600_600.tif	NIO_NYU_6	5	no_lymphoma	1	1	True Negative	True	0.0041399994	0.99586004	Astrocytoma IDH-mutant CNS WHO Grade 2	Diffuse LGG
NYU	NYU/NIO_NYU_6/5/patches/NIO_NYU_6-5-9000_5000_600_300.tif	NIO_NYU_6	5	no_lymphoma	1	1	True Negative	True	0.0013958936	0.9986041	Astrocytoma IDH-mutant CNS WHO Grade 2	Diffuse LGG
NYU	NYU/NIO_NYU_6/5/patches/NIO_NYU_6-5-9000_5000_600_0.tif	NIO_NYU_6	5	no_lymphoma	1	1	True Negative	True	0.0034716653	0.9965283	Astrocytoma IDH-mutant CNS WHO Grade 2	Diffuse LGG
NYU	NYU/NIO_NYU_6/5/patches/NIO_NYU_6-5-9000_5000_300_300.tif	NIO_NYU_6	5	no_lymphoma	1	1	True Negative	True	0.00968185	0.9903182	Astrocytoma IDH-mutant CNS WHO Grade 2	Diffuse LGG
NYU	NYU/NIO_NYU_6/5/patches/NIO_NYU_6-5-9000_7000_300_600.tif	NIO_NYU_6	5	no_lymphoma	1	1	True Negative	True	0.0018102127	0.99818975	Astrocytoma IDH-mutant CNS WHO Grade 2	Diffuse LGG
NYU	NYU/NIO_NYU_6/5/patches/NIO_NYU_6-5-9000_9000_0_600.tif	NIO_NYU_6	5	no_lymphoma	1	1	True Negative	True	0.0023187262	0.99768126	Astrocytoma IDH-mutant CNS WHO Grade 2	Diffuse LGG
NYU	NYU/NIO_NYU_6/5/patches/NIO_NYU_6-5-9000_9000_0_300.tif	NIO_NYU_6	5	no_lymphoma	1	1	True Negative	True	0.0069087637	0.9930912	Astrocytoma IDH-mutant CNS WHO Grade 2	Diffuse LGG
NYU	NYU/NIO_NYU_6/5/patches/NIO_NYU_6-5-9000_9000_0_0.tif	NIO_NYU_6	5	no_lymphoma	1	1	True Negative	True	0.0019094796	0.99809045	Astrocytoma IDH-mutant CNS WHO Grade 2	Diffuse LGG
NYU	NYU/NIO_NYU_6/5/patches/NIO_NYU_6-5-9000_4000_600_0.tif	NIO_NYU_6	5	no_lymphoma	1	1	True Negative	True	0.015169003	0.984831	Astrocytoma IDH-mutant CNS WHO Grade 2	Diffuse LGG
NYU	NYU/NIO_NYU_6/5/patches/NIO_NYU_6-5-9000_5000_0_0.tif	NIO_NYU_6	5	no_lymphoma	1	1	True Negative	True	0.0048837787	0.99511623	Astrocytoma IDH-mutant CNS WHO Grade 2	Diffuse LGG
NYU	NYU/NIO_NYU_6/5/patches/NIO_NYU_6-5-7000_4000_300_600.tif	NIO_NYU_6	5	no_lymphoma	1	1	True Negative	True	0.009495696	0.9905043	Astrocytoma IDH-mutant CNS WHO Grade 2	Diffuse LGG
NYU	NYU/NIO_NYU_6/5/patches/NIO_NYU_6-5-8000_8000_600_600.tif	NIO_NYU_6	5	no_lymphoma	1	1	True Negative	True	0.008569007	0.99143106	Astrocytoma IDH-mutant CNS WHO Grade 2	Diffuse LGG
NYU	NYU/NIO_NYU_6/5/patches/NIO_NYU_6-5-9000_5000_0_600.tif	NIO_NYU_6	5	no_lymphoma	1	1	True Negative	True	0.001999512	0.99800044	Astrocytoma IDH-mutant CNS WHO Grade 2	Diffuse LGG
NYU	NYU/NIO_NYU_6/5/patches/NIO_NYU_6-5-9000_8000_300_300.tif	NIO_NYU_6	5	no_lymphoma	1	1	True Negative	True	0.003331752	0.9966683	Astrocytoma IDH-mutant CNS WHO Grade 2	Diffuse LGG
NYU	NYU/NIO_NYU_6/5/patches/NIO_NYU_6-5-9000_7000_600_0.tif	NIO_NYU_6	5	no_lymphoma	1	1	True Negative	True	0.005284416	0.99471563	Astrocytoma IDH-mutant CNS WHO Grade 2	Diffuse LGG
NYU	NYU/NIO_NYU_6/5/patches/NIO_NYU_6-5-8000_0_0_0.tif	NIO_NYU_6	5	no_lymphoma	1	1	True Negative	True	0.009973291	0.9900267	Astrocytoma IDH-mutant CNS WHO Grade 2	Diffuse LGG
NYU	NYU/NIO_NYU_6/5/patches/NIO_NYU_6-5-9000_7000_600_600.tif	NIO_NYU_6	5	no_lymphoma	1	1	True Negative	True	0.001653932	0.9983461	Astrocytoma IDH-mutant CNS WHO Grade 2	Diffuse LGG
NYU	NYU/NIO_NYU_6/5/patches/NIO_NYU_6-5-9000_8000_0_300.tif	NIO_NYU_6	5	no_lymphoma	1	1	True Negative	True	0.004739236	0.9952608	Astrocytoma IDH-mutant CNS WHO Grade 2	Diffuse LGG
NYU	NYU/NIO_NYU_6/5/patches/NIO_NYU_6-5-9000_8000_0_600.tif	NIO_NYU_6	5	no_lymphoma	1	1	True Negative	True	0.0034979577	0.99650204	Astrocytoma IDH-mutant CNS WHO Grade 2	Diffuse LGG
NYU	NYU/NIO_NYU_6/5/patches/NIO_NYU_6-5-9000_8000_300_0.tif	NIO_NYU_6	5	no_lymphoma	1	1	True Negative	True	0.002297553	0.9977024	Astrocytoma IDH-mutant CNS WHO Grade 2	Diffuse LGG
NYU	NYU/NIO_NYU_6/5/patches/NIO_NYU_6-5-9000_8000_300_600.tif	NIO_NYU_6	5	no_lymphoma	1	1	True Negative	True	0.0026984364	0.9973016	Astrocytoma IDH-mutant CNS WHO Grade 2	Diffuse LGG
NYU	NYU/NIO_NYU_6/5/patches/NIO_NYU_6-5-9000_8000_600_0.tif	NIO_NYU_6	5	no_lymphoma	1	1	True Negative	True	0.001919286	0.99808073	Astrocytoma IDH-mutant CNS WHO Grade 2	Diffuse LGG
NYU	NYU/NIO_NYU_6/5/patches/NIO_NYU_6-5-9000_8000_600_300.tif	NIO_NYU_6	5	no_lymphoma	1	1	True Negative	True	0.0032042298	0.99679583	Astrocytoma IDH-mutant CNS WHO Grade 2	Diffuse LGG
NYU	NYU/NIO_NYU_6/5/patches/NIO_NYU_6-5-9000_8000_600_600.tif	NIO_NYU_6	5	no_lymphoma	1	1	True Negative	True	0.006661831	0.9933382	Astrocytoma IDH-mutant CNS WHO Grade 2	Diffuse LGG
NYU	NYU/NIO_NYU_6/5/patches/NIO_NYU_6-5-9000_8000_0_0.tif	NIO_NYU_6	5	no_lymphoma	1	1	True Negative	True	0.0043204236	0.99567956	Astrocytoma IDH-mutant CNS WHO Grade 2	Diffuse LGG
NYU	NYU/NIO_NYU_6/5/patches/NIO_NYU_6-5-7000_6000_300_600.tif	NIO_NYU_6	5	no_lymphoma	1	1	True Negative	True	0.0057776296	0.99422234	Astrocytoma IDH-mutant CNS WHO Grade 2	Diffuse LGG
NYU	NYU/NIO_NYU_6/5/patches/NIO_NYU_6-5-7000_9000_600_300.tif	NIO_NYU_6	5	no_lymphoma	1	1	True Negative	True	0.006365449	0.9936346	Astrocytoma IDH-mutant CNS WHO Grade 2	Diffuse LGG
NYU	NYU/NIO_NYU_6/5/patches/NIO_NYU_6-5-7000_6000_600_300.tif	NIO_NYU_6	5	no_lymphoma	1	1	True Negative	True	0.0013005827	0.9986994	Astrocytoma IDH-mutant CNS WHO Grade 2	Diffuse LGG
NYU	NYU/NIO_NYU_6/5/patches/NIO_NYU_6-5-8000_7000_300_300.tif	NIO_NYU_6	5	no_lymphoma	1	1	True Negative	True	0.002438401	0.9975616	Astrocytoma IDH-mutant CNS WHO Grade 2	Diffuse LGG
NYU	NYU/NIO_NYU_6/5/patches/NIO_NYU_6-5-8000_9000_600_300.tif	NIO_NYU_6	5	no_lymphoma	1	1	True Negative	True	0.0033355688	0.99666446	Astrocytoma IDH-mutant CNS WHO Grade 2	Diffuse LGG
NYU	NYU/NIO_NYU_6/5/patches/NIO_NYU_6-5-7000_6000_600_0.tif	NIO_NYU_6	5	no_lymphoma	1	1	True Negative	True	0.0023636848	0.9976363	Astrocytoma IDH-mutant CNS WHO Grade 2	Diffuse LGG
NYU	NYU/NIO_NYU_6/5/patches/NIO_NYU_6-5-8000_7000_300_600.tif	NIO_NYU_6	5	no_lymphoma	1	1	True Negative	True	0.00153606	0.998464	Astrocytoma IDH-mutant CNS WHO Grade 2	Diffuse LGG
NYU	NYU/NIO_NYU_6/5/patches/NIO_NYU_6-5-8000_7000_600_0.tif	NIO_NYU_6	5	no_lymphoma	1	1	True Negative	True	0.0018698187	0.99813014	Astrocytoma IDH-mutant CNS WHO Grade 2	Diffuse LGG
NYU	NYU/NIO_NYU_6/5/patches/NIO_NYU_6-5-8000_7000_600_300.tif	NIO_NYU_6	5	no_lymphoma	1	1	True Negative	True	0.004015473	0.99598455	Astrocytoma IDH-mutant CNS WHO Grade 2	Diffuse LGG
NYU	NYU/NIO_NYU_6/5/patches/NIO_NYU_6-5-8000_9000_300_0.tif	NIO_NYU_6	5	no_lymphoma	1	1	True Negative	True	0.003254689	0.99674535	Astrocytoma IDH-mutant CNS WHO Grade 2	Diffuse LGG
NYU	NYU/NIO_NYU_6/5/patches/NIO_NYU_6-5-9000_3000_600_600.tif	NIO_NYU_6	5	no_lymphoma	1	1	True Negative	True	0.029300919	0.97069913	Astrocytoma IDH-mutant CNS WHO Grade 2	Diffuse LGG
NYU	NYU/NIO_NYU_6/5/patches/NIO_NYU_6-5-8000_9000_0_600.tif	NIO_NYU_6	5	no_lymphoma	1	1	True Negative	True	0.0015759126	0.99842405	Astrocytoma IDH-mutant CNS WHO Grade 2	Diffuse LGG
NYU	NYU/NIO_NYU_6/5/patches/NIO_NYU_6-5-9000_2000_600_600.tif	NIO_NYU_6	5	no_lymphoma	1	1	True Negative	True	0.028657684	0.97134227	Astrocytoma IDH-mutant CNS WHO Grade 2	Diffuse LGG
NYU	NYU/NIO_NYU_6/5/patches/NIO_NYU_6-5-8000_9000_0_300.tif	NIO_NYU_6	5	no_lymphoma	1	1	True Negative	True	0.004215123	0.9957848	Astrocytoma IDH-mutant CNS WHO Grade 2	Diffuse LGG
NYU	NYU/NIO_NYU_6/5/patches/NIO_NYU_6-5-9000_4000_0_0.tif	NIO_NYU_6	5	no_lymphoma	1	1	True Negative	True	0.0052414765	0.99475855	Astrocytoma IDH-mutant CNS WHO Grade 2	Diffuse LGG
NYU	NYU/NIO_NYU_6/5/patches/NIO_NYU_6-5-9000_4000_0_300.tif	NIO_NYU_6	5	no_lymphoma	1	1	True Negative	True	0.008134929	0.9918651	Astrocytoma IDH-mutant CNS WHO Grade 2	Diffuse LGG
NYU	NYU/NIO_NYU_6/5/patches/NIO_NYU_6-5-9000_4000_300_0.tif	NIO_NYU_6	5	no_lymphoma	1	1	True Negative	True	0.0068627154	0.99313736	Astrocytoma IDH-mutant CNS WHO Grade 2	Diffuse LGG
NYU	NYU/NIO_NYU_6/5/patches/NIO_NYU_6-5-9000_4000_300_300.tif	NIO_NYU_6	5	no_lymphoma	1	1	True Negative	True	0.009943505	0.99005646	Astrocytoma IDH-mutant CNS WHO Grade 2	Diffuse LGG
NYU	NYU/NIO_NYU_6/5/patches/NIO_NYU_6-5-8000_7000_300_0.tif	NIO_NYU_6	5	no_lymphoma	1	1	True Negative	True	0.0036937655	0.9963063	Astrocytoma IDH-mutant CNS WHO Grade 2	Diffuse LGG
NYU	NYU/NIO_NYU_6/5/patches/NIO_NYU_6-5-8000_7000_0_600.tif	NIO_NYU_6	5	no_lymphoma	1	1	True Negative	True	0.00209222	0.99790776	Astrocytoma IDH-mutant CNS WHO Grade 2	Diffuse LGG
NYU	NYU/NIO_NYU_6/5/patches/NIO_NYU_6-5-8000_7000_0_300.tif	NIO_NYU_6	5	no_lymphoma	1	1	True Negative	True	0.004618036	0.9953819	Astrocytoma IDH-mutant CNS WHO Grade 2	Diffuse LGG
NYU	NYU/NIO_NYU_6/5/patches/NIO_NYU_6-5-8000_7000_0_0.tif	NIO_NYU_6	5	no_lymphoma	1	1	True Negative	True	0.0026904473	0.99730957	Astrocytoma IDH-mutant CNS WHO Grade 2	Diffuse LGG
NYU	NYU/NIO_NYU_6/5/patches/NIO_NYU_6-5-9000_3000_0_300.tif	NIO_NYU_6	5	no_lymphoma	1	1	True Negative	True	0.011162514	0.9888375	Astrocytoma IDH-mutant CNS WHO Grade 2	Diffuse LGG
NYU	NYU/NIO_NYU_6/5/patches/NIO_NYU_6-5-9000_3000_0_600.tif	NIO_NYU_6	5	no_lymphoma	1	1	True Negative	True	0.015606701	0.9843933	Astrocytoma IDH-mutant CNS WHO Grade 2	Diffuse LGG
NYU	NYU/NIO_NYU_6/5/patches/NIO_NYU_6-5-9000_3000_300_0.tif	NIO_NYU_6	5	no_lymphoma	1	1	True Negative	True	0.035660375	0.9643396	Astrocytoma IDH-mutant CNS WHO Grade 2	Diffuse LGG
NYU	NYU/NIO_NYU_6/5/patches/NIO_NYU_6-5-9000_3000_300_300.tif	NIO_NYU_6	5	no_lymphoma	1	1	True Negative	True	0.025769552	0.9742304	Astrocytoma IDH-mutant CNS WHO Grade 2	Diffuse LGG
NYU	NYU/NIO_NYU_6/5/patches/NIO_NYU_6-5-9000_3000_600_0.tif	NIO_NYU_6	5	no_lymphoma	1	1	True Negative	True	0.012153191	0.9878468	Astrocytoma IDH-mutant CNS WHO Grade 2	Diffuse LGG
NYU	NYU/NIO_NYU_6/5/patches/NIO_NYU_6-5-9000_3000_300_600.tif	NIO_NYU_6	5	no_lymphoma	1	1	True Negative	True	0.009633339	0.9903667	Astrocytoma IDH-mutant CNS WHO Grade 2	Diffuse LGG
NYU	NYU/NIO_NYU_6/5/patches/NIO_NYU_6-5-9000_4000_600_300.tif	NIO_NYU_6	5	no_lymphoma	1	1	True Negative	True	0.013427787	0.98657215	Astrocytoma IDH-mutant CNS WHO Grade 2	Diffuse LGG
NYU	NYU/NIO_NYU_6/5/patches/NIO_NYU_6-5-9000_4000_300_600.tif	NIO_NYU_6	5	no_lymphoma	1	1	True Negative	True	0.008158386	0.9918417	Astrocytoma IDH-mutant CNS WHO Grade 2	Diffuse LGG
NYU	NYU/NIO_NYU_6/5/patches/NIO_NYU_6-5-8000_9000_300_300.tif	NIO_NYU_6	5	no_lymphoma	1	1	True Negative	True	0.0022511329	0.9977489	Astrocytoma IDH-mutant CNS WHO Grade 2	Diffuse LGG
NYU	NYU/NIO_NYU_6/5/patches/NIO_NYU_6-5-8000_6000_0_300.tif	NIO_NYU_6	5	no_lymphoma	1	1	True Negative	True	0.0022658245	0.9977342	Astrocytoma IDH-mutant CNS WHO Grade 2	Diffuse LGG
NYU	NYU/NIO_NYU_6/5/patches/NIO_NYU_6-5-8000_6000_300_0.tif	NIO_NYU_6	5	no_lymphoma	1	1	True Negative	True	0.0032671744	0.99673283	Astrocytoma IDH-mutant CNS WHO Grade 2	Diffuse LGG
NYU	NYU/NIO_NYU_6/5/patches/NIO_NYU_6-5-8000_6000_300_300.tif	NIO_NYU_6	5	no_lymphoma	1	1	True Negative	True	0.0031398616	0.99686015	Astrocytoma IDH-mutant CNS WHO Grade 2	Diffuse LGG
NYU	NYU/NIO_NYU_6/5/patches/NIO_NYU_6-5-8000_6000_300_600.tif	NIO_NYU_6	5	no_lymphoma	1	1	True Negative	True	0.0056126835	0.9943873	Astrocytoma IDH-mutant CNS WHO Grade 2	Diffuse LGG
NYU	NYU/NIO_NYU_6/5/patches/NIO_NYU_6-5-8000_6000_600_0.tif	NIO_NYU_6	5	no_lymphoma	1	1	True Negative	True	0.001611253	0.99838877	Astrocytoma IDH-mutant CNS WHO Grade 2	Diffuse LGG
NYU	NYU/NIO_NYU_6/5/patches/NIO_NYU_6-5-8000_6000_600_300.tif	NIO_NYU_6	5	no_lymphoma	1	1	True Negative	True	0.005530765	0.9944693	Astrocytoma IDH-mutant CNS WHO Grade 2	Diffuse LGG
NYU	NYU/NIO_NYU_6/5/patches/NIO_NYU_6-5-8000_6000_600_600.tif	NIO_NYU_6	5	no_lymphoma	1	1	True Negative	True	0.006428727	0.9935713	Astrocytoma IDH-mutant CNS WHO Grade 2	Diffuse LGG
NYU	NYU/NIO_NYU_6/5/patches/NIO_NYU_6-5-8000_6000_0_0.tif	NIO_NYU_6	5	no_lymphoma	1	1	True Negative	True	0.006010263	0.9939897	Astrocytoma IDH-mutant CNS WHO Grade 2	Diffuse LGG
NYU	NYU/NIO_NYU_6/5/patches/NIO_NYU_6-5-9000_2000_300_600.tif	NIO_NYU_6	5	no_lymphoma	1	1	True Negative	True	0.04487369	0.95512635	Astrocytoma IDH-mutant CNS WHO Grade 2	Diffuse LGG
NYU	NYU/NIO_NYU_6/5/patches/NIO_NYU_6-5-9000_2000_600_0.tif	NIO_NYU_6	5	no_lymphoma	1	1	True Negative	True	0.006731184	0.9932688	Astrocytoma IDH-mutant CNS WHO Grade 2	Diffuse LGG
NYU	NYU/NIO_NYU_6/5/patches/NIO_NYU_6-5-9000_1000_600_600.tif	NIO_NYU_6	5	no_lymphoma	1	1	True Negative	True	0.035178334	0.96482164	Astrocytoma IDH-mutant CNS WHO Grade 2	Diffuse LGG
NYU	NYU/NIO_NYU_6/5/patches/NIO_NYU_6-5-9000_0_0_300.tif	NIO_NYU_6	5	no_lymphoma	1	1	True Negative	True	0.04901581	0.95098424	Astrocytoma IDH-mutant CNS WHO Grade 2	Diffuse LGG
NYU	NYU/NIO_NYU_6/5/patches/NIO_NYU_6-5-9000_0_0_0.tif	NIO_NYU_6	5	no_lymphoma	1	1	True Negative	True	0.014376124	0.98562384	Astrocytoma IDH-mutant CNS WHO Grade 2	Diffuse LGG
NYU	NYU/NIO_NYU_6/5/patches/NIO_NYU_6-5-8000_9000_600_600.tif	NIO_NYU_6	5	no_lymphoma	1	1	True Negative	True	0.003970872	0.99602914	Astrocytoma IDH-mutant CNS WHO Grade 2	Diffuse LGG
NYU	NYU/NIO_NYU_6/5/patches/NIO_NYU_6-5-8000_5000_600_600.tif	NIO_NYU_6	5	no_lymphoma	1	1	True Negative	True	0.0061796037	0.99382037	Astrocytoma IDH-mutant CNS WHO Grade 2	Diffuse LGG
NYU	NYU/NIO_NYU_6/5/patches/NIO_NYU_6-5-8000_5000_600_300.tif	NIO_NYU_6	5	no_lymphoma	1	1	True Negative	True	0.0020338092	0.9979662	Astrocytoma IDH-mutant CNS WHO Grade 2	Diffuse LGG
NYU	NYU/NIO_NYU_6/5/patches/NIO_NYU_6-5-8000_5000_600_0.tif	NIO_NYU_6	5	no_lymphoma	1	1	True Negative	True	0.003519391	0.99648064	Astrocytoma IDH-mutant CNS WHO Grade 2	Diffuse LGG
NYU	NYU/NIO_NYU_6/5/patches/NIO_NYU_6-5-7000_8000_300_0.tif	NIO_NYU_6	5	no_lymphoma	1	1	True Negative	True	0.003054245	0.9969458	Astrocytoma IDH-mutant CNS WHO Grade 2	Diffuse LGG
NYU	NYU/NIO_NYU_6/5/patches/NIO_NYU_6-5-7000_7000_300_600.tif	NIO_NYU_6	5	no_lymphoma	1	1	True Negative	True	0.0044459905	0.99555403	Astrocytoma IDH-mutant CNS WHO Grade 2	Diffuse LGG
NYU	NYU/NIO_NYU_6/5/patches/NIO_NYU_6-5-7000_7000_600_0.tif	NIO_NYU_6	5	no_lymphoma	1	1	True Negative	True	0.0029041145	0.99709594	Astrocytoma IDH-mutant CNS WHO Grade 2	Diffuse LGG
NYU	NYU/NIO_NYU_6/5/patches/NIO_NYU_6-5-7000_7000_600_300.tif	NIO_NYU_6	5	no_lymphoma	1	1	True Negative	True	0.013757063	0.98624295	Astrocytoma IDH-mutant CNS WHO Grade 2	Diffuse LGG
NYU	NYU/NIO_NYU_6/5/patches/NIO_NYU_6-5-7000_7000_600_600.tif	NIO_NYU_6	5	no_lymphoma	1	1	True Negative	True	0.005005478	0.9949945	Astrocytoma IDH-mutant CNS WHO Grade 2	Diffuse LGG
NYU	NYU/NIO_NYU_6/5/patches/NIO_NYU_6-5-7000_8000_0_0.tif	NIO_NYU_6	5	no_lymphoma	1	1	True Negative	True	0.0060116313	0.9939884	Astrocytoma IDH-mutant CNS WHO Grade 2	Diffuse LGG
NYU	NYU/NIO_NYU_6/5/patches/NIO_NYU_6-5-7000_8000_0_600.tif	NIO_NYU_6	5	no_lymphoma	1	1	True Negative	True	0.009579041	0.99042094	Astrocytoma IDH-mutant CNS WHO Grade 2	Diffuse LGG
NYU	NYU/NIO_NYU_6/5/patches/NIO_NYU_6-5-7000_8000_300_300.tif	NIO_NYU_6	5	no_lymphoma	1	1	True Negative	True	0.004687746	0.9953122	Astrocytoma IDH-mutant CNS WHO Grade 2	Diffuse LGG
NYU	NYU/NIO_NYU_6/5/patches/NIO_NYU_6-5-8000_5000_300_600.tif	NIO_NYU_6	5	no_lymphoma	1	1	True Negative	True	0.0044389	0.9955611	Astrocytoma IDH-mutant CNS WHO Grade 2	Diffuse LGG
NYU	NYU/NIO_NYU_6/5/patches/NIO_NYU_6-5-7000_8000_600_0.tif	NIO_NYU_6	5	no_lymphoma	1	1	True Negative	True	0.004375958	0.995624	Astrocytoma IDH-mutant CNS WHO Grade 2	Diffuse LGG
NYU	NYU/NIO_NYU_6/5/patches/NIO_NYU_6-5-7000_9000_0_300.tif	NIO_NYU_6	5	no_lymphoma	1	1	True Negative	True	0.016024344	0.98397565	Astrocytoma IDH-mutant CNS WHO Grade 2	Diffuse LGG
NYU	NYU/NIO_NYU_6/5/patches/NIO_NYU_6-5-7000_9000_0_600.tif	NIO_NYU_6	5	no_lymphoma	1	1	True Negative	True	0.022296058	0.9777039	Astrocytoma IDH-mutant CNS WHO Grade 2	Diffuse LGG
NYU	NYU/NIO_NYU_6/5/patches/NIO_NYU_6-5-7000_9000_300_0.tif	NIO_NYU_6	5	no_lymphoma	1	1	True Negative	True	0.007409064	0.9925909	Astrocytoma IDH-mutant CNS WHO Grade 2	Diffuse LGG
NYU	NYU/NIO_NYU_6/5/patches/NIO_NYU_6-5-7000_7000_300_300.tif	NIO_NYU_6	5	no_lymphoma	1	1	True Negative	True	0.006989282	0.9930107	Astrocytoma IDH-mutant CNS WHO Grade 2	Diffuse LGG
NYU	NYU/NIO_NYU_6/5/patches/NIO_NYU_6-5-7000_7000_300_0.tif	NIO_NYU_6	5	no_lymphoma	1	1	True Negative	True	0.008567321	0.99143267	Astrocytoma IDH-mutant CNS WHO Grade 2	Diffuse LGG
NYU	NYU/NIO_NYU_6/5/patches/NIO_NYU_6-5-7000_7000_0_600.tif	NIO_NYU_6	5	no_lymphoma	1	1	True Negative	True	0.005782581	0.9942174	Astrocytoma IDH-mutant CNS WHO Grade 2	Diffuse LGG
NYU	NYU/NIO_NYU_6/5/patches/NIO_NYU_6-5-7000_6000_600_600.tif	NIO_NYU_6	5	no_lymphoma	1	1	True Negative	True	0.00409342	0.9959066	Astrocytoma IDH-mutant CNS WHO Grade 2	Diffuse LGG
NYU	NYU/NIO_NYU_6/5/patches/NIO_NYU_6-5-9000_0_0_600.tif	NIO_NYU_6	5	no_lymphoma	1	1	True Negative	True	0.09812556	0.9018744	Astrocytoma IDH-mutant CNS WHO Grade 2	Diffuse LGG
NYU	NYU/NIO_NYU_6/5/patches/NIO_NYU_6-5-9000_2000_300_0.tif	NIO_NYU_6	5	no_lymphoma	1	1	True Negative	True	0.02985233	0.97014767	Astrocytoma IDH-mutant CNS WHO Grade 2	Diffuse LGG
NYU	NYU/NIO_NYU_6/5/patches/NIO_NYU_6-5-9000_0_300_600.tif	NIO_NYU_6	5	no_lymphoma	1	1	True Negative	True	0.0055541843	0.9944458	Astrocytoma IDH-mutant CNS WHO Grade 2	Diffuse LGG
NYU	NYU/NIO_NYU_6/5/patches/NIO_NYU_6-5-9000_0_600_300.tif	NIO_NYU_6	5	no_lymphoma	1	1	True Negative	True	0.0050082547	0.9949917	Astrocytoma IDH-mutant CNS WHO Grade 2	Diffuse LGG
NYU	NYU/NIO_NYU_6/5/patches/NIO_NYU_6-5-9000_1000_600_0.tif	NIO_NYU_6	5	no_lymphoma	1	1	True Negative	True	0.024556069	0.9754439	Astrocytoma IDH-mutant CNS WHO Grade 2	Diffuse LGG
NYU	NYU/NIO_NYU_6/5/patches/NIO_NYU_6-5-9000_1000_300_300.tif	NIO_NYU_6	5	no_lymphoma	1	1	True Negative	True	0.034967817	0.9650322	Astrocytoma IDH-mutant CNS WHO Grade 2	Diffuse LGG
NYU	NYU/NIO_NYU_6/5/patches/NIO_NYU_6-5-9000_1000_300_0.tif	NIO_NYU_6	5	no_lymphoma	1	1	True Negative	True	0.023742871	0.9762571	Astrocytoma IDH-mutant CNS WHO Grade 2	Diffuse LGG
NYU	NYU/NIO_NYU_6/5/patches/NIO_NYU_6-5-9000_1000_0_600.tif	NIO_NYU_6	5	no_lymphoma	1	1	True Negative	True	0.039640542	0.9603594	Astrocytoma IDH-mutant CNS WHO Grade 2	Diffuse LGG
NYU	NYU/NIO_NYU_6/5/patches/NIO_NYU_6-5-9000_1000_0_300.tif	NIO_NYU_6	5	no_lymphoma	1	1	True Negative	True	0.009063244	0.9909368	Astrocytoma IDH-mutant CNS WHO Grade 2	Diffuse LGG
NYU	NYU/NIO_NYU_6/5/patches/NIO_NYU_6-5-9000_1000_0_0.tif	NIO_NYU_6	5	no_lymphoma	1	1	True Negative	True	0.03261571	0.9673843	Astrocytoma IDH-mutant CNS WHO Grade 2	Diffuse LGG
NYU	NYU/NIO_NYU_6/5/patches/NIO_NYU_6-5-9000_0_600_600.tif	NIO_NYU_6	5	no_lymphoma	1	1	True Negative	True	0.0075905984	0.99240935	Astrocytoma IDH-mutant CNS WHO Grade 2	Diffuse LGG
NYU	NYU/NIO_NYU_6/5/patches/NIO_NYU_6-5-9000_0_600_0.tif	NIO_NYU_6	5	no_lymphoma	1	1	True Negative	True	0.00400485	0.99599516	Astrocytoma IDH-mutant CNS WHO Grade 2	Diffuse LGG
NYU	NYU/NIO_NYU_607/7/patches/NIO_NYU_607-7-2000_0_600_600.tif	NIO_NYU_607	7	no_lymphoma	1	1	True Negative	True	0.0069901524	0.9930099	Astrocytoma IDH-mutant CNS WHO Grade 3	Diffuse LGG
NYU	NYU/NIO_NYU_607/7/patches/NIO_NYU_607-7-3000_0_0_0.tif	NIO_NYU_607	7	no_lymphoma	1	1	True Negative	True	0.0033413407	0.9966587	Astrocytoma IDH-mutant CNS WHO Grade 3	Diffuse LGG
NYU	NYU/NIO_NYU_607/7/patches/NIO_NYU_607-7-2000_3000_600_600.tif	NIO_NYU_607	7	no_lymphoma	1	1	True Negative	True	0.0035028972	0.9964971	Astrocytoma IDH-mutant CNS WHO Grade 3	Diffuse LGG
NYU	NYU/NIO_NYU_607/7/patches/NIO_NYU_607-7-2000_4000_0_600.tif	NIO_NYU_607	7	no_lymphoma	1	1	True Negative	True	0.009557593	0.99044234	Astrocytoma IDH-mutant CNS WHO Grade 3	Diffuse LGG
NYU	NYU/NIO_NYU_607/7/patches/NIO_NYU_607-7-2000_4000_300_0.tif	NIO_NYU_607	7	no_lymphoma	1	1	True Negative	True	0.002669416	0.99733055	Astrocytoma IDH-mutant CNS WHO Grade 3	Diffuse LGG
NYU	NYU/NIO_NYU_607/7/patches/NIO_NYU_607-7-2000_2000_300_0.tif	NIO_NYU_607	7	no_lymphoma	1	1	True Negative	True	0.0017191668	0.9982809	Astrocytoma IDH-mutant CNS WHO Grade 3	Diffuse LGG
NYU	NYU/NIO_NYU_607/7/patches/NIO_NYU_607-7-2000_2000_0_300.tif	NIO_NYU_607	7	no_lymphoma	1	1	True Negative	True	0.00325915	0.9967409	Astrocytoma IDH-mutant CNS WHO Grade 3	Diffuse LGG
NYU	NYU/NIO_NYU_607/7/patches/NIO_NYU_607-7-2000_1000_600_600.tif	NIO_NYU_607	7	no_lymphoma	1	1	True Negative	True	0.0045762723	0.99542373	Astrocytoma IDH-mutant CNS WHO Grade 3	Diffuse LGG
NYU	NYU/NIO_NYU_607/7/patches/NIO_NYU_607-7-2000_1000_600_300.tif	NIO_NYU_607	7	no_lymphoma	1	1	True Negative	True	0.0021258693	0.99787414	Astrocytoma IDH-mutant CNS WHO Grade 3	Diffuse LGG
NYU	NYU/NIO_NYU_607/7/patches/NIO_NYU_607-7-2000_1000_600_0.tif	NIO_NYU_607	7	no_lymphoma	1	1	True Negative	True	0.0020576927	0.99794227	Astrocytoma IDH-mutant CNS WHO Grade 3	Diffuse LGG
NYU	NYU/NIO_NYU_607/7/patches/NIO_NYU_607-7-2000_1000_300_600.tif	NIO_NYU_607	7	no_lymphoma	1	1	True Negative	True	0.0015717661	0.9984282	Astrocytoma IDH-mutant CNS WHO Grade 3	Diffuse LGG
NYU	NYU/NIO_NYU_607/7/patches/NIO_NYU_607-7-2000_1000_300_0.tif	NIO_NYU_607	7	no_lymphoma	1	1	True Negative	True	0.0018143886	0.9981856	Astrocytoma IDH-mutant CNS WHO Grade 3	Diffuse LGG
NYU	NYU/NIO_NYU_607/7/patches/NIO_NYU_607-7-2000_5000_300_600.tif	NIO_NYU_607	7	no_lymphoma	1	1	True Negative	True	0.007976902	0.9920231	Astrocytoma IDH-mutant CNS WHO Grade 3	Diffuse LGG
NYU	NYU/NIO_NYU_607/7/patches/NIO_NYU_607-7-2000_1000_0_600.tif	NIO_NYU_607	7	no_lymphoma	1	1	True Negative	True	0.0031683305	0.9968317	Astrocytoma IDH-mutant CNS WHO Grade 3	Diffuse LGG
NYU	NYU/NIO_NYU_607/7/patches/NIO_NYU_607-7-2000_1000_0_300.tif	NIO_NYU_607	7	no_lymphoma	1	1	True Negative	True	0.0019209939	0.99807906	Astrocytoma IDH-mutant CNS WHO Grade 3	Diffuse LGG
NYU	NYU/NIO_NYU_607/7/patches/NIO_NYU_607-7-2000_1000_0_0.tif	NIO_NYU_607	7	no_lymphoma	1	1	True Negative	True	0.002134687	0.9978654	Astrocytoma IDH-mutant CNS WHO Grade 3	Diffuse LGG
NYU	NYU/NIO_NYU_607/7/patches/NIO_NYU_607-7-2000_2000_0_600.tif	NIO_NYU_607	7	no_lymphoma	1	1	True Negative	True	0.0023823474	0.99761766	Astrocytoma IDH-mutant CNS WHO Grade 3	Diffuse LGG
NYU	NYU/NIO_NYU_607/7/patches/NIO_NYU_607-7-2000_3000_300_600.tif	NIO_NYU_607	7	no_lymphoma	1	1	True Negative	True	0.0044668573	0.9955331	Astrocytoma IDH-mutant CNS WHO Grade 3	Diffuse LGG
NYU	NYU/NIO_NYU_607/7/patches/NIO_NYU_607-7-5000_0_0_300.tif	NIO_NYU_607	7	no_lymphoma	1	1	True Negative	True	0.0031532857	0.99684674	Astrocytoma IDH-mutant CNS WHO Grade 3	Diffuse LGG
NYU	NYU/NIO_NYU_607/7/patches/NIO_NYU_607-7-2000_0_600_0.tif	NIO_NYU_607	7	no_lymphoma	1	1	True Negative	True	0.002281954	0.9977181	Astrocytoma IDH-mutant CNS WHO Grade 3	Diffuse LGG
NYU	NYU/NIO_NYU_607/7/patches/NIO_NYU_607-7-4000_2000_600_300.tif	NIO_NYU_607	7	no_lymphoma	1	1	True Negative	True	0.0024088004	0.99759126	Astrocytoma IDH-mutant CNS WHO Grade 3	Diffuse LGG
NYU	NYU/NIO_NYU_607/7/patches/NIO_NYU_607-7-4000_2000_300_600.tif	NIO_NYU_607	7	no_lymphoma	1	1	True Negative	True	0.0044774404	0.9955226	Astrocytoma IDH-mutant CNS WHO Grade 3	Diffuse LGG
NYU	NYU/NIO_NYU_607/7/patches/NIO_NYU_607-7-4000_2000_300_300.tif	NIO_NYU_607	7	no_lymphoma	1	1	True Negative	True	0.0031631256	0.9968369	Astrocytoma IDH-mutant CNS WHO Grade 3	Diffuse LGG
NYU	NYU/NIO_NYU_607/7/patches/NIO_NYU_607-7-4000_2000_0_600.tif	NIO_NYU_607	7	no_lymphoma	1	1	True Negative	True	0.0025845228	0.9974154	Astrocytoma IDH-mutant CNS WHO Grade 3	Diffuse LGG
NYU	NYU/NIO_NYU_607/7/patches/NIO_NYU_607-7-4000_2000_0_0.tif	NIO_NYU_607	7	no_lymphoma	1	1	True Negative	True	0.00509201	0.99490803	Astrocytoma IDH-mutant CNS WHO Grade 3	Diffuse LGG
NYU	NYU/NIO_NYU_607/7/patches/NIO_NYU_607-7-4000_1000_600_600.tif	NIO_NYU_607	7	no_lymphoma	1	1	True Negative	True	0.0037615949	0.99623835	Astrocytoma IDH-mutant CNS WHO Grade 3	Diffuse LGG
NYU	NYU/NIO_NYU_607/7/patches/NIO_NYU_607-7-4000_1000_600_300.tif	NIO_NYU_607	7	no_lymphoma	1	1	True Negative	True	0.0026545313	0.9973455	Astrocytoma IDH-mutant CNS WHO Grade 3	Diffuse LGG
NYU	NYU/NIO_NYU_607/7/patches/NIO_NYU_607-7-4000_1000_300_600.tif	NIO_NYU_607	7	no_lymphoma	1	1	True Negative	True	0.001456787	0.99854326	Astrocytoma IDH-mutant CNS WHO Grade 3	Diffuse LGG
NYU	NYU/NIO_NYU_607/7/patches/NIO_NYU_607-7-4000_1000_300_300.tif	NIO_NYU_607	7	no_lymphoma	1	1	True Negative	True	0.0024919228	0.99750805	Astrocytoma IDH-mutant CNS WHO Grade 3	Diffuse LGG
NYU	NYU/NIO_NYU_607/7/patches/NIO_NYU_607-7-4000_1000_300_0.tif	NIO_NYU_607	7	no_lymphoma	1	1	True Negative	True	0.005380363	0.9946196	Astrocytoma IDH-mutant CNS WHO Grade 3	Diffuse LGG
NYU	NYU/NIO_NYU_607/7/patches/NIO_NYU_607-7-4000_1000_0_600.tif	NIO_NYU_607	7	no_lymphoma	1	1	True Negative	True	0.0019365823	0.9980634	Astrocytoma IDH-mutant CNS WHO Grade 3	Diffuse LGG
NYU	NYU/NIO_NYU_607/7/patches/NIO_NYU_607-7-4000_1000_0_300.tif	NIO_NYU_607	7	no_lymphoma	1	1	True Negative	True	0.0018793108	0.9981207	Astrocytoma IDH-mutant CNS WHO Grade 3	Diffuse LGG
NYU	NYU/NIO_NYU_607/7/patches/NIO_NYU_607-7-4000_0_600_600.tif	NIO_NYU_607	7	no_lymphoma	1	1	True Negative	True	0.003935895	0.9960641	Astrocytoma IDH-mutant CNS WHO Grade 3	Diffuse LGG
NYU	NYU/NIO_NYU_607/7/patches/NIO_NYU_607-7-4000_0_600_300.tif	NIO_NYU_607	7	no_lymphoma	1	1	True Negative	True	0.0046892725	0.9953107	Astrocytoma IDH-mutant CNS WHO Grade 3	Diffuse LGG
NYU	NYU/NIO_NYU_607/7/patches/NIO_NYU_607-7-4000_0_600_0.tif	NIO_NYU_607	7	no_lymphoma	1	1	True Negative	True	0.0056212274	0.99437875	Astrocytoma IDH-mutant CNS WHO Grade 3	Diffuse LGG
NYU	NYU/NIO_NYU_607/7/patches/NIO_NYU_607-7-5000_0_600_300.tif	NIO_NYU_607	7	no_lymphoma	1	1	True Negative	True	0.0033976955	0.9966023	Astrocytoma IDH-mutant CNS WHO Grade 3	Diffuse LGG
NYU	NYU/NIO_NYU_607/7/patches/NIO_NYU_607-7-2000_5000_600_0.tif	NIO_NYU_607	7	no_lymphoma	1	1	True Negative	True	0.0013427006	0.9986572	Astrocytoma IDH-mutant CNS WHO Grade 3	Diffuse LGG
NYU	NYU/NIO_NYU_607/7/patches/NIO_NYU_607-7-4000_3000_0_600.tif	NIO_NYU_607	7	no_lymphoma	1	1	True Negative	True	0.008704502	0.99129546	Astrocytoma IDH-mutant CNS WHO Grade 3	Diffuse LGG
NYU	NYU/NIO_NYU_607/7/patches/NIO_NYU_607-7-5000_1000_0_0.tif	NIO_NYU_607	7	no_lymphoma	1	1	True Negative	True	0.0033815533	0.9966184	Astrocytoma IDH-mutant CNS WHO Grade 3	Diffuse LGG
NYU	NYU/NIO_NYU_607/7/patches/NIO_NYU_607-7-4000_3000_300_0.tif	NIO_NYU_607	7	no_lymphoma	1	1	True Negative	True	0.0024112992	0.99758875	Astrocytoma IDH-mutant CNS WHO Grade 3	Diffuse LGG
NYU	NYU/NIO_NYU_607/7/patches/NIO_NYU_607-7-5000_0_300_600.tif	NIO_NYU_607	7	no_lymphoma	1	1	True Negative	True	0.002463839	0.9975362	Astrocytoma IDH-mutant CNS WHO Grade 3	Diffuse LGG
NYU	NYU/NIO_NYU_607/7/patches/NIO_NYU_607-7-2000_0_300_600.tif	NIO_NYU_607	7	no_lymphoma	1	1	True Negative	True	0.0031761625	0.9968239	Astrocytoma IDH-mutant CNS WHO Grade 3	Diffuse LGG
NYU	NYU/NIO_NYU_607/7/patches/NIO_NYU_607-7-2000_0_300_0.tif	NIO_NYU_607	7	no_lymphoma	1	1	True Negative	True	0.0032363236	0.9967637	Astrocytoma IDH-mutant CNS WHO Grade 3	Diffuse LGG
NYU	NYU/NIO_NYU_607/7/patches/NIO_NYU_607-7-4000_0_0_300.tif	NIO_NYU_607	7	no_lymphoma	1	1	True Negative	True	0.0029770131	0.9970229	Astrocytoma IDH-mutant CNS WHO Grade 3	Diffuse LGG
NYU	NYU/NIO_NYU_607/7/patches/NIO_NYU_607-7-4000_0_300_300.tif	NIO_NYU_607	7	no_lymphoma	1	1	True Negative	True	0.0022985484	0.99770147	Astrocytoma IDH-mutant CNS WHO Grade 3	Diffuse LGG
NYU	NYU/NIO_NYU_607/7/patches/NIO_NYU_607-7-4000_0_300_600.tif	NIO_NYU_607	7	no_lymphoma	1	1	True Negative	True	0.0026732273	0.99732673	Astrocytoma IDH-mutant CNS WHO Grade 3	Diffuse LGG
NYU	NYU/NIO_NYU_607/7/patches/NIO_NYU_607-7-4000_5000_0_0.tif	NIO_NYU_607	7	no_lymphoma	1	1	True Negative	True	0.002938618	0.9970613	Astrocytoma IDH-mutant CNS WHO Grade 3	Diffuse LGG
NYU	NYU/NIO_NYU_607/7/patches/NIO_NYU_607-7-4000_3000_300_300.tif	NIO_NYU_607	7	no_lymphoma	1	1	True Negative	True	0.004192405	0.99580765	Astrocytoma IDH-mutant CNS WHO Grade 3	Diffuse LGG
NYU	NYU/NIO_NYU_607/7/patches/NIO_NYU_607-7-4000_3000_300_600.tif	NIO_NYU_607	7	no_lymphoma	1	1	True Negative	True	0.0037999426	0.9962	Astrocytoma IDH-mutant CNS WHO Grade 3	Diffuse LGG
NYU	NYU/NIO_NYU_607/7/patches/NIO_NYU_607-7-4000_3000_600_600.tif	NIO_NYU_607	7	no_lymphoma	1	1	True Negative	True	0.0029624202	0.99703765	Astrocytoma IDH-mutant CNS WHO Grade 3	Diffuse LGG
NYU	NYU/NIO_NYU_607/7/patches/NIO_NYU_607-7-4000_4000_0_300.tif	NIO_NYU_607	7	no_lymphoma	1	1	True Negative	True	0.008192683	0.9918073	Astrocytoma IDH-mutant CNS WHO Grade 3	Diffuse LGG
NYU	NYU/NIO_NYU_607/7/patches/NIO_NYU_607-7-4000_4000_0_600.tif	NIO_NYU_607	7	no_lymphoma	1	1	True Negative	True	0.006132614	0.99386734	Astrocytoma IDH-mutant CNS WHO Grade 3	Diffuse LGG
NYU	NYU/NIO_NYU_607/7/patches/NIO_NYU_607-7-4000_4000_300_600.tif	NIO_NYU_607	7	no_lymphoma	1	1	True Negative	True	0.027607506	0.97239244	Astrocytoma IDH-mutant CNS WHO Grade 3	Diffuse LGG
NYU	NYU/NIO_NYU_607/7/patches/NIO_NYU_607-7-4000_5000_0_300.tif	NIO_NYU_607	7	no_lymphoma	1	1	True Negative	True	0.006115482	0.9938845	Astrocytoma IDH-mutant CNS WHO Grade 3	Diffuse LGG
NYU	NYU/NIO_NYU_607/7/patches/NIO_NYU_607-7-5000_0_600_600.tif	NIO_NYU_607	7	no_lymphoma	1	1	True Negative	True	0.0064922175	0.99350774	Astrocytoma IDH-mutant CNS WHO Grade 3	Diffuse LGG
NYU	NYU/NIO_NYU_607/7/patches/NIO_NYU_607-7-5000_0_0_0.tif	NIO_NYU_607	7	no_lymphoma	1	1	True Negative	True	0.0034262335	0.9965738	Astrocytoma IDH-mutant CNS WHO Grade 3	Diffuse LGG
NYU	NYU/NIO_NYU_607/7/patches/NIO_NYU_607-7-5000_0_0_600.tif	NIO_NYU_607	7	no_lymphoma	1	1	True Negative	True	0.0027080406	0.997292	Astrocytoma IDH-mutant CNS WHO Grade 3	Diffuse LGG
NYU	NYU/NIO_NYU_607/7/patches/NIO_NYU_607-7-5000_0_300_300.tif	NIO_NYU_607	7	no_lymphoma	1	1	True Negative	True	0.0011659877	0.9988341	Astrocytoma IDH-mutant CNS WHO Grade 3	Diffuse LGG
NYU	NYU/NIO_NYU_607/7/patches/NIO_NYU_607-7-5000_0_600_0.tif	NIO_NYU_607	7	no_lymphoma	1	1	True Negative	True	0.0025484832	0.9974515	Astrocytoma IDH-mutant CNS WHO Grade 3	Diffuse LGG
NYU	NYU/NIO_NYU_607/7/patches/NIO_NYU_607-7-2000_5000_600_300.tif	NIO_NYU_607	7	no_lymphoma	1	1	True Negative	True	0.0035172945	0.99648273	Astrocytoma IDH-mutant CNS WHO Grade 3	Diffuse LGG
NYU	NYU/NIO_NYU_607/7/patches/NIO_NYU_607-7-1000_4000_0_600.tif	NIO_NYU_607	7	no_lymphoma	1	1	True Negative	True	0.0032878746	0.9967121	Astrocytoma IDH-mutant CNS WHO Grade 3	Diffuse LGG
NYU	NYU/NIO_NYU_607/7/patches/NIO_NYU_607-7-2000_5000_300_0.tif	NIO_NYU_607	7	no_lymphoma	1	1	True Negative	True	0.0035746663	0.99642533	Astrocytoma IDH-mutant CNS WHO Grade 3	Diffuse LGG
NYU	NYU/NIO_NYU_607/7/patches/NIO_NYU_607-7-3000_0_300_600.tif	NIO_NYU_607	7	no_lymphoma	1	1	True Negative	True	0.0035926297	0.99640733	Astrocytoma IDH-mutant CNS WHO Grade 3	Diffuse LGG
NYU	NYU/NIO_NYU_607/7/patches/NIO_NYU_607-7-4000_0_0_600.tif	NIO_NYU_607	7	no_lymphoma	1	1	True Negative	True	0.0023184987	0.9976815	Astrocytoma IDH-mutant CNS WHO Grade 3	Diffuse LGG
NYU	NYU/NIO_NYU_607/7/patches/NIO_NYU_607-7-1000_4000_300_600.tif	NIO_NYU_607	7	no_lymphoma	1	1	True Negative	True	0.0051471046	0.99485296	Astrocytoma IDH-mutant CNS WHO Grade 3	Diffuse LGG
NYU	NYU/NIO_NYU_607/7/patches/NIO_NYU_607-7-1000_4000_300_0.tif	NIO_NYU_607	7	no_lymphoma	1	1	True Negative	True	0.002910776	0.9970892	Astrocytoma IDH-mutant CNS WHO Grade 3	Diffuse LGG
NYU	NYU/NIO_NYU_607/7/patches/NIO_NYU_607-7-1000_4000_300_300.tif	NIO_NYU_607	7	no_lymphoma	1	1	True Negative	True	0.0027116667	0.99728835	Astrocytoma IDH-mutant CNS WHO Grade 3	Diffuse LGG
NYU	NYU/NIO_NYU_607/7/patches/NIO_NYU_607-7-1000_4000_600_300.tif	NIO_NYU_607	7	no_lymphoma	1	1	True Negative	True	0.0024009852	0.99759907	Astrocytoma IDH-mutant CNS WHO Grade 3	Diffuse LGG
NYU	NYU/NIO_NYU_607/7/patches/NIO_NYU_607-7-1000_5000_0_0.tif	NIO_NYU_607	7	no_lymphoma	1	1	True Negative	True	0.0038812158	0.9961188	Astrocytoma IDH-mutant CNS WHO Grade 3	Diffuse LGG
NYU	NYU/NIO_NYU_607/7/patches/NIO_NYU_607-7-1000_5000_0_300.tif	NIO_NYU_607	7	no_lymphoma	1	1	True Negative	True	0.003561583	0.9964384	Astrocytoma IDH-mutant CNS WHO Grade 3	Diffuse LGG
NYU	NYU/NIO_NYU_607/7/patches/NIO_NYU_607-7-1000_5000_300_0.tif	NIO_NYU_607	7	no_lymphoma	1	1	True Negative	True	0.0029185181	0.99708146	Astrocytoma IDH-mutant CNS WHO Grade 3	Diffuse LGG
NYU	NYU/NIO_NYU_607/7/patches/NIO_NYU_607-7-1000_5000_300_300.tif	NIO_NYU_607	7	no_lymphoma	1	1	True Negative	True	0.0038386527	0.99616134	Astrocytoma IDH-mutant CNS WHO Grade 3	Diffuse LGG
NYU	NYU/NIO_NYU_607/7/patches/NIO_NYU_607-7-1000_5000_600_0.tif	NIO_NYU_607	7	no_lymphoma	1	1	True Negative	True	0.002500657	0.9974993	Astrocytoma IDH-mutant CNS WHO Grade 3	Diffuse LGG
NYU	NYU/NIO_NYU_607/7/patches/NIO_NYU_607-7-2000_3000_0_0.tif	NIO_NYU_607	7	no_lymphoma	1	1	True Negative	True	0.0022858812	0.99771416	Astrocytoma IDH-mutant CNS WHO Grade 3	Diffuse LGG
NYU	NYU/NIO_NYU_607/7/patches/NIO_NYU_607-7-1000_4000_0_300.tif	NIO_NYU_607	7	no_lymphoma	1	1	True Negative	True	0.0040261894	0.99597377	Astrocytoma IDH-mutant CNS WHO Grade 3	Diffuse LGG
NYU	NYU/NIO_NYU_607/7/patches/NIO_NYU_607-7-1000_4000_0_0.tif	NIO_NYU_607	7	no_lymphoma	1	1	True Negative	True	0.0017370997	0.99826294	Astrocytoma IDH-mutant CNS WHO Grade 3	Diffuse LGG
NYU	NYU/NIO_NYU_607/7/patches/NIO_NYU_607-7-1000_3000_600_600.tif	NIO_NYU_607	7	no_lymphoma	1	1	True Negative	True	0.0034205872	0.99657947	Astrocytoma IDH-mutant CNS WHO Grade 3	Diffuse LGG
NYU	NYU/NIO_NYU_607/7/patches/NIO_NYU_607-7-1000_3000_600_300.tif	NIO_NYU_607	7	no_lymphoma	1	1	True Negative	True	0.0048265373	0.9951735	Astrocytoma IDH-mutant CNS WHO Grade 3	Diffuse LGG
NYU	NYU/NIO_NYU_607/7/patches/NIO_NYU_607-7-1000_3000_600_0.tif	NIO_NYU_607	7	no_lymphoma	1	1	True Negative	True	0.0015380019	0.99846196	Astrocytoma IDH-mutant CNS WHO Grade 3	Diffuse LGG
NYU	NYU/NIO_NYU_607/7/patches/NIO_NYU_607-7-1000_3000_300_600.tif	NIO_NYU_607	7	no_lymphoma	1	1	True Negative	True	0.0029556605	0.9970444	Astrocytoma IDH-mutant CNS WHO Grade 3	Diffuse LGG
NYU	NYU/NIO_NYU_607/7/patches/NIO_NYU_607-7-1000_3000_300_0.tif	NIO_NYU_607	7	no_lymphoma	1	1	True Negative	True	0.004661225	0.9953388	Astrocytoma IDH-mutant CNS WHO Grade 3	Diffuse LGG
NYU	NYU/NIO_NYU_607/7/patches/NIO_NYU_607-7-2000_0_0_300.tif	NIO_NYU_607	7	no_lymphoma	1	1	True Negative	True	0.0011695814	0.9988304	Astrocytoma IDH-mutant CNS WHO Grade 3	Diffuse LGG
NYU	NYU/NIO_NYU_607/7/patches/NIO_NYU_607-7-2000_0_0_600.tif	NIO_NYU_607	7	no_lymphoma	1	1	True Negative	True	0.002320326	0.99767965	Astrocytoma IDH-mutant CNS WHO Grade 3	Diffuse LGG
NYU	NYU/NIO_NYU_607/7/patches/NIO_NYU_607-7-2000_3000_0_600.tif	NIO_NYU_607	7	no_lymphoma	1	1	True Negative	True	0.0034343381	0.99656564	Astrocytoma IDH-mutant CNS WHO Grade 3	Diffuse LGG
NYU	NYU/NIO_NYU_607/7/patches/NIO_NYU_607-7-2000_2000_300_300.tif	NIO_NYU_607	7	no_lymphoma	1	1	True Negative	True	0.0028797933	0.99712026	Astrocytoma IDH-mutant CNS WHO Grade 3	Diffuse LGG
NYU	NYU/NIO_NYU_607/7/patches/NIO_NYU_607-7-2000_2000_300_600.tif	NIO_NYU_607	7	no_lymphoma	1	1	True Negative	True	0.0035746526	0.99642533	Astrocytoma IDH-mutant CNS WHO Grade 3	Diffuse LGG
NYU	NYU/NIO_NYU_607/7/patches/NIO_NYU_607-7-2000_2000_600_0.tif	NIO_NYU_607	7	no_lymphoma	1	1	True Negative	True	0.0033795321	0.9966204	Astrocytoma IDH-mutant CNS WHO Grade 3	Diffuse LGG
NYU	NYU/NIO_NYU_607/7/patches/NIO_NYU_607-7-2000_2000_600_600.tif	NIO_NYU_607	7	no_lymphoma	1	1	True Negative	True	0.0038767275	0.99612325	Astrocytoma IDH-mutant CNS WHO Grade 3	Diffuse LGG
NYU	NYU/NIO_NYU_607/7/patches/NIO_NYU_607-7-5000_3000_0_600.tif	NIO_NYU_607	7	no_lymphoma	1	1	True Negative	True	0.0053685354	0.9946314	Astrocytoma IDH-mutant CNS WHO Grade 3	Diffuse LGG
NYU	NYU/NIO_NYU_607/7/patches/NIO_NYU_607-7-3000_0_600_0.tif	NIO_NYU_607	7	no_lymphoma	1	1	True Negative	True	0.004408991	0.99559104	Astrocytoma IDH-mutant CNS WHO Grade 3	Diffuse LGG
NYU	NYU/NIO_NYU_607/7/patches/NIO_NYU_607-7-3000_0_600_300.tif	NIO_NYU_607	7	no_lymphoma	1	1	True Negative	True	0.008216296	0.99178374	Astrocytoma IDH-mutant CNS WHO Grade 3	Diffuse LGG
NYU	NYU/NIO_NYU_607/7/patches/NIO_NYU_607-7-3000_0_600_600.tif	NIO_NYU_607	7	no_lymphoma	1	1	True Negative	True	0.0014057885	0.9985942	Astrocytoma IDH-mutant CNS WHO Grade 3	Diffuse LGG
NYU	NYU/NIO_NYU_607/7/patches/NIO_NYU_607-7-3000_1000_0_300.tif	NIO_NYU_607	7	no_lymphoma	1	1	True Negative	True	0.0027194251	0.9972806	Astrocytoma IDH-mutant CNS WHO Grade 3	Diffuse LGG
NYU	NYU/NIO_NYU_607/7/patches/NIO_NYU_607-7-2000_5000_0_600.tif	NIO_NYU_607	7	no_lymphoma	1	1	True Negative	True	0.013496423	0.9865036	Astrocytoma IDH-mutant CNS WHO Grade 3	Diffuse LGG
NYU	NYU/NIO_NYU_607/7/patches/NIO_NYU_607-7-2000_4000_600_600.tif	NIO_NYU_607	7	no_lymphoma	1	1	True Negative	True	0.0041210866	0.99587893	Astrocytoma IDH-mutant CNS WHO Grade 3	Diffuse LGG
NYU	NYU/NIO_NYU_607/7/patches/NIO_NYU_607-7-2000_5000_600_600.tif	NIO_NYU_607	7	no_lymphoma	1	1	True Negative	True	0.002662173	0.99733776	Astrocytoma IDH-mutant CNS WHO Grade 3	Diffuse LGG
NYU	NYU/NIO_NYU_607/7/patches/NIO_NYU_607-7-3000_0_0_600.tif	NIO_NYU_607	7	no_lymphoma	1	1	True Negative	True	0.0025831477	0.99741685	Astrocytoma IDH-mutant CNS WHO Grade 3	Diffuse LGG
NYU	NYU/NIO_NYU_607/7/patches/NIO_NYU_607-7-3000_4000_0_0.tif	NIO_NYU_607	7	no_lymphoma	1	1	True Negative	True	0.005004616	0.99499536	Astrocytoma IDH-mutant CNS WHO Grade 3	Diffuse LGG
NYU	NYU/NIO_NYU_607/7/patches/NIO_NYU_607-7-3000_2000_300_600.tif	NIO_NYU_607	7	no_lymphoma	1	1	True Negative	True	0.0015681067	0.99843186	Astrocytoma IDH-mutant CNS WHO Grade 3	Diffuse LGG
NYU	NYU/NIO_NYU_607/7/patches/NIO_NYU_607-7-3000_2000_600_0.tif	NIO_NYU_607	7	no_lymphoma	1	1	True Negative	True	0.005631544	0.9943685	Astrocytoma IDH-mutant CNS WHO Grade 3	Diffuse LGG
NYU	NYU/NIO_NYU_607/7/patches/NIO_NYU_607-7-3000_2000_600_600.tif	NIO_NYU_607	7	no_lymphoma	1	1	True Negative	True	0.002322429	0.9976776	Astrocytoma IDH-mutant CNS WHO Grade 3	Diffuse LGG
NYU	NYU/NIO_NYU_607/7/patches/NIO_NYU_607-7-3000_3000_0_0.tif	NIO_NYU_607	7	no_lymphoma	1	1	True Negative	True	0.0018072865	0.9981927	Astrocytoma IDH-mutant CNS WHO Grade 3	Diffuse LGG
NYU	NYU/NIO_NYU_607/7/patches/NIO_NYU_607-7-3000_3000_0_600.tif	NIO_NYU_607	7	no_lymphoma	1	1	True Negative	True	0.007864843	0.99213517	Astrocytoma IDH-mutant CNS WHO Grade 3	Diffuse LGG
NYU	NYU/NIO_NYU_607/7/patches/NIO_NYU_607-7-3000_3000_300_300.tif	NIO_NYU_607	7	no_lymphoma	1	1	True Negative	True	0.0036756424	0.99632436	Astrocytoma IDH-mutant CNS WHO Grade 3	Diffuse LGG
NYU	NYU/NIO_NYU_607/7/patches/NIO_NYU_607-7-3000_4000_0_600.tif	NIO_NYU_607	7	no_lymphoma	1	1	True Negative	True	0.004395785	0.9956043	Astrocytoma IDH-mutant CNS WHO Grade 3	Diffuse LGG
NYU	NYU/NIO_NYU_607/7/patches/NIO_NYU_607-7-3000_0_300_300.tif	NIO_NYU_607	7	no_lymphoma	1	1	True Negative	True	0.0046441117	0.99535596	Astrocytoma IDH-mutant CNS WHO Grade 3	Diffuse LGG
NYU	NYU/NIO_NYU_607/7/patches/NIO_NYU_607-7-2000_5000_300_300.tif	NIO_NYU_607	7	no_lymphoma	1	1	True Negative	True	0.004341071	0.995659	Astrocytoma IDH-mutant CNS WHO Grade 3	Diffuse LGG
NYU	NYU/NIO_NYU_607/7/patches/NIO_NYU_607-7-3000_4000_300_600.tif	NIO_NYU_607	7	no_lymphoma	1	1	True Negative	True	0.0035528296	0.99644715	Astrocytoma IDH-mutant CNS WHO Grade 3	Diffuse LGG
NYU	NYU/NIO_NYU_607/7/patches/NIO_NYU_607-7-3000_5000_0_600.tif	NIO_NYU_607	7	no_lymphoma	1	1	True Negative	True	0.0058376715	0.9941624	Astrocytoma IDH-mutant CNS WHO Grade 3	Diffuse LGG
NYU	NYU/NIO_NYU_607/7/patches/NIO_NYU_607-7-3000_5000_300_300.tif	NIO_NYU_607	7	no_lymphoma	1	1	True Negative	True	0.0055546397	0.9944454	Astrocytoma IDH-mutant CNS WHO Grade 3	Diffuse LGG
NYU	NYU/NIO_NYU_607/7/patches/NIO_NYU_607-7-4000_0_0_0.tif	NIO_NYU_607	7	no_lymphoma	1	1	True Negative	True	0.0033030468	0.99669695	Astrocytoma IDH-mutant CNS WHO Grade 3	Diffuse LGG
NYU	NYU/NIO_NYU_607/7/patches/NIO_NYU_607-7-3000_2000_300_300.tif	NIO_NYU_607	7	no_lymphoma	1	1	True Negative	True	0.0016507179	0.9983493	Astrocytoma IDH-mutant CNS WHO Grade 3	Diffuse LGG
NYU	NYU/NIO_NYU_607/7/patches/NIO_NYU_607-7-3000_2000_0_600.tif	NIO_NYU_607	7	no_lymphoma	1	1	True Negative	True	0.0024300688	0.99756986	Astrocytoma IDH-mutant CNS WHO Grade 3	Diffuse LGG
NYU	NYU/NIO_NYU_607/7/patches/NIO_NYU_607-7-3000_2000_0_300.tif	NIO_NYU_607	7	no_lymphoma	1	1	True Negative	True	0.005450541	0.99454945	Astrocytoma IDH-mutant CNS WHO Grade 3	Diffuse LGG
NYU	NYU/NIO_NYU_607/7/patches/NIO_NYU_607-7-3000_1000_600_600.tif	NIO_NYU_607	7	no_lymphoma	1	1	True Negative	True	0.0041456535	0.9958544	Astrocytoma IDH-mutant CNS WHO Grade 3	Diffuse LGG
NYU	NYU/NIO_NYU_607/7/patches/NIO_NYU_607-7-3000_1000_600_300.tif	NIO_NYU_607	7	no_lymphoma	1	1	True Negative	True	0.002099503	0.9979005	Astrocytoma IDH-mutant CNS WHO Grade 3	Diffuse LGG
NYU	NYU/NIO_NYU_607/7/patches/NIO_NYU_607-7-3000_1000_600_0.tif	NIO_NYU_607	7	no_lymphoma	1	1	True Negative	True	0.0023257479	0.9976743	Astrocytoma IDH-mutant CNS WHO Grade 3	Diffuse LGG
NYU	NYU/NIO_NYU_607/7/patches/NIO_NYU_607-7-3000_1000_300_600.tif	NIO_NYU_607	7	no_lymphoma	1	1	True Negative	True	0.0022865748	0.99771345	Astrocytoma IDH-mutant CNS WHO Grade 3	Diffuse LGG
NYU	NYU/NIO_NYU_607/7/patches/NIO_NYU_607-7-3000_1000_300_300.tif	NIO_NYU_607	7	no_lymphoma	1	1	True Negative	True	0.002283557	0.9977164	Astrocytoma IDH-mutant CNS WHO Grade 3	Diffuse LGG
NYU	NYU/NIO_NYU_607/7/patches/NIO_NYU_607-7-3000_1000_300_0.tif	NIO_NYU_607	7	no_lymphoma	1	1	True Negative	True	0.0016997058	0.9983004	Astrocytoma IDH-mutant CNS WHO Grade 3	Diffuse LGG
NYU	NYU/NIO_NYU_607/7/patches/NIO_NYU_607-7-3000_1000_0_600.tif	NIO_NYU_607	7	no_lymphoma	1	1	True Negative	True	0.0022932836	0.99770665	Astrocytoma IDH-mutant CNS WHO Grade 3	Diffuse LGG
NYU	NYU/NIO_NYU_607/7/patches/NIO_NYU_607-7-3000_4000_600_600.tif	NIO_NYU_607	7	no_lymphoma	1	1	True Negative	True	0.0065478073	0.9934522	Astrocytoma IDH-mutant CNS WHO Grade 3	Diffuse LGG
NYU	NYU/NIO_NYU_607/7/patches/NIO_NYU_607-7-5000_3000_300_300.tif	NIO_NYU_607	7	no_lymphoma	1	1	True Negative	True	0.005302333	0.9946977	Astrocytoma IDH-mutant CNS WHO Grade 3	Diffuse LGG
NYU	NYU/NIO_NYU_607/7/patches/NIO_NYU_607-7-5000_2000_300_0.tif	NIO_NYU_607	7	no_lymphoma	1	1	True Negative	True	0.0029187847	0.9970812	Astrocytoma IDH-mutant CNS WHO Grade 3	Diffuse LGG
NYU	NYU/NIO_NYU_607/7/patches/NIO_NYU_607-7-5000_3000_600_600.tif	NIO_NYU_607	7	no_lymphoma	1	1	True Negative	True	0.004863802	0.9951362	Astrocytoma IDH-mutant CNS WHO Grade 3	Diffuse LGG
NYU	NYU/NIO_NYU_607/7/patches/NIO_NYU_607-7-1000_2000_0_300.tif	NIO_NYU_607	7	no_lymphoma	1	1	True Negative	True	0.0023001868	0.9976998	Astrocytoma IDH-mutant CNS WHO Grade 3	Diffuse LGG
NYU	NYU/NIO_NYU_607/7/patches/NIO_NYU_607-7-1000_2000_0_600.tif	NIO_NYU_607	7	no_lymphoma	1	1	True Negative	True	0.0033336862	0.99666625	Astrocytoma IDH-mutant CNS WHO Grade 3	Diffuse LGG
NYU	NYU/NIO_NYU_607/7/patches/NIO_NYU_607-7-1000_2000_300_0.tif	NIO_NYU_607	7	no_lymphoma	1	1	True Negative	True	0.0021738678	0.99782616	Astrocytoma IDH-mutant CNS WHO Grade 3	Diffuse LGG
NYU	NYU/NIO_NYU_607/7/patches/NIO_NYU_607-7-1000_2000_300_300.tif	NIO_NYU_607	7	no_lymphoma	1	1	True Negative	True	0.0030342888	0.9969657	Astrocytoma IDH-mutant CNS WHO Grade 3	Diffuse LGG
NYU	NYU/NIO_NYU_607/7/patches/NIO_NYU_607-7-1000_3000_0_300.tif	NIO_NYU_607	7	no_lymphoma	1	1	True Negative	True	0.0031114286	0.9968886	Astrocytoma IDH-mutant CNS WHO Grade 3	Diffuse LGG
NYU	NYU/NIO_NYU_607/7/patches/NIO_NYU_607-7-1000_3000_0_0.tif	NIO_NYU_607	7	no_lymphoma	1	1	True Negative	True	0.0019302344	0.9980698	Astrocytoma IDH-mutant CNS WHO Grade 3	Diffuse LGG
NYU	NYU/NIO_NYU_607/7/patches/NIO_NYU_607-7-1000_2000_600_300.tif	NIO_NYU_607	7	no_lymphoma	1	1	True Negative	True	0.0045872633	0.99541277	Astrocytoma IDH-mutant CNS WHO Grade 3	Diffuse LGG
NYU	NYU/NIO_NYU_607/7/patches/NIO_NYU_607-7-1000_2000_600_0.tif	NIO_NYU_607	7	no_lymphoma	1	1	True Negative	True	0.0028236958	0.9971763	Astrocytoma IDH-mutant CNS WHO Grade 3	Diffuse LGG
NYU	NYU/NIO_NYU_607/7/patches/NIO_NYU_607-7-1000_1000_0_300.tif	NIO_NYU_607	7	no_lymphoma	1	1	True Negative	True	0.0035817146	0.99641824	Astrocytoma IDH-mutant CNS WHO Grade 3	Diffuse LGG
NYU	NYU/NIO_NYU_607/7/patches/NIO_NYU_607-7-0_3000_600_300.tif	NIO_NYU_607	7	no_lymphoma	1	1	True Negative	True	0.0039820224	0.996018	Astrocytoma IDH-mutant CNS WHO Grade 3	Diffuse LGG
NYU	NYU/NIO_NYU_607/7/patches/NIO_NYU_607-7-0_3000_600_600.tif	NIO_NYU_607	7	no_lymphoma	1	1	True Negative	True	0.0031922508	0.9968078	Astrocytoma IDH-mutant CNS WHO Grade 3	Diffuse LGG
NYU	NYU/NIO_NYU_607/7/patches/NIO_NYU_607-7-0_4000_0_0.tif	NIO_NYU_607	7	no_lymphoma	1	1	True Negative	True	0.0031488065	0.99685115	Astrocytoma IDH-mutant CNS WHO Grade 3	Diffuse LGG
NYU	NYU/NIO_NYU_607/7/patches/NIO_NYU_607-7-0_4000_0_300.tif	NIO_NYU_607	7	no_lymphoma	1	1	True Negative	True	0.004041458	0.9959585	Astrocytoma IDH-mutant CNS WHO Grade 3	Diffuse LGG
NYU	NYU/NIO_NYU_607/7/patches/NIO_NYU_607-7-1000_1000_600_600.tif	NIO_NYU_607	7	no_lymphoma	1	1	True Negative	True	0.0037011325	0.99629885	Astrocytoma IDH-mutant CNS WHO Grade 3	Diffuse LGG
NYU	NYU/NIO_NYU_607/7/patches/NIO_NYU_607-7-0_4000_0_600.tif	NIO_NYU_607	7	no_lymphoma	1	1	True Negative	True	0.0029065206	0.99709344	Astrocytoma IDH-mutant CNS WHO Grade 3	Diffuse LGG
NYU	NYU/NIO_NYU_607/7/patches/NIO_NYU_607-7-0_4000_300_600.tif	NIO_NYU_607	7	no_lymphoma	1	1	True Negative	True	0.0050559454	0.99494404	Astrocytoma IDH-mutant CNS WHO Grade 3	Diffuse LGG
NYU	NYU/NIO_NYU_607/7/patches/NIO_NYU_607-7-0_4000_600_0.tif	NIO_NYU_607	7	no_lymphoma	1	1	True Negative	True	0.002020542	0.99797946	Astrocytoma IDH-mutant CNS WHO Grade 3	Diffuse LGG
NYU	NYU/NIO_NYU_607/7/patches/NIO_NYU_607-7-0_4000_600_600.tif	NIO_NYU_607	7	no_lymphoma	1	1	True Negative	True	0.0026949341	0.99730504	Astrocytoma IDH-mutant CNS WHO Grade 3	Diffuse LGG
NYU	NYU/NIO_NYU_607/7/patches/NIO_NYU_607-7-0_5000_0_600.tif	NIO_NYU_607	7	no_lymphoma	1	1	True Negative	True	0.011699784	0.9883002	Astrocytoma IDH-mutant CNS WHO Grade 3	Diffuse LGG
NYU	NYU/NIO_NYU_607/7/patches/NIO_NYU_607-7-0_5000_300_300.tif	NIO_NYU_607	7	no_lymphoma	1	1	True Negative	True	0.008948927	0.9910511	Astrocytoma IDH-mutant CNS WHO Grade 3	Diffuse LGG
NYU	NYU/NIO_NYU_607/7/patches/NIO_NYU_607-7-0_5000_300_600.tif	NIO_NYU_607	7	no_lymphoma	1	1	True Negative	True	0.01652813	0.9834719	Astrocytoma IDH-mutant CNS WHO Grade 3	Diffuse LGG
NYU	NYU/NIO_NYU_607/7/patches/NIO_NYU_607-7-0_5000_600_300.tif	NIO_NYU_607	7	no_lymphoma	1	1	True Negative	True	0.0043721357	0.9956279	Astrocytoma IDH-mutant CNS WHO Grade 3	Diffuse LGG
NYU	NYU/NIO_NYU_607/7/patches/NIO_NYU_607-7-1000_0_0_0.tif	NIO_NYU_607	7	no_lymphoma	1	1	True Negative	True	0.0044386853	0.99556136	Astrocytoma IDH-mutant CNS WHO Grade 3	Diffuse LGG
NYU	NYU/NIO_NYU_607/7/patches/NIO_NYU_607-7-1000_0_0_300.tif	NIO_NYU_607	7	no_lymphoma	1	1	True Negative	True	0.0025706221	0.9974293	Astrocytoma IDH-mutant CNS WHO Grade 3	Diffuse LGG
NYU	NYU/NIO_NYU_607/7/patches/NIO_NYU_607-7-1000_0_600_600.tif	NIO_NYU_607	7	no_lymphoma	1	1	True Negative	True	0.0031238862	0.9968761	Astrocytoma IDH-mutant CNS WHO Grade 3	Diffuse LGG
NYU	NYU/NIO_NYU_607/7/patches/NIO_NYU_607-7-1000_0_600_300.tif	NIO_NYU_607	7	no_lymphoma	1	1	True Negative	True	0.0029130839	0.99708694	Astrocytoma IDH-mutant CNS WHO Grade 3	Diffuse LGG
NYU	NYU/NIO_NYU_607/7/patches/NIO_NYU_607-7-1000_0_300_600.tif	NIO_NYU_607	7	no_lymphoma	1	1	True Negative	True	0.0026831003	0.9973169	Astrocytoma IDH-mutant CNS WHO Grade 3	Diffuse LGG
NYU	NYU/NIO_NYU_607/7/patches/NIO_NYU_607-7-1000_0_300_300.tif	NIO_NYU_607	7	no_lymphoma	1	1	True Negative	True	0.005464432	0.99453557	Astrocytoma IDH-mutant CNS WHO Grade 3	Diffuse LGG
NYU	NYU/NIO_NYU_607/7/patches/NIO_NYU_607-7-0_4000_300_300.tif	NIO_NYU_607	7	no_lymphoma	1	1	True Negative	True	0.0052469564	0.994753	Astrocytoma IDH-mutant CNS WHO Grade 3	Diffuse LGG
NYU	NYU/NIO_NYU_607/7/patches/NIO_NYU_607-7-1000_1000_600_300.tif	NIO_NYU_607	7	no_lymphoma	1	1	True Negative	True	0.0055707223	0.99442935	Astrocytoma IDH-mutant CNS WHO Grade 3	Diffuse LGG
NYU	NYU/NIO_NYU_607/7/patches/NIO_NYU_607-7-1000_1000_300_600.tif	NIO_NYU_607	7	no_lymphoma	1	1	True Negative	True	0.004871586	0.9951284	Astrocytoma IDH-mutant CNS WHO Grade 3	Diffuse LGG
NYU	NYU/NIO_NYU_607/7/patches/NIO_NYU_607-7-1000_1000_300_0.tif	NIO_NYU_607	7	no_lymphoma	1	1	True Negative	True	0.008377871	0.9916222	Astrocytoma IDH-mutant CNS WHO Grade 3	Diffuse LGG
NYU	NYU/NIO_NYU_607/7/patches/NIO_NYU_607-7-5000_3000_600_300.tif	NIO_NYU_607	7	no_lymphoma	1	1	True Negative	True	0.004649813	0.9953501	Astrocytoma IDH-mutant CNS WHO Grade 3	Diffuse LGG
NYU	NYU/NIO_NYU_607/7/patches/NIO_NYU_607-7-0_3000_0_600.tif	NIO_NYU_607	7	no_lymphoma	1	1	True Negative	True	0.0043771467	0.9956228	Astrocytoma IDH-mutant CNS WHO Grade 3	Diffuse LGG
NYU	NYU/NIO_NYU_607/7/patches/NIO_NYU_607-7-0_3000_0_300.tif	NIO_NYU_607	7	no_lymphoma	1	1	True Negative	True	0.0044944016	0.9955056	Astrocytoma IDH-mutant CNS WHO Grade 3	Diffuse LGG
NYU	NYU/NIO_NYU_607/7/patches/NIO_NYU_607-7-0_3000_0_0.tif	NIO_NYU_607	7	no_lymphoma	1	1	True Negative	True	0.0071656206	0.99283445	Astrocytoma IDH-mutant CNS WHO Grade 3	Diffuse LGG
NYU	NYU/NIO_NYU_607/7/patches/NIO_NYU_607-7-0_2000_600_600.tif	NIO_NYU_607	7	no_lymphoma	1	1	True Negative	True	0.004086957	0.99591297	Astrocytoma IDH-mutant CNS WHO Grade 3	Diffuse LGG
NYU	NYU/NIO_NYU_607/7/patches/NIO_NYU_607-7-0_2000_600_300.tif	NIO_NYU_607	7	no_lymphoma	1	1	True Negative	True	0.00399679	0.9960032	Astrocytoma IDH-mutant CNS WHO Grade 3	Diffuse LGG
NYU	NYU/NIO_NYU_607/7/patches/NIO_NYU_607-7-0_2000_300_600.tif	NIO_NYU_607	7	no_lymphoma	1	1	True Negative	True	0.005061393	0.9949386	Astrocytoma IDH-mutant CNS WHO Grade 3	Diffuse LGG
NYU	NYU/NIO_NYU_607/7/patches/NIO_NYU_607-7-0_2000_300_300.tif	NIO_NYU_607	7	no_lymphoma	1	1	True Negative	True	0.0036921776	0.99630785	Astrocytoma IDH-mutant CNS WHO Grade 3	Diffuse LGG
NYU	NYU/NIO_NYU_607/7/patches/NIO_NYU_607-7-0_2000_300_0.tif	NIO_NYU_607	7	no_lymphoma	1	1	True Negative	True	0.0020816205	0.9979184	Astrocytoma IDH-mutant CNS WHO Grade 3	Diffuse LGG
NYU	NYU/NIO_NYU_607/7/patches/NIO_NYU_607-7-0_2000_0_600.tif	NIO_NYU_607	7	no_lymphoma	1	1	True Negative	True	0.0054832418	0.9945168	Astrocytoma IDH-mutant CNS WHO Grade 3	Diffuse LGG
NYU	NYU/NIO_NYU_607/7/patches/NIO_NYU_607-7-0_2000_0_300.tif	NIO_NYU_607	7	no_lymphoma	1	1	True Negative	True	0.005351983	0.99464804	Astrocytoma IDH-mutant CNS WHO Grade 3	Diffuse LGG
NYU	NYU/NIO_NYU_607/7/patches/NIO_NYU_607-7-0_2000_0_0.tif	NIO_NYU_607	7	no_lymphoma	1	1	True Negative	True	0.002476709	0.99752325	Astrocytoma IDH-mutant CNS WHO Grade 3	Diffuse LGG
NYU	NYU/NIO_NYU_607/7/patches/NIO_NYU_607-7-0_1000_600_600.tif	NIO_NYU_607	7	no_lymphoma	1	1	True Negative	True	0.0034742202	0.9965258	Astrocytoma IDH-mutant CNS WHO Grade 3	Diffuse LGG
NYU	NYU/NIO_NYU_607/7/patches/NIO_NYU_607-7-0_1000_600_300.tif	NIO_NYU_607	7	no_lymphoma	1	1	True Negative	True	0.001919632	0.9980804	Astrocytoma IDH-mutant CNS WHO Grade 3	Diffuse LGG
NYU	NYU/NIO_NYU_607/7/patches/NIO_NYU_607-7-0_1000_300_0.tif	NIO_NYU_607	7	no_lymphoma	1	1	True Negative	True	0.001609902	0.9983901	Astrocytoma IDH-mutant CNS WHO Grade 3	Diffuse LGG
NYU	NYU/NIO_NYU_607/7/patches/NIO_NYU_607-7-0_1000_0_600.tif	NIO_NYU_607	7	no_lymphoma	1	1	True Negative	True	0.0044440525	0.99555594	Astrocytoma IDH-mutant CNS WHO Grade 3	Diffuse LGG
NYU	NYU/NIO_NYU_607/7/patches/NIO_NYU_607-7-0_1000_0_0.tif	NIO_NYU_607	7	no_lymphoma	1	1	True Negative	True	0.003792549	0.9962075	Astrocytoma IDH-mutant CNS WHO Grade 3	Diffuse LGG
NYU	NYU/NIO_NYU_607/7/patches/NIO_NYU_607-7-0_0_600_600.tif	NIO_NYU_607	7	no_lymphoma	1	1	True Negative	True	0.002836309	0.9971637	Astrocytoma IDH-mutant CNS WHO Grade 3	Diffuse LGG
NYU	NYU/NIO_NYU_607/7/patches/NIO_NYU_607-7-0_0_600_300.tif	NIO_NYU_607	7	no_lymphoma	1	1	True Negative	True	0.0020967098	0.99790335	Astrocytoma IDH-mutant CNS WHO Grade 3	Diffuse LGG
NYU	NYU/NIO_NYU_607/7/patches/NIO_NYU_607-7-0_0_300_600.tif	NIO_NYU_607	7	no_lymphoma	1	1	True Negative	True	0.0022480066	0.997752	Astrocytoma IDH-mutant CNS WHO Grade 3	Diffuse LGG
NYU	NYU/NIO_NYU_607/7/patches/NIO_NYU_607-7-0_0_300_300.tif	NIO_NYU_607	7	no_lymphoma	1	1	True Negative	True	0.0034781084	0.99652195	Astrocytoma IDH-mutant CNS WHO Grade 3	Diffuse LGG
NYU	NYU/NIO_NYU_607/7/patches/NIO_NYU_607-7-0_0_300_0.tif	NIO_NYU_607	7	no_lymphoma	1	1	True Negative	True	0.0024984588	0.99750155	Astrocytoma IDH-mutant CNS WHO Grade 3	Diffuse LGG
NYU	NYU/NIO_NYU_607/7/patches/NIO_NYU_607-7-0_0_0_300.tif	NIO_NYU_607	7	no_lymphoma	1	1	True Negative	True	0.0036623108	0.99633765	Astrocytoma IDH-mutant CNS WHO Grade 3	Diffuse LGG
NYU	NYU/NIO_NYU_607/7/patches/NIO_NYU_607-7-0_0_0_0.tif	NIO_NYU_607	7	no_lymphoma	1	1	True Negative	True	0.0037940193	0.9962059	Astrocytoma IDH-mutant CNS WHO Grade 3	Diffuse LGG
NYU	NYU/NIO_NYU_607/7/patches/NIO_NYU_607-7-0_3000_300_0.tif	NIO_NYU_607	7	no_lymphoma	1	1	True Negative	True	0.0056009754	0.994399	Astrocytoma IDH-mutant CNS WHO Grade 3	Diffuse LGG
NYU	NYU/NIO_NYU_607/7/patches/NIO_NYU_607-7-0_3000_300_300.tif	NIO_NYU_607	7	no_lymphoma	1	1	True Negative	True	0.004065953	0.995934	Astrocytoma IDH-mutant CNS WHO Grade 3	Diffuse LGG
NYU	NYU/NIO_NYU_607/7/patches/NIO_NYU_607-7-0_3000_300_600.tif	NIO_NYU_607	7	no_lymphoma	1	1	True Negative	True	0.002204538	0.99779546	Astrocytoma IDH-mutant CNS WHO Grade 3	Diffuse LGG
NYU	NYU/NIO_NYU_607/7/patches/NIO_NYU_607-7-0_3000_600_0.tif	NIO_NYU_607	7	no_lymphoma	1	1	True Negative	True	0.0044945786	0.99550545	Astrocytoma IDH-mutant CNS WHO Grade 3	Diffuse LGG
NYU	NYU/NIO_NYU_607/7/patches/NIO_NYU_607-7-1000_1000_0_600.tif	NIO_NYU_607	7	no_lymphoma	1	1	True Negative	True	0.0021428894	0.99785715	Astrocytoma IDH-mutant CNS WHO Grade 3	Diffuse LGG
NYU	NYU/NIO_NYU_607/7/patches/NIO_NYU_607-7-1000_0_300_0.tif	NIO_NYU_607	7	no_lymphoma	1	1	True Negative	True	0.005645564	0.9943545	Astrocytoma IDH-mutant CNS WHO Grade 3	Diffuse LGG
NYU	NYU/NIO_NYU_607/7/patches/NIO_NYU_607-7-1000_0_0_600.tif	NIO_NYU_607	7	no_lymphoma	1	1	True Negative	True	0.003318943	0.99668103	Astrocytoma IDH-mutant CNS WHO Grade 3	Diffuse LGG
NYU	NYU/NIO_NYU_607/7/patches/NIO_NYU_607-7-0_1000_0_300.tif	NIO_NYU_607	7	no_lymphoma	1	1	True Negative	True	0.005801789	0.9941982	Astrocytoma IDH-mutant CNS WHO Grade 3	Diffuse LGG
NYU	NYU/NIO_NYU_607/7/patches/NIO_NYU_607-7-5000_2000_0_300.tif	NIO_NYU_607	7	no_lymphoma	1	1	True Negative	True	0.0037519722	0.99624807	Astrocytoma IDH-mutant CNS WHO Grade 3	Diffuse LGG
NYU	NYU/NIO_NYU_607/7/patches/NIO_NYU_607-7-5000_3000_0_300.tif	NIO_NYU_607	7	no_lymphoma	1	1	True Negative	True	0.005040062	0.99495995	Astrocytoma IDH-mutant CNS WHO Grade 3	Diffuse LGG
NYU	NYU/NIO_NYU_607/7/patches/NIO_NYU_607-7-5000_2000_600_600.tif	NIO_NYU_607	7	no_lymphoma	1	1	True Negative	True	0.0041299774	0.99587005	Astrocytoma IDH-mutant CNS WHO Grade 3	Diffuse LGG
NYU	NYU/NIO_NYU_607/7/patches/NIO_NYU_607-7-0_1000_300_600.tif	NIO_NYU_607	7	no_lymphoma	1	1	True Negative	True	0.003929809	0.99607015	Astrocytoma IDH-mutant CNS WHO Grade 3	Diffuse LGG
NYU	NYU/NIO_NYU_607/7/patches/NIO_NYU_607-7-5000_2000_600_300.tif	NIO_NYU_607	7	no_lymphoma	1	1	True Negative	True	0.0020425061	0.99795747	Astrocytoma IDH-mutant CNS WHO Grade 3	Diffuse LGG
NYU	NYU/NIO_NYU_607/7/patches/NIO_NYU_607-7-5000_2000_300_600.tif	NIO_NYU_607	7	no_lymphoma	1	1	True Negative	True	0.0035580497	0.9964419	Astrocytoma IDH-mutant CNS WHO Grade 3	Diffuse LGG
NYU	NYU/NIO_NYU_607/7/patches/NIO_NYU_607-7-5000_2000_300_300.tif	NIO_NYU_607	7	no_lymphoma	1	1	True Negative	True	0.005574646	0.9944253	Astrocytoma IDH-mutant CNS WHO Grade 3	Diffuse LGG
NYU	NYU/NIO_NYU_607/7/patches/NIO_NYU_607-7-5000_4000_300_0.tif	NIO_NYU_607	7	no_lymphoma	1	1	True Negative	True	0.00302553	0.99697447	Astrocytoma IDH-mutant CNS WHO Grade 3	Diffuse LGG
NYU	NYU/NIO_NYU_607/7/patches/NIO_NYU_607-7-5000_2000_0_600.tif	NIO_NYU_607	7	no_lymphoma	1	1	True Negative	True	0.00445832	0.99554163	Astrocytoma IDH-mutant CNS WHO Grade 3	Diffuse LGG
NYU	NYU/NIO_NYU_607/7/patches/NIO_NYU_607-7-1000_3000_0_600.tif	NIO_NYU_607	7	no_lymphoma	1	1	True Negative	True	0.0031387918	0.9968612	Astrocytoma IDH-mutant CNS WHO Grade 3	Diffuse LGG
NYU	NYU/NIO_NYU_607/7/patches/NIO_NYU_607-7-5000_1000_600_600.tif	NIO_NYU_607	7	no_lymphoma	1	1	True Negative	True	0.0022759323	0.9977241	Astrocytoma IDH-mutant CNS WHO Grade 3	Diffuse LGG
NYU	NYU/NIO_NYU_607/7/patches/NIO_NYU_607-7-5000_1000_600_300.tif	NIO_NYU_607	7	no_lymphoma	1	1	True Negative	True	0.00390854	0.9960914	Astrocytoma IDH-mutant CNS WHO Grade 3	Diffuse LGG
NYU	NYU/NIO_NYU_607/7/patches/NIO_NYU_607-7-5000_4000_0_0.tif	NIO_NYU_607	7	no_lymphoma	1	1	True Negative	True	0.0045214016	0.9954786	Astrocytoma IDH-mutant CNS WHO Grade 3	Diffuse LGG
NYU	NYU/NIO_NYU_607/7/patches/NIO_NYU_607-7-5000_4000_300_300.tif	NIO_NYU_607	7	no_lymphoma	1	1	True Negative	True	0.0027706532	0.9972294	Astrocytoma IDH-mutant CNS WHO Grade 3	Diffuse LGG
NYU	NYU/NIO_NYU_607/7/patches/NIO_NYU_607-7-5000_1000_300_600.tif	NIO_NYU_607	7	no_lymphoma	1	1	True Negative	True	0.0028981252	0.99710184	Astrocytoma IDH-mutant CNS WHO Grade 3	Diffuse LGG
NYU	NYU/NIO_NYU_607/7/patches/NIO_NYU_607-7-5000_1000_300_300.tif	NIO_NYU_607	7	no_lymphoma	1	1	True Negative	True	0.0038105745	0.9961894	Astrocytoma IDH-mutant CNS WHO Grade 3	Diffuse LGG
NYU	NYU/NIO_NYU_607/7/patches/NIO_NYU_607-7-5000_1000_0_600.tif	NIO_NYU_607	7	no_lymphoma	1	1	True Negative	True	0.0031946718	0.9968053	Astrocytoma IDH-mutant CNS WHO Grade 3	Diffuse LGG
NYU	NYU/NIO_NYU_607/7/patches/NIO_NYU_607-7-5000_1000_0_300.tif	NIO_NYU_607	7	no_lymphoma	1	1	True Negative	True	0.0054567666	0.9945432	Astrocytoma IDH-mutant CNS WHO Grade 3	Diffuse LGG
NYU	NYU/NIO_NYU_607/7/patches/NIO_NYU_607-7-5000_4000_600_300.tif	NIO_NYU_607	7	no_lymphoma	1	1	True Negative	True	0.003951569	0.9960484	Astrocytoma IDH-mutant CNS WHO Grade 3	Diffuse LGG
NYU	NYU/NIO_NYU_610/8/patches/NIO_NYU_610-8-4000_4000_300_600.tif	NIO_NYU_610	8	no_lymphoma	1	1	True Negative	True	0.047084894	0.95291513	Glioblastoma IDH-wildtype CNS WHO Grade 4	HGG
NYU	NYU/NIO_NYU_610/8/patches/NIO_NYU_610-8-3000_0_0_0.tif	NIO_NYU_610	8	no_lymphoma	1	1	True Negative	True	0.14652047	0.85347956	Glioblastoma IDH-wildtype CNS WHO Grade 4	HGG
NYU	NYU/NIO_NYU_610/8/patches/NIO_NYU_610-8-2000_5000_600_300.tif	NIO_NYU_610	8	no_lymphoma	1	1	True Negative	True	0.10846867	0.8915313	Glioblastoma IDH-wildtype CNS WHO Grade 4	HGG
NYU	NYU/NIO_NYU_610/8/patches/NIO_NYU_610-8-2000_5000_600_600.tif	NIO_NYU_610	8	no_lymphoma	1	1	True Negative	True	0.43246487	0.56753516	Glioblastoma IDH-wildtype CNS WHO Grade 4	HGG
NYU	NYU/NIO_NYU_610/8/patches/NIO_NYU_610-8-3000_0_0_300.tif	NIO_NYU_610	8	no_lymphoma	1	1	True Negative	True	0.21345833	0.78654164	Glioblastoma IDH-wildtype CNS WHO Grade 4	HGG
NYU	NYU/NIO_NYU_610/8/patches/NIO_NYU_610-8-3000_1000_0_300.tif	NIO_NYU_610	8	no_lymphoma	1	1	True Negative	True	0.131978	0.868022	Glioblastoma IDH-wildtype CNS WHO Grade 4	HGG
NYU	NYU/NIO_NYU_610/8/patches/NIO_NYU_610-8-2000_5000_600_0.tif	NIO_NYU_610	8	no_lymphoma	1	1	True Negative	True	0.30775586	0.6922442	Glioblastoma IDH-wildtype CNS WHO Grade 4	HGG
NYU	NYU/NIO_NYU_610/8/patches/NIO_NYU_610-8-5000_0_600_300.tif	NIO_NYU_610	8	no_lymphoma	1	1	True Negative	True	0.08044814	0.91955185	Glioblastoma IDH-wildtype CNS WHO Grade 4	HGG
NYU	NYU/NIO_NYU_610/8/patches/NIO_NYU_610-8-5000_0_600_0.tif	NIO_NYU_610	8	no_lymphoma	1	1	True Negative	True	0.082298554	0.9177014	Glioblastoma IDH-wildtype CNS WHO Grade 4	HGG
NYU	NYU/NIO_NYU_610/8/patches/NIO_NYU_610-8-5000_0_300_600.tif	NIO_NYU_610	8	no_lymphoma	1	1	True Negative	True	0.2111286	0.78887135	Glioblastoma IDH-wildtype CNS WHO Grade 4	HGG
NYU	NYU/NIO_NYU_610/8/patches/NIO_NYU_610-8-5000_0_300_300.tif	NIO_NYU_610	8	no_lymphoma	1	1	True Negative	True	0.20207964	0.7979203	Glioblastoma IDH-wildtype CNS WHO Grade 4	HGG
NYU	NYU/NIO_NYU_610/8/patches/NIO_NYU_610-8-5000_0_300_0.tif	NIO_NYU_610	8	no_lymphoma	1	1	True Negative	True	0.3189759	0.6810241	Glioblastoma IDH-wildtype CNS WHO Grade 4	HGG
NYU	NYU/NIO_NYU_610/8/patches/NIO_NYU_610-8-5000_0_0_600.tif	NIO_NYU_610	8	no_lymphoma	1	1	True Negative	True	0.24966653	0.7503334	Glioblastoma IDH-wildtype CNS WHO Grade 4	HGG
NYU	NYU/NIO_NYU_610/8/patches/NIO_NYU_610-8-5000_0_0_300.tif	NIO_NYU_610	8	no_lymphoma	1	1	True Negative	True	0.08422421	0.9157758	Glioblastoma IDH-wildtype CNS WHO Grade 4	HGG
NYU	NYU/NIO_NYU_610/8/patches/NIO_NYU_610-8-5000_0_0_0.tif	NIO_NYU_610	8	no_lymphoma	1	1	True Negative	True	0.19199434	0.80800563	Glioblastoma IDH-wildtype CNS WHO Grade 4	HGG
NYU	NYU/NIO_NYU_610/8/patches/NIO_NYU_610-8-4000_5000_600_600.tif	NIO_NYU_610	8	no_lymphoma	1	1	True Negative	True	0.21322581	0.78677416	Glioblastoma IDH-wildtype CNS WHO Grade 4	HGG
NYU	NYU/NIO_NYU_610/8/patches/NIO_NYU_610-8-3000_0_0_600.tif	NIO_NYU_610	8	no_lymphoma	1	1	True Negative	True	0.49283347	0.5071665	Glioblastoma IDH-wildtype CNS WHO Grade 4	HGG
NYU	NYU/NIO_NYU_610/8/patches/NIO_NYU_610-8-4000_5000_600_0.tif	NIO_NYU_610	8	no_lymphoma	1	1	True Negative	True	0.21637619	0.7836238	Glioblastoma IDH-wildtype CNS WHO Grade 4	HGG
NYU	NYU/NIO_NYU_610/8/patches/NIO_NYU_610-8-4000_2000_0_600.tif	NIO_NYU_610	8	no_lymphoma	1	1	True Negative	True	0.1513201	0.84867996	Glioblastoma IDH-wildtype CNS WHO Grade 4	HGG
NYU	NYU/NIO_NYU_610/8/patches/NIO_NYU_610-8-4000_2000_0_0.tif	NIO_NYU_610	8	no_lymphoma	1	1	True Negative	True	0.130379	0.86962104	Glioblastoma IDH-wildtype CNS WHO Grade 4	HGG
NYU	NYU/NIO_NYU_610/8/patches/NIO_NYU_610-8-3000_0_300_0.tif	NIO_NYU_610	8	no_lymphoma	1	1	True Negative	True	0.2850979	0.71490204	Glioblastoma IDH-wildtype CNS WHO Grade 4	HGG
NYU	NYU/NIO_NYU_610/8/patches/NIO_NYU_610-8-3000_0_300_300.tif	NIO_NYU_610	8	no_lymphoma	1	1	True Negative	True	0.14024979	0.8597502	Glioblastoma IDH-wildtype CNS WHO Grade 4	HGG
NYU	NYU/NIO_NYU_610/8/patches/NIO_NYU_610-8-3000_0_300_600.tif	NIO_NYU_610	8	no_lymphoma	1	1	True Negative	True	0.40571812	0.59428185	Glioblastoma IDH-wildtype CNS WHO Grade 4	HGG
NYU	NYU/NIO_NYU_610/8/patches/NIO_NYU_610-8-3000_0_600_0.tif	NIO_NYU_610	8	no_lymphoma	1	1	True Negative	True	0.49868396	0.501316	Glioblastoma IDH-wildtype CNS WHO Grade 4	HGG
NYU	NYU/NIO_NYU_610/8/patches/NIO_NYU_610-8-3000_0_600_300.tif	NIO_NYU_610	8	no_lymphoma	1	1	True Negative	True	0.4547292	0.54527074	Glioblastoma IDH-wildtype CNS WHO Grade 4	HGG
NYU	NYU/NIO_NYU_610/8/patches/NIO_NYU_610-8-3000_0_600_600.tif	NIO_NYU_610	8	no_lymphoma	1	1	True Negative	True	0.41919988	0.5808001	Glioblastoma IDH-wildtype CNS WHO Grade 4	HGG
NYU	NYU/NIO_NYU_610/8/patches/NIO_NYU_610-8-3000_1000_0_0.tif	NIO_NYU_610	8	no_lymphoma	1	1	True Negative	True	0.2342211	0.76577884	Glioblastoma IDH-wildtype CNS WHO Grade 4	HGG
NYU	NYU/NIO_NYU_610/8/patches/NIO_NYU_610-8-4000_2000_0_300.tif	NIO_NYU_610	8	no_lymphoma	1	1	True Negative	True	0.48309672	0.5169033	Glioblastoma IDH-wildtype CNS WHO Grade 4	HGG
NYU	NYU/NIO_NYU_610/8/patches/NIO_NYU_610-8-2000_5000_300_300.tif	NIO_NYU_610	8	no_lymphoma	1	1	True Negative	True	0.18362303	0.816377	Glioblastoma IDH-wildtype CNS WHO Grade 4	HGG
NYU	NYU/NIO_NYU_610/8/patches/NIO_NYU_610-8-2000_5000_0_600.tif	NIO_NYU_610	8	no_lymphoma	1	1	True Negative	True	0.26916364	0.73083633	Glioblastoma IDH-wildtype CNS WHO Grade 4	HGG
NYU	NYU/NIO_NYU_610/8/patches/NIO_NYU_610-8-5000_0_600_600.tif	NIO_NYU_610	8	no_lymphoma	1	1	True Negative	True	0.11143619	0.88856375	Glioblastoma IDH-wildtype CNS WHO Grade 4	HGG
NYU	NYU/NIO_NYU_610/8/patches/NIO_NYU_610-8-2000_1000_0_600.tif	NIO_NYU_610	8	no_lymphoma	1	1	True Negative	True	0.3114815	0.6885185	Glioblastoma IDH-wildtype CNS WHO Grade 4	HGG
NYU	NYU/NIO_NYU_610/8/patches/NIO_NYU_610-8-2000_1000_600_0.tif	NIO_NYU_610	8	no_lymphoma	1	1	True Negative	True	0.47778374	0.5222163	Glioblastoma IDH-wildtype CNS WHO Grade 4	HGG
NYU	NYU/NIO_NYU_610/8/patches/NIO_NYU_610-8-2000_1000_600_300.tif	NIO_NYU_610	8	no_lymphoma	1	1	True Negative	True	0.19344097	0.806559	Glioblastoma IDH-wildtype CNS WHO Grade 4	HGG
NYU	NYU/NIO_NYU_610/8/patches/NIO_NYU_610-8-2000_1000_600_600.tif	NIO_NYU_610	8	no_lymphoma	1	1	True Negative	True	0.14345725	0.85654277	Glioblastoma IDH-wildtype CNS WHO Grade 4	HGG
NYU	NYU/NIO_NYU_610/8/patches/NIO_NYU_610-8-2000_2000_0_0.tif	NIO_NYU_610	8	no_lymphoma	1	1	True Negative	True	0.4248783	0.5751217	Glioblastoma IDH-wildtype CNS WHO Grade 4	HGG
NYU	NYU/NIO_NYU_610/8/patches/NIO_NYU_610-8-2000_0_600_300.tif	NIO_NYU_610	8	no_lymphoma	1	1	True Negative	True	0.24642356	0.75357646	Glioblastoma IDH-wildtype CNS WHO Grade 4	HGG
NYU	NYU/NIO_NYU_610/8/patches/NIO_NYU_610-8-2000_0_600_0.tif	NIO_NYU_610	8	no_lymphoma	1	1	True Negative	True	0.21370892	0.7862911	Glioblastoma IDH-wildtype CNS WHO Grade 4	HGG
NYU	NYU/NIO_NYU_610/8/patches/NIO_NYU_610-8-2000_0_300_300.tif	NIO_NYU_610	8	no_lymphoma	1	1	True Negative	True	0.32510868	0.67489135	Glioblastoma IDH-wildtype CNS WHO Grade 4	HGG
NYU	NYU/NIO_NYU_610/8/patches/NIO_NYU_610-8-2000_0_300_0.tif	NIO_NYU_610	8	no_lymphoma	1	1	True Negative	True	0.34012708	0.6598729	Glioblastoma IDH-wildtype CNS WHO Grade 4	HGG
NYU	NYU/NIO_NYU_610/8/patches/NIO_NYU_610-8-2000_0_600_600.tif	NIO_NYU_610	8	no_lymphoma	1	1	True Negative	True	0.35620427	0.6437957	Glioblastoma IDH-wildtype CNS WHO Grade 4	HGG
NYU	NYU/NIO_NYU_610/8/patches/NIO_NYU_610-8-2000_0_0_300.tif	NIO_NYU_610	8	no_lymphoma	1	1	True Negative	True	0.2861666	0.71383345	Glioblastoma IDH-wildtype CNS WHO Grade 4	HGG
NYU	NYU/NIO_NYU_610/8/patches/NIO_NYU_610-8-2000_3000_300_600.tif	NIO_NYU_610	8	no_lymphoma	1	1	True Negative	True	0.3179232	0.6820768	Glioblastoma IDH-wildtype CNS WHO Grade 4	HGG
NYU	NYU/NIO_NYU_610/8/patches/NIO_NYU_610-8-2000_3000_600_300.tif	NIO_NYU_610	8	no_lymphoma	1	1	True Negative	True	0.19089068	0.8091093	Glioblastoma IDH-wildtype CNS WHO Grade 4	HGG
NYU	NYU/NIO_NYU_610/8/patches/NIO_NYU_610-8-2000_3000_600_600.tif	NIO_NYU_610	8	no_lymphoma	1	1	True Negative	True	0.26538625	0.7346138	Glioblastoma IDH-wildtype CNS WHO Grade 4	HGG
NYU	NYU/NIO_NYU_610/8/patches/NIO_NYU_610-8-2000_4000_0_0.tif	NIO_NYU_610	8	no_lymphoma	1	1	True Negative	True	0.44732806	0.5526719	Glioblastoma IDH-wildtype CNS WHO Grade 4	HGG
NYU	NYU/NIO_NYU_610/8/patches/NIO_NYU_610-8-2000_4000_0_600.tif	NIO_NYU_610	8	no_lymphoma	1	1	True Negative	True	0.37820667	0.6217934	Glioblastoma IDH-wildtype CNS WHO Grade 4	HGG
NYU	NYU/NIO_NYU_610/8/patches/NIO_NYU_610-8-2000_2000_0_600.tif	NIO_NYU_610	8	no_lymphoma	1	1	True Negative	True	0.16413014	0.8358699	Glioblastoma IDH-wildtype CNS WHO Grade 4	HGG
NYU	NYU/NIO_NYU_610/8/patches/NIO_NYU_610-8-2000_4000_300_0.tif	NIO_NYU_610	8	no_lymphoma	1	1	True Negative	True	0.3565743	0.6434257	Glioblastoma IDH-wildtype CNS WHO Grade 4	HGG
NYU	NYU/NIO_NYU_610/8/patches/NIO_NYU_610-8-2000_4000_300_300.tif	NIO_NYU_610	8	no_lymphoma	1	1	True Negative	True	0.117174424	0.8828256	Glioblastoma IDH-wildtype CNS WHO Grade 4	HGG
NYU	NYU/NIO_NYU_610/8/patches/NIO_NYU_610-8-2000_4000_300_600.tif	NIO_NYU_610	8	no_lymphoma	1	1	True Negative	True	0.26486245	0.7351376	Glioblastoma IDH-wildtype CNS WHO Grade 4	HGG
NYU	NYU/NIO_NYU_610/8/patches/NIO_NYU_610-8-2000_4000_0_300.tif	NIO_NYU_610	8	no_lymphoma	1	1	True Negative	True	0.118761905	0.8812381	Glioblastoma IDH-wildtype CNS WHO Grade 4	HGG
NYU	NYU/NIO_NYU_610/8/patches/NIO_NYU_610-8-2000_5000_300_0.tif	NIO_NYU_610	8	no_lymphoma	1	1	True Negative	True	0.17094958	0.8290504	Glioblastoma IDH-wildtype CNS WHO Grade 4	HGG
NYU	NYU/NIO_NYU_610/8/patches/NIO_NYU_610-8-2000_1000_300_600.tif	NIO_NYU_610	8	no_lymphoma	1	1	True Negative	True	0.39476317	0.6052368	Glioblastoma IDH-wildtype CNS WHO Grade 4	HGG
NYU	NYU/NIO_NYU_610/8/patches/NIO_NYU_610-8-2000_4000_600_600.tif	NIO_NYU_610	8	no_lymphoma	1	1	True Negative	True	0.37507218	0.62492776	Glioblastoma IDH-wildtype CNS WHO Grade 4	HGG
NYU	NYU/NIO_NYU_610/8/patches/NIO_NYU_610-8-2000_5000_0_300.tif	NIO_NYU_610	8	no_lymphoma	1	1	True Negative	True	0.22087951	0.7791205	Glioblastoma IDH-wildtype CNS WHO Grade 4	HGG
NYU	NYU/NIO_NYU_610/8/patches/NIO_NYU_610-8-3000_1000_0_600.tif	NIO_NYU_610	8	no_lymphoma	1	1	True Negative	True	0.10706697	0.8929331	Glioblastoma IDH-wildtype CNS WHO Grade 4	HGG
NYU	NYU/NIO_NYU_610/8/patches/NIO_NYU_610-8-2000_4000_600_300.tif	NIO_NYU_610	8	no_lymphoma	1	1	True Negative	True	0.11453027	0.88546973	Glioblastoma IDH-wildtype CNS WHO Grade 4	HGG
NYU	NYU/NIO_NYU_610/8/patches/NIO_NYU_610-8-3000_2000_600_0.tif	NIO_NYU_610	8	no_lymphoma	1	1	True Negative	True	0.21730132	0.78269875	Glioblastoma IDH-wildtype CNS WHO Grade 4	HGG
NYU	NYU/NIO_NYU_610/8/patches/NIO_NYU_610-8-3000_2000_600_300.tif	NIO_NYU_610	8	no_lymphoma	1	1	True Negative	True	0.49971512	0.5002849	Glioblastoma IDH-wildtype CNS WHO Grade 4	HGG
NYU	NYU/NIO_NYU_610/8/patches/NIO_NYU_610-8-3000_2000_600_600.tif	NIO_NYU_610	8	no_lymphoma	1	1	True Negative	True	0.36434007	0.63565993	Glioblastoma IDH-wildtype CNS WHO Grade 4	HGG
NYU	NYU/NIO_NYU_610/8/patches/NIO_NYU_610-8-3000_1000_300_0.tif	NIO_NYU_610	8	no_lymphoma	1	1	True Negative	True	0.41848624	0.58151376	Glioblastoma IDH-wildtype CNS WHO Grade 4	HGG
NYU	NYU/NIO_NYU_610/8/patches/NIO_NYU_610-8-3000_3000_0_300.tif	NIO_NYU_610	8	no_lymphoma	1	1	True Negative	True	0.33695588	0.6630441	Glioblastoma IDH-wildtype CNS WHO Grade 4	HGG
NYU	NYU/NIO_NYU_610/8/patches/NIO_NYU_610-8-3000_3000_0_600.tif	NIO_NYU_610	8	no_lymphoma	1	1	True Negative	True	0.3028973	0.6971027	Glioblastoma IDH-wildtype CNS WHO Grade 4	HGG
NYU	NYU/NIO_NYU_610/8/patches/NIO_NYU_610-8-3000_3000_600_0.tif	NIO_NYU_610	8	no_lymphoma	1	1	True Negative	True	0.25173467	0.7482653	Glioblastoma IDH-wildtype CNS WHO Grade 4	HGG
NYU	NYU/NIO_NYU_610/8/patches/NIO_NYU_610-8-3000_3000_300_300.tif	NIO_NYU_610	8	no_lymphoma	1	1	True Negative	True	0.21812584	0.7818741	Glioblastoma IDH-wildtype CNS WHO Grade 4	HGG
NYU	NYU/NIO_NYU_610/8/patches/NIO_NYU_610-8-3000_2000_300_0.tif	NIO_NYU_610	8	no_lymphoma	1	1	True Negative	True	0.1214871	0.8785129	Glioblastoma IDH-wildtype CNS WHO Grade 4	HGG
NYU	NYU/NIO_NYU_610/8/patches/NIO_NYU_610-8-3000_2000_0_600.tif	NIO_NYU_610	8	no_lymphoma	1	1	True Negative	True	0.31083015	0.6891699	Glioblastoma IDH-wildtype CNS WHO Grade 4	HGG
NYU	NYU/NIO_NYU_610/8/patches/NIO_NYU_610-8-3000_2000_0_300.tif	NIO_NYU_610	8	no_lymphoma	1	1	True Negative	True	0.46902582	0.5309742	Glioblastoma IDH-wildtype CNS WHO Grade 4	HGG
NYU	NYU/NIO_NYU_610/8/patches/NIO_NYU_610-8-3000_2000_0_0.tif	NIO_NYU_610	8	no_lymphoma	1	1	True Negative	True	0.20495543	0.79504454	Glioblastoma IDH-wildtype CNS WHO Grade 4	HGG
NYU	NYU/NIO_NYU_610/8/patches/NIO_NYU_610-8-3000_1000_600_600.tif	NIO_NYU_610	8	no_lymphoma	1	1	True Negative	True	0.1391979	0.8608021	Glioblastoma IDH-wildtype CNS WHO Grade 4	HGG
NYU	NYU/NIO_NYU_610/8/patches/NIO_NYU_610-8-3000_1000_600_300.tif	NIO_NYU_610	8	no_lymphoma	1	1	True Negative	True	0.3122174	0.6877826	Glioblastoma IDH-wildtype CNS WHO Grade 4	HGG
NYU	NYU/NIO_NYU_610/8/patches/NIO_NYU_610-8-3000_1000_600_0.tif	NIO_NYU_610	8	no_lymphoma	1	1	True Negative	True	0.42331237	0.57668763	Glioblastoma IDH-wildtype CNS WHO Grade 4	HGG
NYU	NYU/NIO_NYU_610/8/patches/NIO_NYU_610-8-3000_1000_300_600.tif	NIO_NYU_610	8	no_lymphoma	1	1	True Negative	True	0.05797457	0.94202536	Glioblastoma IDH-wildtype CNS WHO Grade 4	HGG
NYU	NYU/NIO_NYU_610/8/patches/NIO_NYU_610-8-3000_1000_300_300.tif	NIO_NYU_610	8	no_lymphoma	1	1	True Negative	True	0.07205878	0.9279412	Glioblastoma IDH-wildtype CNS WHO Grade 4	HGG
NYU	NYU/NIO_NYU_610/8/patches/NIO_NYU_610-8-3000_2000_300_300.tif	NIO_NYU_610	8	no_lymphoma	1	1	True Negative	True	0.12420433	0.87579566	Glioblastoma IDH-wildtype CNS WHO Grade 4	HGG
NYU	NYU/NIO_NYU_610/8/patches/NIO_NYU_610-8-5000_1000_0_0.tif	NIO_NYU_610	8	no_lymphoma	1	1	True Negative	True	0.3871749	0.6128251	Glioblastoma IDH-wildtype CNS WHO Grade 4	HGG
NYU	NYU/NIO_NYU_610/8/patches/NIO_NYU_610-8-5000_1000_300_0.tif	NIO_NYU_610	8	no_lymphoma	1	1	True Negative	True	0.32643902	0.673561	Glioblastoma IDH-wildtype CNS WHO Grade 4	HGG
NYU	NYU/NIO_NYU_610/8/patches/NIO_NYU_610-8-5000_2000_300_300.tif	NIO_NYU_610	8	no_lymphoma	1	1	True Negative	True	0.12248044	0.87751955	Glioblastoma IDH-wildtype CNS WHO Grade 4	HGG
NYU	NYU/NIO_NYU_610/8/patches/NIO_NYU_610-8-1000_0_600_600.tif	NIO_NYU_610	8	no_lymphoma	1	0	False Positive	False	0.71596235	0.28403762	Glioblastoma IDH-wildtype CNS WHO Grade 4	HGG
NYU	NYU/NIO_NYU_610/8/patches/NIO_NYU_610-8-0_5000_600_600.tif	NIO_NYU_610	8	no_lymphoma	1	0	False Positive	False	0.6490462	0.3509538	Glioblastoma IDH-wildtype CNS WHO Grade 4	HGG
NYU	NYU/NIO_NYU_610/8/patches/NIO_NYU_610-8-0_3000_0_0.tif	NIO_NYU_610	8	no_lymphoma	1	0	False Positive	False	0.67871404	0.321286	Glioblastoma IDH-wildtype CNS WHO Grade 4	HGG
NYU	NYU/NIO_NYU_610/8/patches/NIO_NYU_610-8-0_2000_0_600.tif	NIO_NYU_610	8	no_lymphoma	1	0	False Positive	False	0.6004478	0.39955223	Glioblastoma IDH-wildtype CNS WHO Grade 4	HGG
NYU	NYU/NIO_NYU_610/8/patches/NIO_NYU_610-8-0_2000_300_0.tif	NIO_NYU_610	8	no_lymphoma	1	0	False Positive	False	0.5719139	0.42808607	Glioblastoma IDH-wildtype CNS WHO Grade 4	HGG
NYU	NYU/NIO_NYU_610/8/patches/NIO_NYU_610-8-0_3000_300_600.tif	NIO_NYU_610	8	no_lymphoma	1	0	False Positive	False	0.7386416	0.26135835	Glioblastoma IDH-wildtype CNS WHO Grade 4	HGG
NYU	NYU/NIO_NYU_610/8/patches/NIO_NYU_610-8-0_3000_600_300.tif	NIO_NYU_610	8	no_lymphoma	1	0	False Positive	False	0.5049919	0.49500808	Glioblastoma IDH-wildtype CNS WHO Grade 4	HGG
NYU	NYU/NIO_NYU_610/8/patches/NIO_NYU_610-8-0_3000_600_600.tif	NIO_NYU_610	8	no_lymphoma	1	0	False Positive	False	0.65617836	0.34382167	Glioblastoma IDH-wildtype CNS WHO Grade 4	HGG
NYU	NYU/NIO_NYU_610/8/patches/NIO_NYU_610-8-0_3000_0_300.tif	NIO_NYU_610	8	no_lymphoma	1	0	False Positive	False	0.5123993	0.48760065	Glioblastoma IDH-wildtype CNS WHO Grade 4	HGG
NYU	NYU/NIO_NYU_610/8/patches/NIO_NYU_610-8-1000_3000_300_0.tif	NIO_NYU_610	8	no_lymphoma	1	0	False Positive	False	0.63407874	0.36592123	Glioblastoma IDH-wildtype CNS WHO Grade 4	HGG
NYU	NYU/NIO_NYU_610/8/patches/NIO_NYU_610-8-1000_3000_300_300.tif	NIO_NYU_610	8	no_lymphoma	1	0	False Positive	False	0.52311695	0.47688305	Glioblastoma IDH-wildtype CNS WHO Grade 4	HGG
NYU	NYU/NIO_NYU_610/8/patches/NIO_NYU_610-8-1000_3000_300_600.tif	NIO_NYU_610	8	no_lymphoma	1	0	False Positive	False	0.63378084	0.3662192	Glioblastoma IDH-wildtype CNS WHO Grade 4	HGG
NYU	NYU/NIO_NYU_610/8/patches/NIO_NYU_610-8-1000_3000_600_0.tif	NIO_NYU_610	8	no_lymphoma	1	0	False Positive	False	0.6548744	0.34512568	Glioblastoma IDH-wildtype CNS WHO Grade 4	HGG
NYU	NYU/NIO_NYU_610/8/patches/NIO_NYU_610-8-2000_0_0_600.tif	NIO_NYU_610	8	no_lymphoma	1	0	False Positive	False	0.56860626	0.43139377	Glioblastoma IDH-wildtype CNS WHO Grade 4	HGG
NYU	NYU/NIO_NYU_610/8/patches/NIO_NYU_610-8-2000_0_300_600.tif	NIO_NYU_610	8	no_lymphoma	1	0	False Positive	False	0.5858066	0.41419342	Glioblastoma IDH-wildtype CNS WHO Grade 4	HGG
NYU	NYU/NIO_NYU_610/8/patches/NIO_NYU_610-8-2000_1000_0_0.tif	NIO_NYU_610	8	no_lymphoma	1	0	False Positive	False	0.73684907	0.263151	Glioblastoma IDH-wildtype CNS WHO Grade 4	HGG
NYU	NYU/NIO_NYU_610/8/patches/NIO_NYU_610-8-1000_3000_0_600.tif	NIO_NYU_610	8	no_lymphoma	1	0	False Positive	False	0.67558855	0.32441148	Glioblastoma IDH-wildtype CNS WHO Grade 4	HGG
NYU	NYU/NIO_NYU_610/8/patches/NIO_NYU_610-8-2000_1000_0_300.tif	NIO_NYU_610	8	no_lymphoma	1	0	False Positive	False	0.69170547	0.3082946	Glioblastoma IDH-wildtype CNS WHO Grade 4	HGG
NYU	NYU/NIO_NYU_610/8/patches/NIO_NYU_610-8-0_5000_600_300.tif	NIO_NYU_610	8	no_lymphoma	1	0	False Positive	False	0.51457256	0.4854274	Glioblastoma IDH-wildtype CNS WHO Grade 4	HGG
NYU	NYU/NIO_NYU_610/8/patches/NIO_NYU_610-8-4000_5000_0_600.tif	NIO_NYU_610	8	no_lymphoma	1	1	True Negative	True	0.27095783	0.7290422	Glioblastoma IDH-wildtype CNS WHO Grade 4	HGG
NYU	NYU/NIO_NYU_610/8/patches/NIO_NYU_610-8-4000_5000_300_0.tif	NIO_NYU_610	8	no_lymphoma	1	1	True Negative	True	0.36719653	0.6328035	Glioblastoma IDH-wildtype CNS WHO Grade 4	HGG
NYU	NYU/NIO_NYU_610/8/patches/NIO_NYU_610-8-4000_4000_600_0.tif	NIO_NYU_610	8	no_lymphoma	1	1	True Negative	True	0.2803047	0.71969527	Glioblastoma IDH-wildtype CNS WHO Grade 4	HGG
NYU	NYU/NIO_NYU_610/8/patches/NIO_NYU_610-8-4000_4000_600_300.tif	NIO_NYU_610	8	no_lymphoma	1	1	True Negative	True	0.357848	0.642152	Glioblastoma IDH-wildtype CNS WHO Grade 4	HGG
NYU	NYU/NIO_NYU_610/8/patches/NIO_NYU_610-8-4000_4000_600_600.tif	NIO_NYU_610	8	no_lymphoma	1	1	True Negative	True	0.18241915	0.8175809	Glioblastoma IDH-wildtype CNS WHO Grade 4	HGG
NYU	NYU/NIO_NYU_610/8/patches/NIO_NYU_610-8-4000_5000_0_0.tif	NIO_NYU_610	8	no_lymphoma	1	1	True Negative	True	0.1480386	0.85196143	Glioblastoma IDH-wildtype CNS WHO Grade 4	HGG
NYU	NYU/NIO_NYU_610/8/patches/NIO_NYU_610-8-4000_5000_0_300.tif	NIO_NYU_610	8	no_lymphoma	1	1	True Negative	True	0.35524932	0.6447507	Glioblastoma IDH-wildtype CNS WHO Grade 4	HGG
NYU	NYU/NIO_NYU_610/8/patches/NIO_NYU_610-8-4000_4000_0_600.tif	NIO_NYU_610	8	no_lymphoma	1	1	True Negative	True	0.120859444	0.87914056	Glioblastoma IDH-wildtype CNS WHO Grade 4	HGG
NYU	NYU/NIO_NYU_610/8/patches/NIO_NYU_610-8-0_5000_0_300.tif	NIO_NYU_610	8	no_lymphoma	1	0	False Positive	False	0.9098151	0.09018492	Glioblastoma IDH-wildtype CNS WHO Grade 4	HGG
NYU	NYU/NIO_NYU_610/8/patches/NIO_NYU_610-8-4000_4000_0_300.tif	NIO_NYU_610	8	no_lymphoma	1	1	True Negative	True	0.37475908	0.62524086	Glioblastoma IDH-wildtype CNS WHO Grade 4	HGG
NYU	NYU/NIO_NYU_610/8/patches/NIO_NYU_610-8-4000_3000_600_600.tif	NIO_NYU_610	8	no_lymphoma	1	1	True Negative	True	0.17897728	0.82102275	Glioblastoma IDH-wildtype CNS WHO Grade 4	HGG
NYU	NYU/NIO_NYU_610/8/patches/NIO_NYU_610-8-4000_3000_600_300.tif	NIO_NYU_610	8	no_lymphoma	1	1	True Negative	True	0.29230773	0.7076923	Glioblastoma IDH-wildtype CNS WHO Grade 4	HGG
NYU	NYU/NIO_NYU_610/8/patches/NIO_NYU_610-8-4000_4000_300_300.tif	NIO_NYU_610	8	no_lymphoma	1	1	True Negative	True	0.11879879	0.8812012	Glioblastoma IDH-wildtype CNS WHO Grade 4	HGG
NYU	NYU/NIO_NYU_610/8/patches/NIO_NYU_610-8-5000_2000_600_300.tif	NIO_NYU_610	8	no_lymphoma	1	1	True Negative	True	0.15508935	0.8449106	Glioblastoma IDH-wildtype CNS WHO Grade 4	HGG
NYU	NYU/NIO_NYU_610/8/patches/NIO_NYU_610-8-5000_3000_0_0.tif	NIO_NYU_610	8	no_lymphoma	1	1	True Negative	True	0.13452515	0.8654748	Glioblastoma IDH-wildtype CNS WHO Grade 4	HGG
NYU	NYU/NIO_NYU_610/8/patches/NIO_NYU_610-8-0_4000_300_0.tif	NIO_NYU_610	8	no_lymphoma	1	0	False Positive	False	0.6858965	0.31410345	Glioblastoma IDH-wildtype CNS WHO Grade 4	HGG
NYU	NYU/NIO_NYU_610/8/patches/NIO_NYU_610-8-0_5000_0_0.tif	NIO_NYU_610	8	no_lymphoma	1	0	False Positive	False	0.7625085	0.23749149	Glioblastoma IDH-wildtype CNS WHO Grade 4	HGG
NYU	NYU/NIO_NYU_610/8/patches/NIO_NYU_610-8-4000_4000_0_0.tif	NIO_NYU_610	8	no_lymphoma	1	1	True Negative	True	0.16532719	0.8346728	Glioblastoma IDH-wildtype CNS WHO Grade 4	HGG
NYU	NYU/NIO_NYU_610/8/patches/NIO_NYU_610-8-5000_2000_300_600.tif	NIO_NYU_610	8	no_lymphoma	1	1	True Negative	True	0.14501126	0.8549888	Glioblastoma IDH-wildtype CNS WHO Grade 4	HGG
NYU	NYU/NIO_NYU_610/8/patches/NIO_NYU_610-8-2000_1000_300_0.tif	NIO_NYU_610	8	no_lymphoma	1	0	False Positive	False	0.5794652	0.4205348	Glioblastoma IDH-wildtype CNS WHO Grade 4	HGG
NYU	NYU/NIO_NYU_610/8/patches/NIO_NYU_610-8-1000_4000_600_600.tif	NIO_NYU_610	8	no_lymphoma	1	0	False Positive	False	0.68098575	0.31901422	Glioblastoma IDH-wildtype CNS WHO Grade 4	HGG
NYU	NYU/NIO_NYU_610/8/patches/NIO_NYU_610-8-4000_2000_600_300.tif	NIO_NYU_610	8	no_lymphoma	1	1	True Negative	True	0.21174264	0.78825736	Glioblastoma IDH-wildtype CNS WHO Grade 4	HGG
NYU	NYU/NIO_NYU_610/8/patches/NIO_NYU_610-8-4000_2000_600_0.tif	NIO_NYU_610	8	no_lymphoma	1	1	True Negative	True	0.37931207	0.62068796	Glioblastoma IDH-wildtype CNS WHO Grade 4	HGG
NYU	NYU/NIO_NYU_610/8/patches/NIO_NYU_610-8-4000_2000_300_600.tif	NIO_NYU_610	8	no_lymphoma	1	1	True Negative	True	0.030223237	0.9697768	Glioblastoma IDH-wildtype CNS WHO Grade 4	HGG
NYU	NYU/NIO_NYU_610/8/patches/NIO_NYU_610-8-4000_2000_300_300.tif	NIO_NYU_610	8	no_lymphoma	1	1	True Negative	True	0.1210397	0.8789603	Glioblastoma IDH-wildtype CNS WHO Grade 4	HGG
NYU	NYU/NIO_NYU_610/8/patches/NIO_NYU_610-8-4000_2000_300_0.tif	NIO_NYU_610	8	no_lymphoma	1	1	True Negative	True	0.13887978	0.8611202	Glioblastoma IDH-wildtype CNS WHO Grade 4	HGG
NYU	NYU/NIO_NYU_610/8/patches/NIO_NYU_610-8-4000_5000_300_300.tif	NIO_NYU_610	8	no_lymphoma	1	1	True Negative	True	0.2561925	0.7438075	Glioblastoma IDH-wildtype CNS WHO Grade 4	HGG
NYU	NYU/NIO_NYU_610/8/patches/NIO_NYU_610-8-5000_1000_600_600.tif	NIO_NYU_610	8	no_lymphoma	1	1	True Negative	True	0.3698393	0.6301607	Glioblastoma IDH-wildtype CNS WHO Grade 4	HGG
NYU	NYU/NIO_NYU_610/8/patches/NIO_NYU_610-8-4000_2000_600_600.tif	NIO_NYU_610	8	no_lymphoma	1	1	True Negative	True	0.08938367	0.9106164	Glioblastoma IDH-wildtype CNS WHO Grade 4	HGG
NYU	NYU/NIO_NYU_610/8/patches/NIO_NYU_610-8-5000_1000_0_300.tif	NIO_NYU_610	8	no_lymphoma	1	1	True Negative	True	0.13747598	0.862524	Glioblastoma IDH-wildtype CNS WHO Grade 4	HGG
NYU	NYU/NIO_NYU_610/8/patches/NIO_NYU_610-8-5000_1000_300_300.tif	NIO_NYU_610	8	no_lymphoma	1	1	True Negative	True	0.13848753	0.8615125	Glioblastoma IDH-wildtype CNS WHO Grade 4	HGG
NYU	NYU/NIO_NYU_610/8/patches/NIO_NYU_610-8-5000_1000_300_600.tif	NIO_NYU_610	8	no_lymphoma	1	1	True Negative	True	0.25708187	0.74291813	Glioblastoma IDH-wildtype CNS WHO Grade 4	HGG
NYU	NYU/NIO_NYU_610/8/patches/NIO_NYU_610-8-5000_2000_0_0.tif	NIO_NYU_610	8	no_lymphoma	1	1	True Negative	True	0.32524875	0.6747512	Glioblastoma IDH-wildtype CNS WHO Grade 4	HGG
NYU	NYU/NIO_NYU_610/8/patches/NIO_NYU_610-8-4000_5000_300_600.tif	NIO_NYU_610	8	no_lymphoma	1	1	True Negative	True	0.32588324	0.6741168	Glioblastoma IDH-wildtype CNS WHO Grade 4	HGG
NYU	NYU/NIO_NYU_610/8/patches/NIO_NYU_610-8-5000_2000_0_300.tif	NIO_NYU_610	8	no_lymphoma	1	1	True Negative	True	0.19195586	0.8080441	Glioblastoma IDH-wildtype CNS WHO Grade 4	HGG
NYU	NYU/NIO_NYU_610/8/patches/NIO_NYU_610-8-5000_2000_0_600.tif	NIO_NYU_610	8	no_lymphoma	1	1	True Negative	True	0.17886093	0.82113904	Glioblastoma IDH-wildtype CNS WHO Grade 4	HGG
NYU	NYU/NIO_NYU_610/8/patches/NIO_NYU_610-8-5000_2000_300_0.tif	NIO_NYU_610	8	no_lymphoma	1	1	True Negative	True	0.38788447	0.61211556	Glioblastoma IDH-wildtype CNS WHO Grade 4	HGG
NYU	NYU/NIO_NYU_610/8/patches/NIO_NYU_610-8-4000_4000_300_0.tif	NIO_NYU_610	8	no_lymphoma	1	1	True Negative	True	0.23144872	0.7685513	Glioblastoma IDH-wildtype CNS WHO Grade 4	HGG
NYU	NYU/NIO_NYU_610/8/patches/NIO_NYU_610-8-2000_1000_300_300.tif	NIO_NYU_610	8	no_lymphoma	1	0	False Positive	False	0.5419227	0.45807725	Glioblastoma IDH-wildtype CNS WHO Grade 4	HGG
NYU	NYU/NIO_NYU_610/8/patches/NIO_NYU_610-8-4000_3000_0_0.tif	NIO_NYU_610	8	no_lymphoma	1	1	True Negative	True	0.40101543	0.5989846	Glioblastoma IDH-wildtype CNS WHO Grade 4	HGG
NYU	NYU/NIO_NYU_610/8/patches/NIO_NYU_610-8-4000_3000_0_600.tif	NIO_NYU_610	8	no_lymphoma	1	1	True Negative	True	0.09147507	0.90852493	Glioblastoma IDH-wildtype CNS WHO Grade 4	HGG
NYU	NYU/NIO_NYU_610/8/patches/NIO_NYU_610-8-1000_5000_600_0.tif	NIO_NYU_610	8	no_lymphoma	1	0	False Positive	False	0.58883244	0.41116762	Glioblastoma IDH-wildtype CNS WHO Grade 4	HGG
NYU	NYU/NIO_NYU_610/8/patches/NIO_NYU_610-8-1000_4000_300_300.tif	NIO_NYU_610	8	no_lymphoma	1	0	False Positive	False	0.85322535	0.14677465	Glioblastoma IDH-wildtype CNS WHO Grade 4	HGG
NYU	NYU/NIO_NYU_610/8/patches/NIO_NYU_610-8-1000_1000_600_0.tif	NIO_NYU_610	8	no_lymphoma	1	0	False Positive	False	0.58081275	0.41918722	Glioblastoma IDH-wildtype CNS WHO Grade 4	HGG
NYU	NYU/NIO_NYU_610/8/patches/NIO_NYU_610-8-1000_1000_600_300.tif	NIO_NYU_610	8	no_lymphoma	1	0	False Positive	False	0.52408326	0.4759167	Glioblastoma IDH-wildtype CNS WHO Grade 4	HGG
NYU	NYU/NIO_NYU_610/8/patches/NIO_NYU_610-8-1000_1000_600_600.tif	NIO_NYU_610	8	no_lymphoma	1	0	False Positive	False	0.51734054	0.48265943	Glioblastoma IDH-wildtype CNS WHO Grade 4	HGG
NYU	NYU/NIO_NYU_610/8/patches/NIO_NYU_610-8-1000_1000_300_0.tif	NIO_NYU_610	8	no_lymphoma	1	0	False Positive	False	0.59650135	0.40349865	Glioblastoma IDH-wildtype CNS WHO Grade 4	HGG
NYU	NYU/NIO_NYU_610/8/patches/NIO_NYU_610-8-1000_2000_600_0.tif	NIO_NYU_610	8	no_lymphoma	1	0	False Positive	False	0.5064368	0.49356318	Glioblastoma IDH-wildtype CNS WHO Grade 4	HGG
NYU	NYU/NIO_NYU_610/8/patches/NIO_NYU_610-8-4000_3000_0_300.tif	NIO_NYU_610	8	no_lymphoma	1	1	True Negative	True	0.39854318	0.6014568	Glioblastoma IDH-wildtype CNS WHO Grade 4	HGG
NYU	NYU/NIO_NYU_610/8/patches/NIO_NYU_610-8-0_0_0_600.tif	NIO_NYU_610	8	no_lymphoma	1	0	False Positive	False	0.6730605	0.3269395	Glioblastoma IDH-wildtype CNS WHO Grade 4	HGG
NYU	NYU/NIO_NYU_610/8/patches/NIO_NYU_610-8-0_1000_0_300.tif	NIO_NYU_610	8	no_lymphoma	1	0	False Positive	False	0.70247144	0.29752862	Glioblastoma IDH-wildtype CNS WHO Grade 4	HGG
NYU	NYU/NIO_NYU_610/8/patches/NIO_NYU_610-8-2000_4000_600_0.tif	NIO_NYU_610	8	no_lymphoma	1	1	True Negative	True	0.28408754	0.71591246	Glioblastoma IDH-wildtype CNS WHO Grade 4	HGG
NYU	NYU/NIO_NYU_610/8/patches/NIO_NYU_610-8-0_1000_0_600.tif	NIO_NYU_610	8	no_lymphoma	1	0	False Positive	False	0.79504615	0.20495382	Glioblastoma IDH-wildtype CNS WHO Grade 4	HGG
NYU	NYU/NIO_NYU_610/8/patches/NIO_NYU_610-8-4000_3000_600_0.tif	NIO_NYU_610	8	no_lymphoma	1	1	True Negative	True	0.18869111	0.8113089	Glioblastoma IDH-wildtype CNS WHO Grade 4	HGG
NYU	NYU/NIO_NYU_610/8/patches/NIO_NYU_610-8-4000_3000_300_600.tif	NIO_NYU_610	8	no_lymphoma	1	1	True Negative	True	0.1348477	0.86515224	Glioblastoma IDH-wildtype CNS WHO Grade 4	HGG
NYU	NYU/NIO_NYU_610/8/patches/NIO_NYU_610-8-4000_3000_300_300.tif	NIO_NYU_610	8	no_lymphoma	1	1	True Negative	True	0.2997242	0.7002758	Glioblastoma IDH-wildtype CNS WHO Grade 4	HGG
NYU	NYU/NIO_NYU_610/8/patches/NIO_NYU_610-8-4000_3000_300_0.tif	NIO_NYU_610	8	no_lymphoma	1	1	True Negative	True	0.33854222	0.66145784	Glioblastoma IDH-wildtype CNS WHO Grade 4	HGG
NYU	NYU/NIO_NYU_610/8/patches/NIO_NYU_610-8-0_1000_0_0.tif	NIO_NYU_610	8	no_lymphoma	1	0	False Positive	False	0.8829952	0.11700484	Glioblastoma IDH-wildtype CNS WHO Grade 4	HGG
NYU	NYU/NIO_NYU_610/8/patches/NIO_NYU_610-8-2000_3000_300_300.tif	NIO_NYU_610	8	no_lymphoma	1	1	True Negative	True	0.19384837	0.8061517	Glioblastoma IDH-wildtype CNS WHO Grade 4	HGG
NYU	NYU/NIO_NYU_610/8/patches/NIO_NYU_610-8-2000_2000_300_0.tif	NIO_NYU_610	8	no_lymphoma	1	1	True Negative	True	0.26137444	0.7386255	Glioblastoma IDH-wildtype CNS WHO Grade 4	HGG
NYU	NYU/NIO_NYU_610/8/patches/NIO_NYU_610-8-2000_3000_0_600.tif	NIO_NYU_610	8	no_lymphoma	1	1	True Negative	True	0.086741835	0.9132582	Glioblastoma IDH-wildtype CNS WHO Grade 4	HGG
NYU	NYU/NIO_NYU_610/8/patches/NIO_NYU_610-8-5000_3000_300_600.tif	NIO_NYU_610	8	no_lymphoma	1	1	True Negative	True	0.03417966	0.9658203	Glioblastoma IDH-wildtype CNS WHO Grade 4	HGG
NYU	NYU/NIO_NYU_610/8/patches/NIO_NYU_610-8-5000_3000_300_300.tif	NIO_NYU_610	8	no_lymphoma	1	1	True Negative	True	0.4487106	0.5512894	Glioblastoma IDH-wildtype CNS WHO Grade 4	HGG
NYU	NYU/NIO_NYU_610/8/patches/NIO_NYU_610-8-5000_3000_300_0.tif	NIO_NYU_610	8	no_lymphoma	1	1	True Negative	True	0.4922727	0.50772727	Glioblastoma IDH-wildtype CNS WHO Grade 4	HGG
NYU	NYU/NIO_NYU_610/8/patches/NIO_NYU_610-8-5000_3000_0_600.tif	NIO_NYU_610	8	no_lymphoma	1	1	True Negative	True	0.24489178	0.7551083	Glioblastoma IDH-wildtype CNS WHO Grade 4	HGG
NYU	NYU/NIO_NYU_610/8/patches/NIO_NYU_610-8-2000_3000_300_0.tif	NIO_NYU_610	8	no_lymphoma	1	1	True Negative	True	0.30773258	0.6922674	Glioblastoma IDH-wildtype CNS WHO Grade 4	HGG
NYU	NYU/NIO_NYU_610/8/patches/NIO_NYU_610-8-1000_1000_0_300.tif	NIO_NYU_610	8	no_lymphoma	1	1	True Negative	True	0.23383255	0.76616746	Glioblastoma IDH-wildtype CNS WHO Grade 4	HGG
NYU	NYU/NIO_NYU_610/8/patches/NIO_NYU_610-8-5000_3000_600_0.tif	NIO_NYU_610	8	no_lymphoma	1	1	True Negative	True	0.14165166	0.8583483	Glioblastoma IDH-wildtype CNS WHO Grade 4	HGG
NYU	NYU/NIO_NYU_610/8/patches/NIO_NYU_610-8-1000_1000_0_0.tif	NIO_NYU_610	8	no_lymphoma	1	1	True Negative	True	0.35058814	0.6494119	Glioblastoma IDH-wildtype CNS WHO Grade 4	HGG
NYU	NYU/NIO_NYU_610/8/patches/NIO_NYU_610-8-1000_0_600_0.tif	NIO_NYU_610	8	no_lymphoma	1	1	True Negative	True	0.08619054	0.9138094	Glioblastoma IDH-wildtype CNS WHO Grade 4	HGG
NYU	NYU/NIO_NYU_610/8/patches/NIO_NYU_610-8-1000_1000_0_600.tif	NIO_NYU_610	8	no_lymphoma	1	1	True Negative	True	0.2745939	0.7254061	Glioblastoma IDH-wildtype CNS WHO Grade 4	HGG
NYU	NYU/NIO_NYU_610/8/patches/NIO_NYU_610-8-1000_1000_300_600.tif	NIO_NYU_610	8	no_lymphoma	1	1	True Negative	True	0.48344105	0.51655895	Glioblastoma IDH-wildtype CNS WHO Grade 4	HGG
NYU	NYU/NIO_NYU_610/8/patches/NIO_NYU_610-8-1000_1000_300_300.tif	NIO_NYU_610	8	no_lymphoma	1	1	True Negative	True	0.32637015	0.6736298	Glioblastoma IDH-wildtype CNS WHO Grade 4	HGG
NYU	NYU/NIO_NYU_610/8/patches/NIO_NYU_610-8-0_3000_600_0.tif	NIO_NYU_610	8	no_lymphoma	1	1	True Negative	True	0.45459107	0.5454089	Glioblastoma IDH-wildtype CNS WHO Grade 4	HGG
NYU	NYU/NIO_NYU_610/8/patches/NIO_NYU_610-8-1000_0_0_0.tif	NIO_NYU_610	8	no_lymphoma	1	1	True Negative	True	0.42430452	0.57569546	Glioblastoma IDH-wildtype CNS WHO Grade 4	HGG
NYU	NYU/NIO_NYU_610/8/patches/NIO_NYU_610-8-1000_0_300_600.tif	NIO_NYU_610	8	no_lymphoma	1	1	True Negative	True	0.47781402	0.5221859	Glioblastoma IDH-wildtype CNS WHO Grade 4	HGG
NYU	NYU/NIO_NYU_610/8/patches/NIO_NYU_610-8-5000_3000_600_300.tif	NIO_NYU_610	8	no_lymphoma	1	1	True Negative	True	0.1928669	0.80713314	Glioblastoma IDH-wildtype CNS WHO Grade 4	HGG
NYU	NYU/NIO_NYU_610/8/patches/NIO_NYU_610-8-5000_3000_600_600.tif	NIO_NYU_610	8	no_lymphoma	1	1	True Negative	True	0.1340929	0.8659071	Glioblastoma IDH-wildtype CNS WHO Grade 4	HGG
NYU	NYU/NIO_NYU_610/8/patches/NIO_NYU_610-8-5000_4000_0_0.tif	NIO_NYU_610	8	no_lymphoma	1	1	True Negative	True	0.32226747	0.6777325	Glioblastoma IDH-wildtype CNS WHO Grade 4	HGG
NYU	NYU/NIO_NYU_610/8/patches/NIO_NYU_610-8-0_2000_600_300.tif	NIO_NYU_610	8	no_lymphoma	1	1	True Negative	True	0.287957	0.71204305	Glioblastoma IDH-wildtype CNS WHO Grade 4	HGG
NYU	NYU/NIO_NYU_610/8/patches/NIO_NYU_610-8-0_2000_600_600.tif	NIO_NYU_610	8	no_lymphoma	1	1	True Negative	True	0.42035857	0.57964146	Glioblastoma IDH-wildtype CNS WHO Grade 4	HGG
NYU	NYU/NIO_NYU_610/8/patches/NIO_NYU_610-8-0_3000_0_600.tif	NIO_NYU_610	8	no_lymphoma	1	1	True Negative	True	0.40489617	0.59510386	Glioblastoma IDH-wildtype CNS WHO Grade 4	HGG
NYU	NYU/NIO_NYU_610/8/patches/NIO_NYU_610-8-0_3000_300_300.tif	NIO_NYU_610	8	no_lymphoma	1	1	True Negative	True	0.4283918	0.5716081	Glioblastoma IDH-wildtype CNS WHO Grade 4	HGG
NYU	NYU/NIO_NYU_610/8/patches/NIO_NYU_610-8-3000_5000_300_0.tif	NIO_NYU_610	8	no_lymphoma	1	0	False Positive	False	0.58611476	0.41388524	Glioblastoma IDH-wildtype CNS WHO Grade 4	HGG
NYU	NYU/NIO_NYU_610/8/patches/NIO_NYU_610-8-0_3000_300_0.tif	NIO_NYU_610	8	no_lymphoma	1	1	True Negative	True	0.3983537	0.6016463	Glioblastoma IDH-wildtype CNS WHO Grade 4	HGG
NYU	NYU/NIO_NYU_610/8/patches/NIO_NYU_610-8-0_1000_300_600.tif	NIO_NYU_610	8	no_lymphoma	1	1	True Negative	True	0.28808185	0.7119182	Glioblastoma IDH-wildtype CNS WHO Grade 4	HGG
NYU	NYU/NIO_NYU_610/8/patches/NIO_NYU_610-8-0_1000_600_300.tif	NIO_NYU_610	8	no_lymphoma	1	1	True Negative	True	0.11820686	0.8817931	Glioblastoma IDH-wildtype CNS WHO Grade 4	HGG
NYU	NYU/NIO_NYU_610/8/patches/NIO_NYU_610-8-0_1000_600_600.tif	NIO_NYU_610	8	no_lymphoma	1	1	True Negative	True	0.29924366	0.7007564	Glioblastoma IDH-wildtype CNS WHO Grade 4	HGG
NYU	NYU/NIO_NYU_610/8/patches/NIO_NYU_610-8-0_2000_0_0.tif	NIO_NYU_610	8	no_lymphoma	1	1	True Negative	True	0.46921623	0.5307837	Glioblastoma IDH-wildtype CNS WHO Grade 4	HGG
NYU	NYU/NIO_NYU_610/8/patches/NIO_NYU_610-8-0_2000_0_300.tif	NIO_NYU_610	8	no_lymphoma	1	1	True Negative	True	0.4495767	0.5504233	Glioblastoma IDH-wildtype CNS WHO Grade 4	HGG
NYU	NYU/NIO_NYU_610/8/patches/NIO_NYU_610-8-0_2000_300_300.tif	NIO_NYU_610	8	no_lymphoma	1	1	True Negative	True	0.4990547	0.50094527	Glioblastoma IDH-wildtype CNS WHO Grade 4	HGG
NYU	NYU/NIO_NYU_610/8/patches/NIO_NYU_610-8-5000_4000_300_300.tif	NIO_NYU_610	8	no_lymphoma	1	1	True Negative	True	0.27999708	0.7200029	Glioblastoma IDH-wildtype CNS WHO Grade 4	HGG
NYU	NYU/NIO_NYU_610/8/patches/NIO_NYU_610-8-5000_4000_0_600.tif	NIO_NYU_610	8	no_lymphoma	1	1	True Negative	True	0.15724961	0.84275043	Glioblastoma IDH-wildtype CNS WHO Grade 4	HGG
NYU	NYU/NIO_NYU_610/8/patches/NIO_NYU_610-8-5000_4000_0_300.tif	NIO_NYU_610	8	no_lymphoma	1	1	True Negative	True	0.16437812	0.83562183	Glioblastoma IDH-wildtype CNS WHO Grade 4	HGG
NYU	NYU/NIO_NYU_610/8/patches/NIO_NYU_610-8-0_5000_600_0.tif	NIO_NYU_610	8	no_lymphoma	1	1	True Negative	True	0.27480638	0.7251936	Glioblastoma IDH-wildtype CNS WHO Grade 4	HGG
NYU	NYU/NIO_NYU_610/8/patches/NIO_NYU_610-8-0_2000_600_0.tif	NIO_NYU_610	8	no_lymphoma	1	1	True Negative	True	0.440456	0.55954397	Glioblastoma IDH-wildtype CNS WHO Grade 4	HGG
NYU	NYU/NIO_NYU_610/8/patches/NIO_NYU_610-8-0_5000_300_600.tif	NIO_NYU_610	8	no_lymphoma	1	1	True Negative	True	0.4635997	0.5364003	Glioblastoma IDH-wildtype CNS WHO Grade 4	HGG
NYU	NYU/NIO_NYU_610/8/patches/NIO_NYU_610-8-1000_3000_0_300.tif	NIO_NYU_610	8	no_lymphoma	1	1	True Negative	True	0.32086936	0.6791306	Glioblastoma IDH-wildtype CNS WHO Grade 4	HGG
NYU	NYU/NIO_NYU_610/8/patches/NIO_NYU_610-8-1000_2000_600_300.tif	NIO_NYU_610	8	no_lymphoma	1	1	True Negative	True	0.47758487	0.52241516	Glioblastoma IDH-wildtype CNS WHO Grade 4	HGG
NYU	NYU/NIO_NYU_610/8/patches/NIO_NYU_610-8-1000_2000_300_600.tif	NIO_NYU_610	8	no_lymphoma	1	1	True Negative	True	0.21006602	0.789934	Glioblastoma IDH-wildtype CNS WHO Grade 4	HGG
NYU	NYU/NIO_NYU_610/8/patches/NIO_NYU_610-8-1000_2000_300_300.tif	NIO_NYU_610	8	no_lymphoma	1	1	True Negative	True	0.4106144	0.58938557	Glioblastoma IDH-wildtype CNS WHO Grade 4	HGG
NYU	NYU/NIO_NYU_610/8/patches/NIO_NYU_610-8-1000_2000_300_0.tif	NIO_NYU_610	8	no_lymphoma	1	1	True Negative	True	0.30280697	0.69719297	Glioblastoma IDH-wildtype CNS WHO Grade 4	HGG
NYU	NYU/NIO_NYU_610/8/patches/NIO_NYU_610-8-2000_5000_300_600.tif	NIO_NYU_610	8	no_lymphoma	1	0	False Positive	False	0.6791194	0.32088056	Glioblastoma IDH-wildtype CNS WHO Grade 4	HGG
NYU	NYU/NIO_NYU_610/8/patches/NIO_NYU_610-8-2000_5000_0_0.tif	NIO_NYU_610	8	no_lymphoma	1	0	False Positive	False	0.5431576	0.45684242	Glioblastoma IDH-wildtype CNS WHO Grade 4	HGG
NYU	NYU/NIO_NYU_610/8/patches/NIO_NYU_610-8-1000_2000_600_600.tif	NIO_NYU_610	8	no_lymphoma	1	1	True Negative	True	0.24286623	0.7571338	Glioblastoma IDH-wildtype CNS WHO Grade 4	HGG
NYU	NYU/NIO_NYU_610/8/patches/NIO_NYU_610-8-2000_2000_0_300.tif	NIO_NYU_610	8	no_lymphoma	1	0	False Positive	False	0.622772	0.377228	Glioblastoma IDH-wildtype CNS WHO Grade 4	HGG
NYU	NYU/NIO_NYU_610/8/patches/NIO_NYU_610-8-2000_2000_600_0.tif	NIO_NYU_610	8	no_lymphoma	1	0	False Positive	False	0.7089715	0.29102853	Glioblastoma IDH-wildtype CNS WHO Grade 4	HGG
NYU	NYU/NIO_NYU_610/8/patches/NIO_NYU_610-8-3000_2000_300_600.tif	NIO_NYU_610	8	no_lymphoma	1	0	False Positive	False	0.55649334	0.44350666	Glioblastoma IDH-wildtype CNS WHO Grade 4	HGG
NYU	NYU/NIO_NYU_610/8/patches/NIO_NYU_610-8-3000_3000_0_0.tif	NIO_NYU_610	8	no_lymphoma	1	0	False Positive	False	0.51976997	0.48023006	Glioblastoma IDH-wildtype CNS WHO Grade 4	HGG
NYU	NYU/NIO_NYU_610/8/patches/NIO_NYU_610-8-3000_3000_300_0.tif	NIO_NYU_610	8	no_lymphoma	1	0	False Positive	False	0.6181585	0.38184145	Glioblastoma IDH-wildtype CNS WHO Grade 4	HGG
NYU	NYU/NIO_NYU_610/8/patches/NIO_NYU_610-8-3000_5000_600_600.tif	NIO_NYU_610	8	no_lymphoma	1	0	False Positive	False	0.6033186	0.39668146	Glioblastoma IDH-wildtype CNS WHO Grade 4	HGG
NYU	NYU/NIO_NYU_610/8/patches/NIO_NYU_610-8-5000_2000_600_600.tif	NIO_NYU_610	8	no_lymphoma	1	1	True Negative	True	0.18175893	0.81824106	Glioblastoma IDH-wildtype CNS WHO Grade 4	HGG
NYU	NYU/NIO_NYU_610/8/patches/NIO_NYU_610-8-2000_3000_600_0.tif	NIO_NYU_610	8	no_lymphoma	1	0	False Positive	False	0.5246519	0.47534811	Glioblastoma IDH-wildtype CNS WHO Grade 4	HGG
NYU	NYU/NIO_NYU_610/8/patches/NIO_NYU_610-8-1000_2000_0_0.tif	NIO_NYU_610	8	no_lymphoma	1	1	True Negative	True	0.44840962	0.5515904	Glioblastoma IDH-wildtype CNS WHO Grade 4	HGG
NYU	NYU/NIO_NYU_610/8/patches/NIO_NYU_610-8-1000_2000_0_300.tif	NIO_NYU_610	8	no_lymphoma	1	1	True Negative	True	0.4902792	0.5097208	Glioblastoma IDH-wildtype CNS WHO Grade 4	HGG
NYU	NYU/NIO_NYU_610/8/patches/NIO_NYU_610-8-1000_2000_0_600.tif	NIO_NYU_610	8	no_lymphoma	1	1	True Negative	True	0.29679123	0.70320874	Glioblastoma IDH-wildtype CNS WHO Grade 4	HGG
NYU	NYU/NIO_NYU_610/8/patches/NIO_NYU_610-8-1000_3000_0_0.tif	NIO_NYU_610	8	no_lymphoma	1	1	True Negative	True	0.26862073	0.7313792	Glioblastoma IDH-wildtype CNS WHO Grade 4	HGG
NYU	NYU/NIO_NYU_610/8/patches/NIO_NYU_610-8-1000_4000_600_300.tif	NIO_NYU_610	8	no_lymphoma	1	1	True Negative	True	0.24727012	0.7527299	Glioblastoma IDH-wildtype CNS WHO Grade 4	HGG
NYU	NYU/NIO_NYU_610/8/patches/NIO_NYU_610-8-1000_5000_0_300.tif	NIO_NYU_610	8	no_lymphoma	1	1	True Negative	True	0.26961467	0.7303853	Glioblastoma IDH-wildtype CNS WHO Grade 4	HGG
NYU	NYU/NIO_NYU_610/8/patches/NIO_NYU_610-8-1000_5000_0_600.tif	NIO_NYU_610	8	no_lymphoma	1	1	True Negative	True	0.44099474	0.5590052	Glioblastoma IDH-wildtype CNS WHO Grade 4	HGG
NYU	NYU/NIO_NYU_610/8/patches/NIO_NYU_610-8-1000_5000_300_0.tif	NIO_NYU_610	8	no_lymphoma	1	1	True Negative	True	0.39935496	0.60064507	Glioblastoma IDH-wildtype CNS WHO Grade 4	HGG
NYU	NYU/NIO_NYU_610/8/patches/NIO_NYU_610-8-1000_5000_300_300.tif	NIO_NYU_610	8	no_lymphoma	1	1	True Negative	True	0.19835985	0.80164015	Glioblastoma IDH-wildtype CNS WHO Grade 4	HGG
NYU	NYU/NIO_NYU_610/8/patches/NIO_NYU_610-8-1000_3000_600_300.tif	NIO_NYU_610	8	no_lymphoma	1	1	True Negative	True	0.21838473	0.7816153	Glioblastoma IDH-wildtype CNS WHO Grade 4	HGG
NYU	NYU/NIO_NYU_610/8/patches/NIO_NYU_610-8-1000_5000_300_600.tif	NIO_NYU_610	8	no_lymphoma	1	1	True Negative	True	0.48384282	0.51615715	Glioblastoma IDH-wildtype CNS WHO Grade 4	HGG
NYU	NYU/NIO_NYU_610/8/patches/NIO_NYU_610-8-1000_5000_600_300.tif	NIO_NYU_610	8	no_lymphoma	1	1	True Negative	True	0.3981295	0.6018705	Glioblastoma IDH-wildtype CNS WHO Grade 4	HGG
NYU	NYU/NIO_NYU_610/8/patches/NIO_NYU_610-8-1000_5000_600_600.tif	NIO_NYU_610	8	no_lymphoma	1	1	True Negative	True	0.3118154	0.68818456	Glioblastoma IDH-wildtype CNS WHO Grade 4	HGG
NYU	NYU/NIO_NYU_610/8/patches/NIO_NYU_610-8-1000_4000_600_0.tif	NIO_NYU_610	8	no_lymphoma	1	1	True Negative	True	0.22482598	0.775174	Glioblastoma IDH-wildtype CNS WHO Grade 4	HGG
NYU	NYU/NIO_NYU_610/8/patches/NIO_NYU_610-8-1000_4000_300_600.tif	NIO_NYU_610	8	no_lymphoma	1	1	True Negative	True	0.47097233	0.52902764	Glioblastoma IDH-wildtype CNS WHO Grade 4	HGG
NYU	NYU/NIO_NYU_610/8/patches/NIO_NYU_610-8-1000_4000_300_0.tif	NIO_NYU_610	8	no_lymphoma	1	1	True Negative	True	0.22877355	0.77122647	Glioblastoma IDH-wildtype CNS WHO Grade 4	HGG
NYU	NYU/NIO_NYU_610/8/patches/NIO_NYU_610-8-1000_4000_0_0.tif	NIO_NYU_610	8	no_lymphoma	1	1	True Negative	True	0.3655282	0.6344718	Glioblastoma IDH-wildtype CNS WHO Grade 4	HGG
NYU	NYU/NIO_NYU_610/8/patches/NIO_NYU_610-8-1000_3000_600_600.tif	NIO_NYU_610	8	no_lymphoma	1	1	True Negative	True	0.06785513	0.93214494	Glioblastoma IDH-wildtype CNS WHO Grade 4	HGG
NYU	NYU/NIO_NYU_610/8/patches/NIO_NYU_610-8-0_5000_300_0.tif	NIO_NYU_610	8	no_lymphoma	1	1	True Negative	True	0.27948382	0.72051615	Glioblastoma IDH-wildtype CNS WHO Grade 4	HGG
NYU	NYU/NIO_NYU_610/8/patches/NIO_NYU_610-8-0_1000_300_300.tif	NIO_NYU_610	8	no_lymphoma	1	1	True Negative	True	0.14416827	0.8558318	Glioblastoma IDH-wildtype CNS WHO Grade 4	HGG
NYU	NYU/NIO_NYU_610/8/patches/NIO_NYU_610-8-0_2000_300_600.tif	NIO_NYU_610	8	no_lymphoma	1	1	True Negative	True	0.47728744	0.5227125	Glioblastoma IDH-wildtype CNS WHO Grade 4	HGG
NYU	NYU/NIO_NYU_610/8/patches/NIO_NYU_610-8-5000_4000_600_0.tif	NIO_NYU_610	8	no_lymphoma	1	1	True Negative	True	0.30844146	0.69155854	Glioblastoma IDH-wildtype CNS WHO Grade 4	HGG
NYU	NYU/NIO_NYU_610/8/patches/NIO_NYU_610-8-4000_1000_0_600.tif	NIO_NYU_610	8	no_lymphoma	1	1	True Negative	True	0.09296129	0.90703875	Glioblastoma IDH-wildtype CNS WHO Grade 4	HGG
NYU	NYU/NIO_NYU_610/8/patches/NIO_NYU_610-8-4000_1000_300_300.tif	NIO_NYU_610	8	no_lymphoma	1	1	True Negative	True	0.10927212	0.8907279	Glioblastoma IDH-wildtype CNS WHO Grade 4	HGG
NYU	NYU/NIO_NYU_610/8/patches/NIO_NYU_610-8-4000_1000_300_600.tif	NIO_NYU_610	8	no_lymphoma	1	1	True Negative	True	0.12967038	0.8703297	Glioblastoma IDH-wildtype CNS WHO Grade 4	HGG
NYU	NYU/NIO_NYU_610/8/patches/NIO_NYU_610-8-4000_1000_600_0.tif	NIO_NYU_610	8	no_lymphoma	1	1	True Negative	True	0.16663215	0.8333678	Glioblastoma IDH-wildtype CNS WHO Grade 4	HGG
NYU	NYU/NIO_NYU_610/8/patches/NIO_NYU_610-8-4000_1000_600_300.tif	NIO_NYU_610	8	no_lymphoma	1	1	True Negative	True	0.07540071	0.92459923	Glioblastoma IDH-wildtype CNS WHO Grade 4	HGG
NYU	NYU/NIO_NYU_610/8/patches/NIO_NYU_610-8-4000_1000_600_600.tif	NIO_NYU_610	8	no_lymphoma	1	1	True Negative	True	0.39793637	0.60206366	Glioblastoma IDH-wildtype CNS WHO Grade 4	HGG
NYU	NYU/NIO_NYU_610/8/patches/NIO_NYU_610-8-4000_0_600_300.tif	NIO_NYU_610	8	no_lymphoma	1	1	True Negative	True	0.11635999	0.88364005	Glioblastoma IDH-wildtype CNS WHO Grade 4	HGG
NYU	NYU/NIO_NYU_610/8/patches/NIO_NYU_610-8-4000_0_600_0.tif	NIO_NYU_610	8	no_lymphoma	1	1	True Negative	True	0.17010695	0.82989305	Glioblastoma IDH-wildtype CNS WHO Grade 4	HGG
NYU	NYU/NIO_NYU_610/8/patches/NIO_NYU_610-8-4000_1000_0_300.tif	NIO_NYU_610	8	no_lymphoma	1	1	True Negative	True	0.15747027	0.84252965	Glioblastoma IDH-wildtype CNS WHO Grade 4	HGG
NYU	NYU/NIO_NYU_610/8/patches/NIO_NYU_610-8-4000_0_300_600.tif	NIO_NYU_610	8	no_lymphoma	1	1	True Negative	True	0.35654357	0.64345646	Glioblastoma IDH-wildtype CNS WHO Grade 4	HGG
NYU	NYU/NIO_NYU_610/8/patches/NIO_NYU_610-8-4000_0_300_0.tif	NIO_NYU_610	8	no_lymphoma	1	1	True Negative	True	0.1657991	0.834201	Glioblastoma IDH-wildtype CNS WHO Grade 4	HGG
NYU	NYU/NIO_NYU_610/8/patches/NIO_NYU_610-8-4000_0_0_600.tif	NIO_NYU_610	8	no_lymphoma	1	1	True Negative	True	0.17391399	0.82608604	Glioblastoma IDH-wildtype CNS WHO Grade 4	HGG
NYU	NYU/NIO_NYU_610/8/patches/NIO_NYU_610-8-4000_0_0_300.tif	NIO_NYU_610	8	no_lymphoma	1	1	True Negative	True	0.28878355	0.71121645	Glioblastoma IDH-wildtype CNS WHO Grade 4	HGG
NYU	NYU/NIO_NYU_610/8/patches/NIO_NYU_610-8-4000_0_0_0.tif	NIO_NYU_610	8	no_lymphoma	1	1	True Negative	True	0.40626305	0.59373695	Glioblastoma IDH-wildtype CNS WHO Grade 4	HGG
NYU	NYU/NIO_NYU_610/8/patches/NIO_NYU_610-8-3000_5000_600_300.tif	NIO_NYU_610	8	no_lymphoma	1	1	True Negative	True	0.1411677	0.85883236	Glioblastoma IDH-wildtype CNS WHO Grade 4	HGG
NYU	NYU/NIO_NYU_610/8/patches/NIO_NYU_610-8-3000_5000_600_0.tif	NIO_NYU_610	8	no_lymphoma	1	1	True Negative	True	0.32101837	0.6789816	Glioblastoma IDH-wildtype CNS WHO Grade 4	HGG
NYU	NYU/NIO_NYU_610/8/patches/NIO_NYU_610-8-3000_5000_300_600.tif	NIO_NYU_610	8	no_lymphoma	1	1	True Negative	True	0.3437886	0.65621144	Glioblastoma IDH-wildtype CNS WHO Grade 4	HGG
NYU	NYU/NIO_NYU_610/8/patches/NIO_NYU_610-8-3000_5000_300_300.tif	NIO_NYU_610	8	no_lymphoma	1	1	True Negative	True	0.13045551	0.8695445	Glioblastoma IDH-wildtype CNS WHO Grade 4	HGG
NYU	NYU/NIO_NYU_610/8/patches/NIO_NYU_610-8-4000_0_300_300.tif	NIO_NYU_610	8	no_lymphoma	1	1	True Negative	True	0.11877705	0.88122296	Glioblastoma IDH-wildtype CNS WHO Grade 4	HGG
NYU	NYU/NIO_NYU_610/8/patches/NIO_NYU_610-8-3000_5000_0_600.tif	NIO_NYU_610	8	no_lymphoma	1	1	True Negative	True	0.31056577	0.68943423	Glioblastoma IDH-wildtype CNS WHO Grade 4	HGG
NYU	NYU/NIO_NYU_610/8/patches/NIO_NYU_610-8-4000_1000_0_0.tif	NIO_NYU_610	8	no_lymphoma	1	1	True Negative	True	0.28172964	0.71827036	Glioblastoma IDH-wildtype CNS WHO Grade 4	HGG
NYU	NYU/NIO_NYU_610/8/patches/NIO_NYU_610-8-4000_1000_300_0.tif	NIO_NYU_610	8	no_lymphoma	1	1	True Negative	True	0.18735564	0.8126444	Glioblastoma IDH-wildtype CNS WHO Grade 4	HGG
NYU	NYU/NIO_NYU_610/8/patches/NIO_NYU_610-8-2000_3000_0_300.tif	NIO_NYU_610	8	no_lymphoma	1	1	True Negative	True	0.10594138	0.89405864	Glioblastoma IDH-wildtype CNS WHO Grade 4	HGG
NYU	NYU/NIO_NYU_610/8/patches/NIO_NYU_610-8-2000_3000_0_0.tif	NIO_NYU_610	8	no_lymphoma	1	1	True Negative	True	0.46693897	0.53306097	Glioblastoma IDH-wildtype CNS WHO Grade 4	HGG
NYU	NYU/NIO_NYU_610/8/patches/NIO_NYU_610-8-2000_2000_600_600.tif	NIO_NYU_610	8	no_lymphoma	1	1	True Negative	True	0.24560444	0.7543956	Glioblastoma IDH-wildtype CNS WHO Grade 4	HGG
NYU	NYU/NIO_NYU_610/8/patches/NIO_NYU_610-8-2000_2000_600_300.tif	NIO_NYU_610	8	no_lymphoma	1	1	True Negative	True	0.18815075	0.8118493	Glioblastoma IDH-wildtype CNS WHO Grade 4	HGG
NYU	NYU/NIO_NYU_610/8/patches/NIO_NYU_610-8-2000_2000_300_600.tif	NIO_NYU_610	8	no_lymphoma	1	1	True Negative	True	0.4111582	0.5888418	Glioblastoma IDH-wildtype CNS WHO Grade 4	HGG
NYU	NYU/NIO_NYU_610/8/patches/NIO_NYU_610-8-2000_2000_300_300.tif	NIO_NYU_610	8	no_lymphoma	1	1	True Negative	True	0.3531811	0.64681894	Glioblastoma IDH-wildtype CNS WHO Grade 4	HGG
NYU	NYU/NIO_NYU_610/8/patches/NIO_NYU_610-8-3000_3000_300_600.tif	NIO_NYU_610	8	no_lymphoma	1	1	True Negative	True	0.116580516	0.8834195	Glioblastoma IDH-wildtype CNS WHO Grade 4	HGG
NYU	NYU/NIO_NYU_610/8/patches/NIO_NYU_610-8-3000_4000_0_600.tif	NIO_NYU_610	8	no_lymphoma	1	1	True Negative	True	0.25953862	0.7404614	Glioblastoma IDH-wildtype CNS WHO Grade 4	HGG
NYU	NYU/NIO_NYU_610/8/patches/NIO_NYU_610-8-4000_0_600_600.tif	NIO_NYU_610	8	no_lymphoma	1	1	True Negative	True	0.20041853	0.7995815	Glioblastoma IDH-wildtype CNS WHO Grade 4	HGG
NYU	NYU/NIO_NYU_610/8/patches/NIO_NYU_610-8-3000_4000_0_0.tif	NIO_NYU_610	8	no_lymphoma	1	1	True Negative	True	0.3311312	0.6688688	Glioblastoma IDH-wildtype CNS WHO Grade 4	HGG
NYU	NYU/NIO_NYU_610/8/patches/NIO_NYU_610-8-3000_4000_300_0.tif	NIO_NYU_610	8	no_lymphoma	1	1	True Negative	True	0.113753445	0.88624656	Glioblastoma IDH-wildtype CNS WHO Grade 4	HGG
NYU	NYU/NIO_NYU_610/8/patches/NIO_NYU_610-8-3000_5000_0_0.tif	NIO_NYU_610	8	no_lymphoma	1	1	True Negative	True	0.4622121	0.537788	Glioblastoma IDH-wildtype CNS WHO Grade 4	HGG
NYU	NYU/NIO_NYU_610/8/patches/NIO_NYU_610-8-3000_4000_300_300.tif	NIO_NYU_610	8	no_lymphoma	1	1	True Negative	True	0.3506678	0.64933217	Glioblastoma IDH-wildtype CNS WHO Grade 4	HGG
NYU	NYU/NIO_NYU_610/8/patches/NIO_NYU_610-8-3000_4000_300_600.tif	NIO_NYU_610	8	no_lymphoma	1	1	True Negative	True	0.4402923	0.5597077	Glioblastoma IDH-wildtype CNS WHO Grade 4	HGG
NYU	NYU/NIO_NYU_610/8/patches/NIO_NYU_610-8-3000_4000_600_0.tif	NIO_NYU_610	8	no_lymphoma	1	1	True Negative	True	0.3320205	0.6679795	Glioblastoma IDH-wildtype CNS WHO Grade 4	HGG
NYU	NYU/NIO_NYU_610/8/patches/NIO_NYU_610-8-3000_4000_600_300.tif	NIO_NYU_610	8	no_lymphoma	1	1	True Negative	True	0.122718245	0.8772817	Glioblastoma IDH-wildtype CNS WHO Grade 4	HGG
NYU	NYU/NIO_NYU_610/8/patches/NIO_NYU_610-8-3000_4000_600_600.tif	NIO_NYU_610	8	no_lymphoma	1	1	True Negative	True	0.10850357	0.8914964	Glioblastoma IDH-wildtype CNS WHO Grade 4	HGG
NYU	NYU/NIO_NYU_610/8/patches/NIO_NYU_610-8-3000_5000_0_300.tif	NIO_NYU_610	8	no_lymphoma	1	1	True Negative	True	0.26572675	0.73427325	Glioblastoma IDH-wildtype CNS WHO Grade 4	HGG
NYU	NYU/NIO_NYU_610/8/patches/NIO_NYU_610-8-3000_4000_0_300.tif	NIO_NYU_610	8	no_lymphoma	1	1	True Negative	True	0.08590745	0.91409254	Glioblastoma IDH-wildtype CNS WHO Grade 4	HGG
NYU	NYU/NIO_NYU_610/8/patches/NIO_NYU_610-8-5000_4000_300_600.tif	NIO_NYU_610	8	no_lymphoma	1	1	True Negative	True	0.2909338	0.7090662	Glioblastoma IDH-wildtype CNS WHO Grade 4	HGG
NYU	NYU/NIO_NYU_610/8/patches/NIO_NYU_610-8-3000_3000_600_600.tif	NIO_NYU_610	8	no_lymphoma	1	1	True Negative	True	0.24018648	0.75981355	Glioblastoma IDH-wildtype CNS WHO Grade 4	HGG
NYU	NYU/NIO_NYU_610/8/patches/NIO_NYU_610-8-5000_3000_0_300.tif	NIO_NYU_610	8	no_lymphoma	1	1	True Negative	True	0.12139555	0.8786045	Glioblastoma IDH-wildtype CNS WHO Grade 4	HGG
NYU	NYU/NIO_NYU_610/8/patches/NIO_NYU_610-8-5000_5000_300_300.tif	NIO_NYU_610	8	no_lymphoma	1	1	True Negative	True	0.26256818	0.73743176	Glioblastoma IDH-wildtype CNS WHO Grade 4	HGG
NYU	NYU/NIO_NYU_610/8/patches/NIO_NYU_610-8-5000_1000_600_0.tif	NIO_NYU_610	8	no_lymphoma	1	0	False Positive	False	0.54777205	0.45222795	Glioblastoma IDH-wildtype CNS WHO Grade 4	HGG
NYU	NYU/NIO_NYU_610/8/patches/NIO_NYU_610-8-5000_1000_0_600.tif	NIO_NYU_610	8	no_lymphoma	1	0	False Positive	False	0.6794623	0.32053772	Glioblastoma IDH-wildtype CNS WHO Grade 4	HGG
NYU	NYU/NIO_NYU_610/8/patches/NIO_NYU_610-8-2000_0_0_0.tif	NIO_NYU_610	8	no_lymphoma	1	1	True Negative	True	0.23144987	0.76855016	Glioblastoma IDH-wildtype CNS WHO Grade 4	HGG
NYU	NYU/NIO_NYU_610/8/patches/NIO_NYU_610-8-4000_5000_600_300.tif	NIO_NYU_610	8	no_lymphoma	1	0	False Positive	False	0.6212791	0.37872085	Glioblastoma IDH-wildtype CNS WHO Grade 4	HGG
NYU	NYU/NIO_NYU_610/8/patches/NIO_NYU_610-8-5000_1000_600_300.tif	NIO_NYU_610	8	no_lymphoma	1	0	False Positive	False	0.5341785	0.4658215	Glioblastoma IDH-wildtype CNS WHO Grade 4	HGG
NYU	NYU/NIO_NYU_610/8/patches/NIO_NYU_610-8-5000_2000_600_0.tif	NIO_NYU_610	8	no_lymphoma	1	0	False Positive	False	0.63655853	0.3634414	Glioblastoma IDH-wildtype CNS WHO Grade 4	HGG
NYU	NYU/NIO_NYU_610/8/patches/NIO_NYU_610-8-5000_4000_600_300.tif	NIO_NYU_610	8	no_lymphoma	1	1	True Negative	True	0.22903396	0.770966	Glioblastoma IDH-wildtype CNS WHO Grade 4	HGG
NYU	NYU/NIO_NYU_610/8/patches/NIO_NYU_610-8-5000_4000_600_600.tif	NIO_NYU_610	8	no_lymphoma	1	1	True Negative	True	0.30924186	0.69075817	Glioblastoma IDH-wildtype CNS WHO Grade 4	HGG
NYU	NYU/NIO_NYU_610/8/patches/NIO_NYU_610-8-5000_5000_0_0.tif	NIO_NYU_610	8	no_lymphoma	1	1	True Negative	True	0.3649082	0.63509184	Glioblastoma IDH-wildtype CNS WHO Grade 4	HGG
NYU	NYU/NIO_NYU_610/8/patches/NIO_NYU_610-8-5000_5000_0_600.tif	NIO_NYU_610	8	no_lymphoma	1	1	True Negative	True	0.39732426	0.6026758	Glioblastoma IDH-wildtype CNS WHO Grade 4	HGG
NYU	NYU/NIO_NYU_610/8/patches/NIO_NYU_610-8-5000_5000_300_0.tif	NIO_NYU_610	8	no_lymphoma	1	1	True Negative	True	0.3749985	0.6250015	Glioblastoma IDH-wildtype CNS WHO Grade 4	HGG
NYU	NYU/NIO_NYU_610/8/patches/NIO_NYU_610-8-5000_5000_300_600.tif	NIO_NYU_610	8	no_lymphoma	1	1	True Negative	True	0.390786	0.609214	Glioblastoma IDH-wildtype CNS WHO Grade 4	HGG
NYU	NYU/NIO_NYU_610/8/patches/NIO_NYU_610-8-5000_5000_600_0.tif	NIO_NYU_610	8	no_lymphoma	1	1	True Negative	True	0.46853447	0.5314656	Glioblastoma IDH-wildtype CNS WHO Grade 4	HGG
NYU	NYU/NIO_NYU_610/8/patches/NIO_NYU_610-8-5000_5000_600_300.tif	NIO_NYU_610	8	no_lymphoma	1	1	True Negative	True	0.2728539	0.72714615	Glioblastoma IDH-wildtype CNS WHO Grade 4	HGG
NYU	NYU/NIO_NYU_610/8/patches/NIO_NYU_610-8-5000_5000_600_600.tif	NIO_NYU_610	8	no_lymphoma	1	1	True Negative	True	0.36941057	0.6305895	Glioblastoma IDH-wildtype CNS WHO Grade 4	HGG
NYU	NYU/NIO_NYU_610/8/patches/NIO_NYU_610-8-5000_5000_0_300.tif	NIO_NYU_610	8	no_lymphoma	1	0	False Positive	False	0.5352525	0.46474752	Glioblastoma IDH-wildtype CNS WHO Grade 4	HGG
NYU	NYU/NIO_NYU_610/8/patches/NIO_NYU_610-8-5000_4000_300_0.tif	NIO_NYU_610	8	no_lymphoma	1	0	False Positive	False	0.5354868	0.46451318	Glioblastoma IDH-wildtype CNS WHO Grade 4	HGG
NYU	NYU/NIO_NYU_610/8/patches/NIO_NYU_610-8-3000_3000_600_300.tif	NIO_NYU_610	8	no_lymphoma	1	1	True Negative	True	0.10284074	0.8971593	Glioblastoma IDH-wildtype CNS WHO Grade 4	HGG
NYU	NYU/NIO_NYU_624/6/patches/NIO_NYU_624-6-0_0_300_0.tif	NIO_NYU_624	6	no_lymphoma	1	0	False Positive	False	0.66903585	0.33096415	Diffuse midline glioma H3 K27M mutant CNS WHO Grade 4	HGG
NYU	NYU/NIO_NYU_624/6/patches/NIO_NYU_624-6-0_2000_0_600.tif	NIO_NYU_624	6	no_lymphoma	1	1	True Negative	True	0.26243964	0.7375604	Diffuse midline glioma H3 K27M mutant CNS WHO Grade 4	HGG
NYU	NYU/NIO_NYU_624/6/patches/NIO_NYU_624-6-3000_3000_0_300.tif	NIO_NYU_624	6	no_lymphoma	1	1	True Negative	True	0.08720019	0.9127998	Diffuse midline glioma H3 K27M mutant CNS WHO Grade 4	HGG
NYU	NYU/NIO_NYU_624/6/patches/NIO_NYU_624-6-0_1000_600_0.tif	NIO_NYU_624	6	no_lymphoma	1	1	True Negative	True	0.29912448	0.7008755	Diffuse midline glioma H3 K27M mutant CNS WHO Grade 4	HGG
NYU	NYU/NIO_NYU_624/6/patches/NIO_NYU_624-6-3000_3000_0_0.tif	NIO_NYU_624	6	no_lymphoma	1	1	True Negative	True	0.079335	0.920665	Diffuse midline glioma H3 K27M mutant CNS WHO Grade 4	HGG
NYU	NYU/NIO_NYU_624/6/patches/NIO_NYU_624-6-3000_2000_600_600.tif	NIO_NYU_624	6	no_lymphoma	1	1	True Negative	True	0.09883071	0.90116924	Diffuse midline glioma H3 K27M mutant CNS WHO Grade 4	HGG
NYU	NYU/NIO_NYU_624/6/patches/NIO_NYU_624-6-3000_2000_600_300.tif	NIO_NYU_624	6	no_lymphoma	1	1	True Negative	True	0.095881015	0.904119	Diffuse midline glioma H3 K27M mutant CNS WHO Grade 4	HGG
NYU	NYU/NIO_NYU_624/6/patches/NIO_NYU_624-6-3000_2000_600_0.tif	NIO_NYU_624	6	no_lymphoma	1	1	True Negative	True	0.07239442	0.92760557	Diffuse midline glioma H3 K27M mutant CNS WHO Grade 4	HGG
NYU	NYU/NIO_NYU_624/6/patches/NIO_NYU_624-6-3000_2000_300_600.tif	NIO_NYU_624	6	no_lymphoma	1	1	True Negative	True	0.110364035	0.889636	Diffuse midline glioma H3 K27M mutant CNS WHO Grade 4	HGG
NYU	NYU/NIO_NYU_624/6/patches/NIO_NYU_624-6-3000_2000_300_300.tif	NIO_NYU_624	6	no_lymphoma	1	1	True Negative	True	0.06770805	0.9322919	Diffuse midline glioma H3 K27M mutant CNS WHO Grade 4	HGG
NYU	NYU/NIO_NYU_624/6/patches/NIO_NYU_624-6-1000_0_300_300.tif	NIO_NYU_624	6	no_lymphoma	1	1	True Negative	True	0.28391078	0.7160892	Diffuse midline glioma H3 K27M mutant CNS WHO Grade 4	HGG
NYU	NYU/NIO_NYU_624/6/patches/NIO_NYU_624-6-0_3000_600_0.tif	NIO_NYU_624	6	no_lymphoma	1	1	True Negative	True	0.4103646	0.58963543	Diffuse midline glioma H3 K27M mutant CNS WHO Grade 4	HGG
NYU	NYU/NIO_NYU_624/6/patches/NIO_NYU_624-6-3000_3000_0_600.tif	NIO_NYU_624	6	no_lymphoma	1	1	True Negative	True	0.3523876	0.64761245	Diffuse midline glioma H3 K27M mutant CNS WHO Grade 4	HGG
NYU	NYU/NIO_NYU_624/6/patches/NIO_NYU_624-6-0_0_600_300.tif	NIO_NYU_624	6	no_lymphoma	1	1	True Negative	True	0.33203536	0.6679646	Diffuse midline glioma H3 K27M mutant CNS WHO Grade 4	HGG
NYU	NYU/NIO_NYU_624/6/patches/NIO_NYU_624-6-0_0_600_600.tif	NIO_NYU_624	6	no_lymphoma	1	1	True Negative	True	0.22580686	0.77419317	Diffuse midline glioma H3 K27M mutant CNS WHO Grade 4	HGG
NYU	NYU/NIO_NYU_624/6/patches/NIO_NYU_624-6-0_1000_0_0.tif	NIO_NYU_624	6	no_lymphoma	1	1	True Negative	True	0.083311774	0.91668826	Diffuse midline glioma H3 K27M mutant CNS WHO Grade 4	HGG
NYU	NYU/NIO_NYU_624/6/patches/NIO_NYU_624-6-0_1000_0_300.tif	NIO_NYU_624	6	no_lymphoma	1	1	True Negative	True	0.28054926	0.7194507	Diffuse midline glioma H3 K27M mutant CNS WHO Grade 4	HGG
NYU	NYU/NIO_NYU_624/6/patches/NIO_NYU_624-6-0_1000_0_600.tif	NIO_NYU_624	6	no_lymphoma	1	1	True Negative	True	0.30501458	0.6949854	Diffuse midline glioma H3 K27M mutant CNS WHO Grade 4	HGG
NYU	NYU/NIO_NYU_624/6/patches/NIO_NYU_624-6-0_1000_300_0.tif	NIO_NYU_624	6	no_lymphoma	1	1	True Negative	True	0.4980367	0.50196326	Diffuse midline glioma H3 K27M mutant CNS WHO Grade 4	HGG
NYU	NYU/NIO_NYU_624/6/patches/NIO_NYU_624-6-0_1000_300_300.tif	NIO_NYU_624	6	no_lymphoma	1	1	True Negative	True	0.4128306	0.58716947	Diffuse midline glioma H3 K27M mutant CNS WHO Grade 4	HGG
NYU	NYU/NIO_NYU_624/6/patches/NIO_NYU_624-6-0_1000_300_600.tif	NIO_NYU_624	6	no_lymphoma	1	1	True Negative	True	0.4029191	0.5970809	Diffuse midline glioma H3 K27M mutant CNS WHO Grade 4	HGG
NYU	NYU/NIO_NYU_624/6/patches/NIO_NYU_624-6-0_2000_0_0.tif	NIO_NYU_624	6	no_lymphoma	1	1	True Negative	True	0.22965473	0.7703453	Diffuse midline glioma H3 K27M mutant CNS WHO Grade 4	HGG
NYU	NYU/NIO_NYU_624/6/patches/NIO_NYU_624-6-0_2000_0_300.tif	NIO_NYU_624	6	no_lymphoma	1	1	True Negative	True	0.27352533	0.7264747	Diffuse midline glioma H3 K27M mutant CNS WHO Grade 4	HGG
NYU	NYU/NIO_NYU_624/6/patches/NIO_NYU_624-6-0_0_300_300.tif	NIO_NYU_624	6	no_lymphoma	1	0	False Positive	False	0.59721047	0.4027895	Diffuse midline glioma H3 K27M mutant CNS WHO Grade 4	HGG
NYU	NYU/NIO_NYU_624/6/patches/NIO_NYU_624-6-0_3000_600_300.tif	NIO_NYU_624	6	no_lymphoma	1	1	True Negative	True	0.12088271	0.87911737	Diffuse midline glioma H3 K27M mutant CNS WHO Grade 4	HGG
NYU	NYU/NIO_NYU_624/6/patches/NIO_NYU_624-6-2000_2000_600_0.tif	NIO_NYU_624	6	no_lymphoma	1	1	True Negative	True	0.20043458	0.79956543	Diffuse midline glioma H3 K27M mutant CNS WHO Grade 4	HGG
NYU	NYU/NIO_NYU_624/6/patches/NIO_NYU_624-6-2000_1000_600_0.tif	NIO_NYU_624	6	no_lymphoma	1	1	True Negative	True	0.10033207	0.8996679	Diffuse midline glioma H3 K27M mutant CNS WHO Grade 4	HGG
NYU	NYU/NIO_NYU_624/6/patches/NIO_NYU_624-6-2000_1000_300_600.tif	NIO_NYU_624	6	no_lymphoma	1	1	True Negative	True	0.25966984	0.7403301	Diffuse midline glioma H3 K27M mutant CNS WHO Grade 4	HGG
NYU	NYU/NIO_NYU_624/6/patches/NIO_NYU_624-6-2000_1000_300_300.tif	NIO_NYU_624	6	no_lymphoma	1	1	True Negative	True	0.024322957	0.9756771	Diffuse midline glioma H3 K27M mutant CNS WHO Grade 4	HGG
NYU	NYU/NIO_NYU_624/6/patches/NIO_NYU_624-6-2000_1000_300_0.tif	NIO_NYU_624	6	no_lymphoma	1	1	True Negative	True	0.028707197	0.9712928	Diffuse midline glioma H3 K27M mutant CNS WHO Grade 4	HGG
NYU	NYU/NIO_NYU_624/6/patches/NIO_NYU_624-6-2000_1000_0_600.tif	NIO_NYU_624	6	no_lymphoma	1	1	True Negative	True	0.055279095	0.9447209	Diffuse midline glioma H3 K27M mutant CNS WHO Grade 4	HGG
NYU	NYU/NIO_NYU_624/6/patches/NIO_NYU_624-6-2000_1000_0_300.tif	NIO_NYU_624	6	no_lymphoma	1	1	True Negative	True	0.1361445	0.8638555	Diffuse midline glioma H3 K27M mutant CNS WHO Grade 4	HGG
NYU	NYU/NIO_NYU_624/6/patches/NIO_NYU_624-6-2000_1000_0_0.tif	NIO_NYU_624	6	no_lymphoma	1	1	True Negative	True	0.36982512	0.6301749	Diffuse midline glioma H3 K27M mutant CNS WHO Grade 4	HGG
NYU	NYU/NIO_NYU_624/6/patches/NIO_NYU_624-6-2000_0_600_600.tif	NIO_NYU_624	6	no_lymphoma	1	1	True Negative	True	0.21829298	0.78170705	Diffuse midline glioma H3 K27M mutant CNS WHO Grade 4	HGG
NYU	NYU/NIO_NYU_624/6/patches/NIO_NYU_624-6-2000_0_300_600.tif	NIO_NYU_624	6	no_lymphoma	1	1	True Negative	True	0.32820717	0.6717928	Diffuse midline glioma H3 K27M mutant CNS WHO Grade 4	HGG
NYU	NYU/NIO_NYU_624/6/patches/NIO_NYU_624-6-1000_3000_600_600.tif	NIO_NYU_624	6	no_lymphoma	1	1	True Negative	True	0.02665487	0.97334516	Diffuse midline glioma H3 K27M mutant CNS WHO Grade 4	HGG
NYU	NYU/NIO_NYU_624/6/patches/NIO_NYU_624-6-1000_3000_600_300.tif	NIO_NYU_624	6	no_lymphoma	1	1	True Negative	True	0.41055527	0.5894447	Diffuse midline glioma H3 K27M mutant CNS WHO Grade 4	HGG
NYU	NYU/NIO_NYU_624/6/patches/NIO_NYU_624-6-0_2000_300_0.tif	NIO_NYU_624	6	no_lymphoma	1	0	False Positive	False	0.5745396	0.42546037	Diffuse midline glioma H3 K27M mutant CNS WHO Grade 4	HGG
NYU	NYU/NIO_NYU_624/6/patches/NIO_NYU_624-6-2000_2000_300_600.tif	NIO_NYU_624	6	no_lymphoma	1	1	True Negative	True	0.13955447	0.8604455	Diffuse midline glioma H3 K27M mutant CNS WHO Grade 4	HGG
NYU	NYU/NIO_NYU_624/6/patches/NIO_NYU_624-6-0_2000_300_300.tif	NIO_NYU_624	6	no_lymphoma	1	0	False Positive	False	0.7857716	0.21422839	Diffuse midline glioma H3 K27M mutant CNS WHO Grade 4	HGG
NYU	NYU/NIO_NYU_624/6/patches/NIO_NYU_624-6-0_2000_600_600.tif	NIO_NYU_624	6	no_lymphoma	1	0	False Positive	False	0.63948345	0.36051658	Diffuse midline glioma H3 K27M mutant CNS WHO Grade 4	HGG
NYU	NYU/NIO_NYU_624/6/patches/NIO_NYU_624-6-0_3000_0_0.tif	NIO_NYU_624	6	no_lymphoma	1	0	False Positive	False	0.6920888	0.30791125	Diffuse midline glioma H3 K27M mutant CNS WHO Grade 4	HGG
NYU	NYU/NIO_NYU_624/6/patches/NIO_NYU_624-6-1000_3000_0_600.tif	NIO_NYU_624	6	no_lymphoma	1	0	False Positive	False	0.52010155	0.4798984	Diffuse midline glioma H3 K27M mutant CNS WHO Grade 4	HGG
NYU	NYU/NIO_NYU_624/6/patches/NIO_NYU_624-6-1000_3000_0_300.tif	NIO_NYU_624	6	no_lymphoma	1	0	False Positive	False	0.6912732	0.30872676	Diffuse midline glioma H3 K27M mutant CNS WHO Grade 4	HGG
NYU	NYU/NIO_NYU_624/6/patches/NIO_NYU_624-6-0_3000_600_600.tif	NIO_NYU_624	6	no_lymphoma	1	0	False Positive	False	0.7252387	0.27476135	Diffuse midline glioma H3 K27M mutant CNS WHO Grade 4	HGG
NYU	NYU/NIO_NYU_624/6/patches/NIO_NYU_624-6-1000_1000_0_300.tif	NIO_NYU_624	6	no_lymphoma	1	0	False Positive	False	0.91164637	0.08835367	Diffuse midline glioma H3 K27M mutant CNS WHO Grade 4	HGG
NYU	NYU/NIO_NYU_624/6/patches/NIO_NYU_624-6-1000_1000_0_600.tif	NIO_NYU_624	6	no_lymphoma	1	0	False Positive	False	0.86942446	0.13057551	Diffuse midline glioma H3 K27M mutant CNS WHO Grade 4	HGG
NYU	NYU/NIO_NYU_624/6/patches/NIO_NYU_624-6-1000_1000_300_300.tif	NIO_NYU_624	6	no_lymphoma	1	0	False Positive	False	0.5439161	0.45608392	Diffuse midline glioma H3 K27M mutant CNS WHO Grade 4	HGG
NYU	NYU/NIO_NYU_624/6/patches/NIO_NYU_624-6-1000_1000_300_600.tif	NIO_NYU_624	6	no_lymphoma	1	0	False Positive	False	0.5986946	0.40130538	Diffuse midline glioma H3 K27M mutant CNS WHO Grade 4	HGG
NYU	NYU/NIO_NYU_624/6/patches/NIO_NYU_624-6-1000_2000_0_300.tif	NIO_NYU_624	6	no_lymphoma	1	0	False Positive	False	0.6686403	0.3313597	Diffuse midline glioma H3 K27M mutant CNS WHO Grade 4	HGG
NYU	NYU/NIO_NYU_624/6/patches/NIO_NYU_624-6-1000_2000_0_600.tif	NIO_NYU_624	6	no_lymphoma	1	0	False Positive	False	0.60072446	0.3992755	Diffuse midline glioma H3 K27M mutant CNS WHO Grade 4	HGG
NYU	NYU/NIO_NYU_624/6/patches/NIO_NYU_624-6-1000_2000_300_0.tif	NIO_NYU_624	6	no_lymphoma	1	0	False Positive	False	0.5505626	0.4494374	Diffuse midline glioma H3 K27M mutant CNS WHO Grade 4	HGG
NYU	NYU/NIO_NYU_624/6/patches/NIO_NYU_624-6-1000_2000_0_0.tif	NIO_NYU_624	6	no_lymphoma	1	0	False Positive	False	0.7654869	0.23451306	Diffuse midline glioma H3 K27M mutant CNS WHO Grade 4	HGG
NYU	NYU/NIO_NYU_624/6/patches/NIO_NYU_624-6-0_2000_300_600.tif	NIO_NYU_624	6	no_lymphoma	1	0	False Positive	False	0.6441919	0.35580808	Diffuse midline glioma H3 K27M mutant CNS WHO Grade 4	HGG
NYU	NYU/NIO_NYU_624/6/patches/NIO_NYU_624-6-2000_2000_300_300.tif	NIO_NYU_624	6	no_lymphoma	1	1	True Negative	True	0.10793071	0.8920693	Diffuse midline glioma H3 K27M mutant CNS WHO Grade 4	HGG
NYU	NYU/NIO_NYU_624/6/patches/NIO_NYU_624-6-1000_3000_600_0.tif	NIO_NYU_624	6	no_lymphoma	1	1	True Negative	True	0.12355181	0.87644815	Diffuse midline glioma H3 K27M mutant CNS WHO Grade 4	HGG
NYU	NYU/NIO_NYU_624/6/patches/NIO_NYU_624-6-2000_2000_300_0.tif	NIO_NYU_624	6	no_lymphoma	1	1	True Negative	True	0.3442014	0.6557987	Diffuse midline glioma H3 K27M mutant CNS WHO Grade 4	HGG
NYU	NYU/NIO_NYU_624/6/patches/NIO_NYU_624-6-1000_0_600_600.tif	NIO_NYU_624	6	no_lymphoma	1	1	True Negative	True	0.23718375	0.76281625	Diffuse midline glioma H3 K27M mutant CNS WHO Grade 4	HGG
NYU	NYU/NIO_NYU_624/6/patches/NIO_NYU_624-6-0_1000_600_600.tif	NIO_NYU_624	6	no_lymphoma	1	0	False Positive	False	0.7798212	0.22017878	Diffuse midline glioma H3 K27M mutant CNS WHO Grade 4	HGG
NYU	NYU/NIO_NYU_624/6/patches/NIO_NYU_624-6-2000_3000_0_0.tif	NIO_NYU_624	6	no_lymphoma	1	1	True Negative	True	0.20926502	0.790735	Diffuse midline glioma H3 K27M mutant CNS WHO Grade 4	HGG
NYU	NYU/NIO_NYU_624/6/patches/NIO_NYU_624-6-2000_2000_600_600.tif	NIO_NYU_624	6	no_lymphoma	1	1	True Negative	True	0.059765175	0.94023484	Diffuse midline glioma H3 K27M mutant CNS WHO Grade 4	HGG
NYU	NYU/NIO_NYU_624/6/patches/NIO_NYU_624-6-2000_3000_0_300.tif	NIO_NYU_624	6	no_lymphoma	1	1	True Negative	True	0.24366684	0.7563332	Diffuse midline glioma H3 K27M mutant CNS WHO Grade 4	HGG
NYU	NYU/NIO_NYU_624/6/patches/NIO_NYU_624-6-2000_3000_0_600.tif	NIO_NYU_624	6	no_lymphoma	1	1	True Negative	True	0.16996379	0.83003616	Diffuse midline glioma H3 K27M mutant CNS WHO Grade 4	HGG
NYU	NYU/NIO_NYU_624/6/patches/NIO_NYU_624-6-2000_3000_300_0.tif	NIO_NYU_624	6	no_lymphoma	1	1	True Negative	True	0.22721246	0.7727876	Diffuse midline glioma H3 K27M mutant CNS WHO Grade 4	HGG
NYU	NYU/NIO_NYU_624/6/patches/NIO_NYU_624-6-2000_3000_300_300.tif	NIO_NYU_624	6	no_lymphoma	1	1	True Negative	True	0.12976609	0.87023395	Diffuse midline glioma H3 K27M mutant CNS WHO Grade 4	HGG
NYU	NYU/NIO_NYU_624/6/patches/NIO_NYU_624-6-2000_3000_300_600.tif	NIO_NYU_624	6	no_lymphoma	1	1	True Negative	True	0.17314067	0.82685935	Diffuse midline glioma H3 K27M mutant CNS WHO Grade 4	HGG
NYU	NYU/NIO_NYU_624/6/patches/NIO_NYU_624-6-2000_2000_600_300.tif	NIO_NYU_624	6	no_lymphoma	1	1	True Negative	True	0.09295824	0.9070418	Diffuse midline glioma H3 K27M mutant CNS WHO Grade 4	HGG
NYU	NYU/NIO_NYU_624/6/patches/NIO_NYU_624-6-1000_2000_300_300.tif	NIO_NYU_624	6	no_lymphoma	1	1	True Negative	True	0.10684794	0.89315206	Diffuse midline glioma H3 K27M mutant CNS WHO Grade 4	HGG
NYU	NYU/NIO_NYU_624/6/patches/NIO_NYU_624-6-1000_2000_300_600.tif	NIO_NYU_624	6	no_lymphoma	1	1	True Negative	True	0.21125498	0.78874505	Diffuse midline glioma H3 K27M mutant CNS WHO Grade 4	HGG
NYU	NYU/NIO_NYU_624/6/patches/NIO_NYU_624-6-1000_2000_600_0.tif	NIO_NYU_624	6	no_lymphoma	1	1	True Negative	True	0.44371316	0.5562868	Diffuse midline glioma H3 K27M mutant CNS WHO Grade 4	HGG
NYU	NYU/NIO_NYU_624/6/patches/NIO_NYU_624-6-1000_2000_600_300.tif	NIO_NYU_624	6	no_lymphoma	1	1	True Negative	True	0.102617174	0.8973828	Diffuse midline glioma H3 K27M mutant CNS WHO Grade 4	HGG
NYU	NYU/NIO_NYU_624/6/patches/NIO_NYU_624-6-1000_2000_600_600.tif	NIO_NYU_624	6	no_lymphoma	1	1	True Negative	True	0.12013058	0.8798694	Diffuse midline glioma H3 K27M mutant CNS WHO Grade 4	HGG
NYU	NYU/NIO_NYU_624/6/patches/NIO_NYU_624-6-1000_3000_0_0.tif	NIO_NYU_624	6	no_lymphoma	1	1	True Negative	True	0.20653628	0.7934637	Diffuse midline glioma H3 K27M mutant CNS WHO Grade 4	HGG
NYU	NYU/NIO_NYU_624/6/patches/NIO_NYU_624-6-1000_3000_300_0.tif	NIO_NYU_624	6	no_lymphoma	1	1	True Negative	True	0.23775697	0.76224303	Diffuse midline glioma H3 K27M mutant CNS WHO Grade 4	HGG
NYU	NYU/NIO_NYU_624/6/patches/NIO_NYU_624-6-1000_3000_300_300.tif	NIO_NYU_624	6	no_lymphoma	1	1	True Negative	True	0.17836848	0.8216315	Diffuse midline glioma H3 K27M mutant CNS WHO Grade 4	HGG
NYU	NYU/NIO_NYU_624/6/patches/NIO_NYU_624-6-1000_3000_300_600.tif	NIO_NYU_624	6	no_lymphoma	1	1	True Negative	True	0.3835014	0.6164986	Diffuse midline glioma H3 K27M mutant CNS WHO Grade 4	HGG
NYU	NYU/NIO_NYU_624/6/patches/NIO_NYU_624-6-1000_1000_600_600.tif	NIO_NYU_624	6	no_lymphoma	1	1	True Negative	True	0.25923765	0.74076235	Diffuse midline glioma H3 K27M mutant CNS WHO Grade 4	HGG
NYU	NYU/NIO_NYU_624/6/patches/NIO_NYU_624-6-1000_1000_600_300.tif	NIO_NYU_624	6	no_lymphoma	1	1	True Negative	True	0.037048	0.962952	Diffuse midline glioma H3 K27M mutant CNS WHO Grade 4	HGG
NYU	NYU/NIO_NYU_624/6/patches/NIO_NYU_624-6-1000_1000_600_0.tif	NIO_NYU_624	6	no_lymphoma	1	1	True Negative	True	0.07238318	0.92761683	Diffuse midline glioma H3 K27M mutant CNS WHO Grade 4	HGG
NYU	NYU/NIO_NYU_624/6/patches/NIO_NYU_624-6-1000_1000_300_0.tif	NIO_NYU_624	6	no_lymphoma	1	1	True Negative	True	0.32397285	0.6760272	Diffuse midline glioma H3 K27M mutant CNS WHO Grade 4	HGG
NYU	NYU/NIO_NYU_624/6/patches/NIO_NYU_624-6-1000_1000_0_0.tif	NIO_NYU_624	6	no_lymphoma	1	1	True Negative	True	0.2591589	0.74084115	Diffuse midline glioma H3 K27M mutant CNS WHO Grade 4	HGG
NYU	NYU/NIO_NYU_624/6/patches/NIO_NYU_624-6-2000_2000_0_600.tif	NIO_NYU_624	6	no_lymphoma	1	1	True Negative	True	0.36060348	0.6393965	Diffuse midline glioma H3 K27M mutant CNS WHO Grade 4	HGG
NYU	NYU/NIO_NYU_624/6/patches/NIO_NYU_624-6-2000_1000_600_300.tif	NIO_NYU_624	6	no_lymphoma	1	1	True Negative	True	0.056658637	0.9433413	Diffuse midline glioma H3 K27M mutant CNS WHO Grade 4	HGG
NYU	NYU/NIO_NYU_624/6/patches/NIO_NYU_624-6-2000_1000_600_600.tif	NIO_NYU_624	6	no_lymphoma	1	1	True Negative	True	0.12064104	0.87935895	Diffuse midline glioma H3 K27M mutant CNS WHO Grade 4	HGG
NYU	NYU/NIO_NYU_624/6/patches/NIO_NYU_624-6-2000_2000_0_0.tif	NIO_NYU_624	6	no_lymphoma	1	1	True Negative	True	0.24863532	0.7513647	Diffuse midline glioma H3 K27M mutant CNS WHO Grade 4	HGG
NYU	NYU/NIO_NYU_624/6/patches/NIO_NYU_624-6-2000_2000_0_300.tif	NIO_NYU_624	6	no_lymphoma	1	1	True Negative	True	0.25115836	0.74884164	Diffuse midline glioma H3 K27M mutant CNS WHO Grade 4	HGG
NYU	NYU/NIO_NYU_624/6/patches/NIO_NYU_624-6-0_1000_600_300.tif	NIO_NYU_624	6	no_lymphoma	1	0	False Positive	False	0.776883	0.22311701	Diffuse midline glioma H3 K27M mutant CNS WHO Grade 4	HGG
NYU	NYU/NIO_NYU_624/6/patches/NIO_NYU_624-6-3000_3000_300_0.tif	NIO_NYU_624	6	no_lymphoma	1	1	True Negative	True	0.1369504	0.86304957	Diffuse midline glioma H3 K27M mutant CNS WHO Grade 4	HGG
NYU	NYU/NIO_NYU_624/6/patches/NIO_NYU_624-6-3000_2000_0_0.tif	NIO_NYU_624	6	no_lymphoma	1	1	True Negative	True	0.041221943	0.958778	Diffuse midline glioma H3 K27M mutant CNS WHO Grade 4	HGG
NYU	NYU/NIO_NYU_624/6/patches/NIO_NYU_624-6-3000_3000_300_600.tif	NIO_NYU_624	6	no_lymphoma	1	1	True Negative	True	0.16850412	0.8314959	Diffuse midline glioma H3 K27M mutant CNS WHO Grade 4	HGG
NYU	NYU/NIO_NYU_624/6/patches/NIO_NYU_624-6-3000_1000_0_300.tif	NIO_NYU_624	6	no_lymphoma	1	1	True Negative	True	0.08211086	0.9178891	Diffuse midline glioma H3 K27M mutant CNS WHO Grade 4	HGG
NYU	NYU/NIO_NYU_624/6/patches/NIO_NYU_624-6-3000_1000_0_600.tif	NIO_NYU_624	6	no_lymphoma	1	1	True Negative	True	0.17556429	0.8244357	Diffuse midline glioma H3 K27M mutant CNS WHO Grade 4	HGG
NYU	NYU/NIO_NYU_624/6/patches/NIO_NYU_624-6-3000_1000_300_0.tif	NIO_NYU_624	6	no_lymphoma	1	1	True Negative	True	0.34646922	0.6535308	Diffuse midline glioma H3 K27M mutant CNS WHO Grade 4	HGG
NYU	NYU/NIO_NYU_624/6/patches/NIO_NYU_624-6-3000_1000_600_600.tif	NIO_NYU_624	6	no_lymphoma	1	1	True Negative	True	0.08357459	0.9164254	Diffuse midline glioma H3 K27M mutant CNS WHO Grade 4	HGG
NYU	NYU/NIO_NYU_624/6/patches/NIO_NYU_624-6-0_3000_300_300.tif	NIO_NYU_624	6	no_lymphoma	1	1	True Negative	True	0.25298026	0.7470197	Diffuse midline glioma H3 K27M mutant CNS WHO Grade 4	HGG
NYU	NYU/NIO_NYU_624/6/patches/NIO_NYU_624-6-0_3000_300_0.tif	NIO_NYU_624	6	no_lymphoma	1	1	True Negative	True	0.39679122	0.6032087	Diffuse midline glioma H3 K27M mutant CNS WHO Grade 4	HGG
NYU	NYU/NIO_NYU_624/6/patches/NIO_NYU_624-6-0_0_600_0.tif	NIO_NYU_624	6	no_lymphoma	1	1	True Negative	True	0.442128	0.557872	Diffuse midline glioma H3 K27M mutant CNS WHO Grade 4	HGG
NYU	NYU/NIO_NYU_624/6/patches/NIO_NYU_624-6-3000_1000_0_0.tif	NIO_NYU_624	6	no_lymphoma	1	1	True Negative	True	0.36393246	0.63606757	Diffuse midline glioma H3 K27M mutant CNS WHO Grade 4	HGG
NYU	NYU/NIO_NYU_624/6/patches/NIO_NYU_624-6-0_3000_0_600.tif	NIO_NYU_624	6	no_lymphoma	1	1	True Negative	True	0.23010892	0.7698911	Diffuse midline glioma H3 K27M mutant CNS WHO Grade 4	HGG
NYU	NYU/NIO_NYU_624/6/patches/NIO_NYU_624-6-0_2000_600_300.tif	NIO_NYU_624	6	no_lymphoma	1	1	True Negative	True	0.49928942	0.50071055	Diffuse midline glioma H3 K27M mutant CNS WHO Grade 4	HGG
NYU	NYU/NIO_NYU_624/6/patches/NIO_NYU_624-6-0_2000_600_0.tif	NIO_NYU_624	6	no_lymphoma	1	1	True Negative	True	0.47361705	0.5263829	Diffuse midline glioma H3 K27M mutant CNS WHO Grade 4	HGG
NYU	NYU/NIO_NYU_624/6/patches/NIO_NYU_624-6-0_0_300_600.tif	NIO_NYU_624	6	no_lymphoma	1	1	True Negative	True	0.2601886	0.7398114	Diffuse midline glioma H3 K27M mutant CNS WHO Grade 4	HGG
NYU	NYU/NIO_NYU_624/6/patches/NIO_NYU_624-6-0_0_0_600.tif	NIO_NYU_624	6	no_lymphoma	1	1	True Negative	True	0.06930106	0.93069893	Diffuse midline glioma H3 K27M mutant CNS WHO Grade 4	HGG
NYU	NYU/NIO_NYU_624/6/patches/NIO_NYU_624-6-0_0_0_300.tif	NIO_NYU_624	6	no_lymphoma	1	1	True Negative	True	0.24319974	0.7568003	Diffuse midline glioma H3 K27M mutant CNS WHO Grade 4	HGG
NYU	NYU/NIO_NYU_624/6/patches/NIO_NYU_624-6-0_0_0_0.tif	NIO_NYU_624	6	no_lymphoma	1	1	True Negative	True	0.18260913	0.81739086	Diffuse midline glioma H3 K27M mutant CNS WHO Grade 4	HGG
NYU	NYU/NIO_NYU_624/6/patches/NIO_NYU_624-6-2000_3000_600_0.tif	NIO_NYU_624	6	no_lymphoma	1	1	True Negative	True	0.13100813	0.86899185	Diffuse midline glioma H3 K27M mutant CNS WHO Grade 4	HGG
NYU	NYU/NIO_NYU_624/6/patches/NIO_NYU_624-6-0_3000_0_300.tif	NIO_NYU_624	6	no_lymphoma	1	1	True Negative	True	0.11206849	0.8879315	Diffuse midline glioma H3 K27M mutant CNS WHO Grade 4	HGG
NYU	NYU/NIO_NYU_624/6/patches/NIO_NYU_624-6-0_3000_300_600.tif	NIO_NYU_624	6	no_lymphoma	1	1	True Negative	True	0.10700722	0.8929928	Diffuse midline glioma H3 K27M mutant CNS WHO Grade 4	HGG
NYU	NYU/NIO_NYU_624/6/patches/NIO_NYU_624-6-2000_3000_600_600.tif	NIO_NYU_624	6	no_lymphoma	1	1	True Negative	True	0.13830794	0.861692	Diffuse midline glioma H3 K27M mutant CNS WHO Grade 4	HGG
NYU	NYU/NIO_NYU_624/6/patches/NIO_NYU_624-6-3000_1000_600_300.tif	NIO_NYU_624	6	no_lymphoma	1	1	True Negative	True	0.42935568	0.5706443	Diffuse midline glioma H3 K27M mutant CNS WHO Grade 4	HGG
NYU	NYU/NIO_NYU_624/6/patches/NIO_NYU_624-6-3000_1000_300_600.tif	NIO_NYU_624	6	no_lymphoma	1	1	True Negative	True	0.09459293	0.905407	Diffuse midline glioma H3 K27M mutant CNS WHO Grade 4	HGG
NYU	NYU/NIO_NYU_624/6/patches/NIO_NYU_624-6-3000_1000_300_300.tif	NIO_NYU_624	6	no_lymphoma	1	1	True Negative	True	0.29582348	0.7041765	Diffuse midline glioma H3 K27M mutant CNS WHO Grade 4	HGG
NYU	NYU/NIO_NYU_624/6/patches/NIO_NYU_624-6-3000_2000_0_300.tif	NIO_NYU_624	6	no_lymphoma	1	1	True Negative	True	0.0211157	0.97888434	Diffuse midline glioma H3 K27M mutant CNS WHO Grade 4	HGG
NYU	NYU/NIO_NYU_624/6/patches/NIO_NYU_624-6-3000_2000_0_600.tif	NIO_NYU_624	6	no_lymphoma	1	1	True Negative	True	0.09509357	0.9049065	Diffuse midline glioma H3 K27M mutant CNS WHO Grade 4	HGG
NYU	NYU/NIO_NYU_624/6/patches/NIO_NYU_624-6-3000_3000_300_300.tif	NIO_NYU_624	6	no_lymphoma	1	1	True Negative	True	0.3921054	0.6078946	Diffuse midline glioma H3 K27M mutant CNS WHO Grade 4	HGG
NYU	NYU/NIO_NYU_624/6/patches/NIO_NYU_624-6-2000_3000_600_300.tif	NIO_NYU_624	6	no_lymphoma	1	1	True Negative	True	0.15709455	0.84290546	Diffuse midline glioma H3 K27M mutant CNS WHO Grade 4	HGG
NYU	NYU/NIO_NYU_624/6/patches/NIO_NYU_624-6-3000_2000_300_0.tif	NIO_NYU_624	6	no_lymphoma	1	1	True Negative	True	0.060747538	0.93925244	Diffuse midline glioma H3 K27M mutant CNS WHO Grade 4	HGG
NYU	NYU/NIO_NYU_624/6/patches/NIO_NYU_624-6-3000_3000_600_600.tif	NIO_NYU_624	6	no_lymphoma	1	1	True Negative	True	0.18834396	0.81165606	Diffuse midline glioma H3 K27M mutant CNS WHO Grade 4	HGG
NYU	NYU/NIO_NYU_624/6/patches/NIO_NYU_624-6-3000_3000_600_300.tif	NIO_NYU_624	6	no_lymphoma	1	1	True Negative	True	0.07673517	0.92326486	Diffuse midline glioma H3 K27M mutant CNS WHO Grade 4	HGG
NYU	NYU/NIO_NYU_624/6/patches/NIO_NYU_624-6-3000_3000_600_0.tif	NIO_NYU_624	6	no_lymphoma	1	1	True Negative	True	0.11337696	0.886623	Diffuse midline glioma H3 K27M mutant CNS WHO Grade 4	HGG
NYU	NYU/NIO_NYU_644/6/patches/NIO_NYU_644-6-1000_2000_600_600.tif	NIO_NYU_644	6	lymphoma	0	0	True Positive	True	0.6874008	0.3125992	Diffuse Large B-Cell Lymphoma	Lymphoma
NYU	NYU/NIO_NYU_644/6/patches/NIO_NYU_644-6-1000_2000_600_0.tif	NIO_NYU_644	6	lymphoma	0	0	True Positive	True	0.68480986	0.3151901	Diffuse Large B-Cell Lymphoma	Lymphoma
NYU	NYU/NIO_NYU_644/4/patches/NIO_NYU_644-4-2000_3000_0_600.tif	NIO_NYU_644	4	lymphoma	0	0	True Positive	True	0.81716573	0.18283427	Diffuse Large B-Cell Lymphoma	Lymphoma
NYU	NYU/NIO_NYU_644/4/patches/NIO_NYU_644-4-2000_3000_300_300.tif	NIO_NYU_644	4	lymphoma	0	0	True Positive	True	0.66128135	0.33871868	Diffuse Large B-Cell Lymphoma	Lymphoma
NYU	NYU/NIO_NYU_644/4/patches/NIO_NYU_644-4-2000_3000_600_600.tif	NIO_NYU_644	4	lymphoma	0	0	True Positive	True	0.6934214	0.30657858	Diffuse Large B-Cell Lymphoma	Lymphoma
NYU	NYU/NIO_NYU_644/5/patches/NIO_NYU_644-5-1000_2000_600_300.tif	NIO_NYU_644	5	lymphoma	0	0	True Positive	True	0.8629766	0.13702342	Diffuse Large B-Cell Lymphoma	Lymphoma
NYU	NYU/NIO_NYU_644/4/patches/NIO_NYU_644-4-3000_0_0_300.tif	NIO_NYU_644	4	lymphoma	0	0	True Positive	True	0.6974824	0.30251753	Diffuse Large B-Cell Lymphoma	Lymphoma
NYU	NYU/NIO_NYU_644/4/patches/NIO_NYU_644-4-3000_0_600_0.tif	NIO_NYU_644	4	lymphoma	0	0	True Positive	True	0.5305359	0.46946412	Diffuse Large B-Cell Lymphoma	Lymphoma
NYU	NYU/NIO_NYU_644/4/patches/NIO_NYU_644-4-3000_0_0_600.tif	NIO_NYU_644	4	lymphoma	0	0	True Positive	True	0.5674888	0.43251118	Diffuse Large B-Cell Lymphoma	Lymphoma
NYU	NYU/NIO_NYU_644/4/patches/NIO_NYU_644-4-2000_3000_300_600.tif	NIO_NYU_644	4	lymphoma	0	0	True Positive	True	0.5874495	0.41255054	Diffuse Large B-Cell Lymphoma	Lymphoma
NYU	NYU/NIO_NYU_644/6/patches/NIO_NYU_644-6-1000_3000_0_300.tif	NIO_NYU_644	6	lymphoma	0	0	True Positive	True	0.7588542	0.24114579	Diffuse Large B-Cell Lymphoma	Lymphoma
NYU	NYU/NIO_NYU_644/6/patches/NIO_NYU_644-6-1000_4000_300_0.tif	NIO_NYU_644	6	lymphoma	0	0	True Positive	True	0.8062174	0.19378264	Diffuse Large B-Cell Lymphoma	Lymphoma
NYU	NYU/NIO_NYU_644/6/patches/NIO_NYU_644-6-1000_3000_300_300.tif	NIO_NYU_644	6	lymphoma	0	0	True Positive	True	0.8640122	0.13598786	Diffuse Large B-Cell Lymphoma	Lymphoma
NYU	NYU/NIO_NYU_644/5/patches/NIO_NYU_644-5-1000_3000_300_600.tif	NIO_NYU_644	5	lymphoma	0	0	True Positive	True	0.8961374	0.10386259	Diffuse Large B-Cell Lymphoma	Lymphoma
NYU	NYU/NIO_NYU_644/5/patches/NIO_NYU_644-5-1000_3000_300_300.tif	NIO_NYU_644	5	lymphoma	0	0	True Positive	True	0.70093185	0.2990681	Diffuse Large B-Cell Lymphoma	Lymphoma
NYU	NYU/NIO_NYU_644/5/patches/NIO_NYU_644-5-1000_3000_300_0.tif	NIO_NYU_644	5	lymphoma	0	0	True Positive	True	0.9070748	0.09292516	Diffuse Large B-Cell Lymphoma	Lymphoma
NYU	NYU/NIO_NYU_644/5/patches/NIO_NYU_644-5-1000_3000_0_600.tif	NIO_NYU_644	5	lymphoma	0	0	True Positive	True	0.8228528	0.1771472	Diffuse Large B-Cell Lymphoma	Lymphoma
NYU	NYU/NIO_NYU_644/5/patches/NIO_NYU_644-5-1000_3000_0_300.tif	NIO_NYU_644	5	lymphoma	0	0	True Positive	True	0.70663035	0.2933697	Diffuse Large B-Cell Lymphoma	Lymphoma
NYU	NYU/NIO_NYU_644/5/patches/NIO_NYU_644-5-1000_3000_0_0.tif	NIO_NYU_644	5	lymphoma	0	0	True Positive	True	0.5627455	0.4372545	Diffuse Large B-Cell Lymphoma	Lymphoma
NYU	NYU/NIO_NYU_644/6/patches/NIO_NYU_644-6-1000_2000_0_0.tif	NIO_NYU_644	6	lymphoma	0	0	True Positive	True	0.8615271	0.13847299	Diffuse Large B-Cell Lymphoma	Lymphoma
NYU	NYU/NIO_NYU_644/5/patches/NIO_NYU_644-5-1000_2000_600_600.tif	NIO_NYU_644	5	lymphoma	0	0	True Positive	True	0.7434405	0.25655955	Diffuse Large B-Cell Lymphoma	Lymphoma
NYU	NYU/NIO_NYU_644/6/patches/NIO_NYU_644-6-1000_4000_300_600.tif	NIO_NYU_644	6	lymphoma	0	0	True Positive	True	0.6651212	0.33487886	Diffuse Large B-Cell Lymphoma	Lymphoma
NYU	NYU/NIO_NYU_644/6/patches/NIO_NYU_644-6-1000_4000_600_0.tif	NIO_NYU_644	6	lymphoma	0	0	True Positive	True	0.7893411	0.21065888	Diffuse Large B-Cell Lymphoma	Lymphoma
NYU	NYU/NIO_NYU_644/6/patches/NIO_NYU_644-6-1000_3000_0_600.tif	NIO_NYU_644	6	lymphoma	0	0	True Positive	True	0.79384637	0.20615357	Diffuse Large B-Cell Lymphoma	Lymphoma
NYU	NYU/NIO_NYU_644/6/patches/NIO_NYU_644-6-1000_4000_600_300.tif	NIO_NYU_644	6	lymphoma	0	0	True Positive	True	0.8597965	0.14020348	Diffuse Large B-Cell Lymphoma	Lymphoma
NYU	NYU/NIO_NYU_644/6/patches/NIO_NYU_644-6-1000_5000_0_300.tif	NIO_NYU_644	6	lymphoma	0	0	True Positive	True	0.52667636	0.47332367	Diffuse Large B-Cell Lymphoma	Lymphoma
NYU	NYU/NIO_NYU_644/6/patches/NIO_NYU_644-6-1000_5000_300_0.tif	NIO_NYU_644	6	lymphoma	0	0	True Positive	True	0.6647377	0.33526236	Diffuse Large B-Cell Lymphoma	Lymphoma
NYU	NYU/NIO_NYU_644/6/patches/NIO_NYU_644-6-1000_4000_300_300.tif	NIO_NYU_644	6	lymphoma	0	0	True Positive	True	0.50507313	0.49492684	Diffuse Large B-Cell Lymphoma	Lymphoma
NYU	NYU/NIO_NYU_644/4/patches/NIO_NYU_644-4-2000_3000_0_300.tif	NIO_NYU_644	4	lymphoma	0	0	True Positive	True	0.6816196	0.3183804	Diffuse Large B-Cell Lymphoma	Lymphoma
NYU	NYU/NIO_NYU_644/6/patches/NIO_NYU_644-6-1000_4000_0_600.tif	NIO_NYU_644	6	lymphoma	0	0	True Positive	True	0.8436737	0.1563263	Diffuse Large B-Cell Lymphoma	Lymphoma
NYU	NYU/NIO_NYU_644/6/patches/NIO_NYU_644-6-1000_4000_0_300.tif	NIO_NYU_644	6	lymphoma	0	0	True Positive	True	0.6751812	0.32481876	Diffuse Large B-Cell Lymphoma	Lymphoma
NYU	NYU/NIO_NYU_644/6/patches/NIO_NYU_644-6-1000_4000_0_0.tif	NIO_NYU_644	6	lymphoma	0	0	True Positive	True	0.85532355	0.14467648	Diffuse Large B-Cell Lymphoma	Lymphoma
NYU	NYU/NIO_NYU_644/6/patches/NIO_NYU_644-6-1000_3000_600_600.tif	NIO_NYU_644	6	lymphoma	0	0	True Positive	True	0.6694229	0.33057708	Diffuse Large B-Cell Lymphoma	Lymphoma
NYU	NYU/NIO_NYU_644/6/patches/NIO_NYU_644-6-1000_3000_600_300.tif	NIO_NYU_644	6	lymphoma	0	0	True Positive	True	0.5154234	0.4845766	Diffuse Large B-Cell Lymphoma	Lymphoma
NYU	NYU/NIO_NYU_644/6/patches/NIO_NYU_644-6-1000_3000_300_600.tif	NIO_NYU_644	6	lymphoma	0	0	True Positive	True	0.8019129	0.19808707	Diffuse Large B-Cell Lymphoma	Lymphoma
NYU	NYU/NIO_NYU_644/6/patches/NIO_NYU_644-6-1000_5000_0_0.tif	NIO_NYU_644	6	lymphoma	0	0	True Positive	True	0.73768616	0.26231378	Diffuse Large B-Cell Lymphoma	Lymphoma
NYU	NYU/NIO_NYU_644/4/patches/NIO_NYU_644-4-2000_3000_0_0.tif	NIO_NYU_644	4	lymphoma	0	0	True Positive	True	0.8705505	0.1294495	Diffuse Large B-Cell Lymphoma	Lymphoma
NYU	NYU/NIO_NYU_644/5/patches/NIO_NYU_644-5-1000_2000_600_0.tif	NIO_NYU_644	5	lymphoma	0	0	True Positive	True	0.7115107	0.28848928	Diffuse Large B-Cell Lymphoma	Lymphoma
NYU	NYU/NIO_NYU_644/4/patches/NIO_NYU_644-4-2000_2000_600_300.tif	NIO_NYU_644	4	lymphoma	0	0	True Positive	True	0.62205994	0.37794003	Diffuse Large B-Cell Lymphoma	Lymphoma
NYU	NYU/NIO_NYU_644/3/patches/NIO_NYU_644-3-1000_2000_600_0.tif	NIO_NYU_644	3	lymphoma	0	1	False Negative	False	0.36440888	0.63559115	Diffuse Large B-Cell Lymphoma	Lymphoma
NYU	NYU/NIO_NYU_644/3/patches/NIO_NYU_644-3-1000_2000_300_600.tif	NIO_NYU_644	3	lymphoma	0	1	False Negative	False	0.37622425	0.6237757	Diffuse Large B-Cell Lymphoma	Lymphoma
NYU	NYU/NIO_NYU_644/3/patches/NIO_NYU_644-3-1000_1000_0_600.tif	NIO_NYU_644	3	lymphoma	0	1	False Negative	False	0.44720632	0.5527937	Diffuse Large B-Cell Lymphoma	Lymphoma
NYU	NYU/NIO_NYU_644/3/patches/NIO_NYU_644-3-1000_0_0_300.tif	NIO_NYU_644	3	lymphoma	0	1	False Negative	False	0.42680037	0.5731996	Diffuse Large B-Cell Lymphoma	Lymphoma
NYU	NYU/NIO_NYU_644/3/patches/NIO_NYU_644-3-0_0_600_600.tif	NIO_NYU_644	3	lymphoma	0	1	False Negative	False	0.46169317	0.5383068	Diffuse Large B-Cell Lymphoma	Lymphoma
NYU	NYU/NIO_NYU_644/7/patches/NIO_NYU_644-7-3000_3000_600_300.tif	NIO_NYU_644	7	lymphoma	0	1	False Negative	False	0.3385959	0.6614041	Diffuse Large B-Cell Lymphoma	Lymphoma
NYU	NYU/NIO_NYU_644/7/patches/NIO_NYU_644-7-2000_2000_300_300.tif	NIO_NYU_644	7	lymphoma	0	1	False Negative	False	0.4285172	0.5714828	Diffuse Large B-Cell Lymphoma	Lymphoma
NYU	NYU/NIO_NYU_644/7/patches/NIO_NYU_644-7-2000_1000_600_0.tif	NIO_NYU_644	7	lymphoma	0	1	False Negative	False	0.1717816	0.82821846	Diffuse Large B-Cell Lymphoma	Lymphoma
NYU	NYU/NIO_NYU_644/7/patches/NIO_NYU_644-7-2000_1000_300_300.tif	NIO_NYU_644	7	lymphoma	0	1	False Negative	False	0.38544592	0.6145541	Diffuse Large B-Cell Lymphoma	Lymphoma
NYU	NYU/NIO_NYU_644/7/patches/NIO_NYU_644-7-2000_1000_300_0.tif	NIO_NYU_644	7	lymphoma	0	1	False Negative	False	0.45616174	0.5438383	Diffuse Large B-Cell Lymphoma	Lymphoma
NYU	NYU/NIO_NYU_644/3/patches/NIO_NYU_644-3-1000_3000_0_600.tif	NIO_NYU_644	3	lymphoma	0	1	False Negative	False	0.47009024	0.52990973	Diffuse Large B-Cell Lymphoma	Lymphoma
NYU	NYU/NIO_NYU_644/7/patches/NIO_NYU_644-7-1000_3000_300_300.tif	NIO_NYU_644	7	lymphoma	0	1	False Negative	False	0.4574297	0.5425703	Diffuse Large B-Cell Lymphoma	Lymphoma
NYU	NYU/NIO_NYU_644/7/patches/NIO_NYU_644-7-3000_1000_0_600.tif	NIO_NYU_644	7	lymphoma	0	1	False Negative	False	0.40723684	0.5927631	Diffuse Large B-Cell Lymphoma	Lymphoma
NYU	NYU/NIO_NYU_644/7/patches/NIO_NYU_644-7-1000_2000_300_300.tif	NIO_NYU_644	7	lymphoma	0	1	False Negative	False	0.44881576	0.55118424	Diffuse Large B-Cell Lymphoma	Lymphoma
NYU	NYU/NIO_NYU_644/7/patches/NIO_NYU_644-7-1000_1000_300_0.tif	NIO_NYU_644	7	lymphoma	0	1	False Negative	False	0.44306928	0.5569307	Diffuse Large B-Cell Lymphoma	Lymphoma
NYU	NYU/NIO_NYU_644/7/patches/NIO_NYU_644-7-1000_1000_0_600.tif	NIO_NYU_644	7	lymphoma	0	1	False Negative	False	0.3143404	0.68565965	Diffuse Large B-Cell Lymphoma	Lymphoma
NYU	NYU/NIO_NYU_644/7/patches/NIO_NYU_644-7-1000_1000_0_300.tif	NIO_NYU_644	7	lymphoma	0	1	False Negative	False	0.35979018	0.64020985	Diffuse Large B-Cell Lymphoma	Lymphoma
NYU	NYU/NIO_NYU_644/7/patches/NIO_NYU_644-7-2000_2000_300_600.tif	NIO_NYU_644	7	lymphoma	0	1	False Negative	False	0.20408618	0.7959139	Diffuse Large B-Cell Lymphoma	Lymphoma
NYU	NYU/NIO_NYU_644/7/patches/NIO_NYU_644-7-3000_1000_0_300.tif	NIO_NYU_644	7	lymphoma	0	1	False Negative	False	0.39903566	0.60096437	Diffuse Large B-Cell Lymphoma	Lymphoma
NYU	NYU/NIO_NYU_644/7/patches/NIO_NYU_644-7-3000_0_600_300.tif	NIO_NYU_644	7	lymphoma	0	1	False Negative	False	0.4211211	0.5788789	Diffuse Large B-Cell Lymphoma	Lymphoma
NYU	NYU/NIO_NYU_644/7/patches/NIO_NYU_644-7-3000_0_300_300.tif	NIO_NYU_644	7	lymphoma	0	1	False Negative	False	0.18926243	0.8107376	Diffuse Large B-Cell Lymphoma	Lymphoma
NYU	NYU/NIO_NYU_644/7/patches/NIO_NYU_644-7-3000_0_300_0.tif	NIO_NYU_644	7	lymphoma	0	1	False Negative	False	0.09483733	0.9051627	Diffuse Large B-Cell Lymphoma	Lymphoma
NYU	NYU/NIO_NYU_644/7/patches/NIO_NYU_644-7-1000_3000_300_0.tif	NIO_NYU_644	7	lymphoma	0	1	False Negative	False	0.15168564	0.8483144	Diffuse Large B-Cell Lymphoma	Lymphoma
NYU	NYU/NIO_NYU_644/3/patches/NIO_NYU_644-3-2000_1000_0_600.tif	NIO_NYU_644	3	lymphoma	0	1	False Negative	False	0.30221722	0.6977828	Diffuse Large B-Cell Lymphoma	Lymphoma
NYU	NYU/NIO_NYU_644/3/patches/NIO_NYU_644-3-2000_1000_300_600.tif	NIO_NYU_644	3	lymphoma	0	1	False Negative	False	0.40595505	0.594045	Diffuse Large B-Cell Lymphoma	Lymphoma
NYU	NYU/NIO_NYU_644/3/patches/NIO_NYU_644-3-2000_1000_600_600.tif	NIO_NYU_644	3	lymphoma	0	1	False Negative	False	0.40117595	0.5988241	Diffuse Large B-Cell Lymphoma	Lymphoma
NYU	NYU/NIO_NYU_644/4/patches/NIO_NYU_644-4-2000_2000_300_600.tif	NIO_NYU_644	4	lymphoma	0	0	True Positive	True	0.73521876	0.2647812	Diffuse Large B-Cell Lymphoma	Lymphoma
NYU	NYU/NIO_NYU_644/4/patches/NIO_NYU_644-4-2000_2000_300_300.tif	NIO_NYU_644	4	lymphoma	0	0	True Positive	True	0.8636395	0.13636047	Diffuse Large B-Cell Lymphoma	Lymphoma
NYU	NYU/NIO_NYU_644/4/patches/NIO_NYU_644-4-2000_2000_0_600.tif	NIO_NYU_644	4	lymphoma	0	0	True Positive	True	0.7225075	0.2774925	Diffuse Large B-Cell Lymphoma	Lymphoma
NYU	NYU/NIO_NYU_644/4/patches/NIO_NYU_644-4-2000_2000_0_300.tif	NIO_NYU_644	4	lymphoma	0	0	True Positive	True	0.6694528	0.33054724	Diffuse Large B-Cell Lymphoma	Lymphoma
NYU	NYU/NIO_NYU_644/4/patches/NIO_NYU_644-4-2000_2000_0_0.tif	NIO_NYU_644	4	lymphoma	0	0	True Positive	True	0.7205576	0.27944243	Diffuse Large B-Cell Lymphoma	Lymphoma
NYU	NYU/NIO_NYU_644/4/patches/NIO_NYU_644-4-2000_1000_600_600.tif	NIO_NYU_644	4	lymphoma	0	0	True Positive	True	0.69370157	0.30629843	Diffuse Large B-Cell Lymphoma	Lymphoma
NYU	NYU/NIO_NYU_644/5/patches/NIO_NYU_644-5-1000_3000_600_0.tif	NIO_NYU_644	5	lymphoma	0	0	True Positive	True	0.90573895	0.09426111	Diffuse Large B-Cell Lymphoma	Lymphoma
NYU	NYU/NIO_NYU_644/5/patches/NIO_NYU_644-5-1000_2000_0_600.tif	NIO_NYU_644	5	lymphoma	0	0	True Positive	True	0.53972155	0.46027842	Diffuse Large B-Cell Lymphoma	Lymphoma
NYU	NYU/NIO_NYU_644/5/patches/NIO_NYU_644-5-0_3000_600_600.tif	NIO_NYU_644	5	lymphoma	0	0	True Positive	True	0.84849226	0.15150774	Diffuse Large B-Cell Lymphoma	Lymphoma
NYU	NYU/NIO_NYU_644/5/patches/NIO_NYU_644-5-1000_2000_0_0.tif	NIO_NYU_644	5	lymphoma	0	0	True Positive	True	0.8216664	0.1783336	Diffuse Large B-Cell Lymphoma	Lymphoma
NYU	NYU/NIO_NYU_644/5/patches/NIO_NYU_644-5-1000_2000_0_300.tif	NIO_NYU_644	5	lymphoma	0	0	True Positive	True	0.559884	0.44011602	Diffuse Large B-Cell Lymphoma	Lymphoma
NYU	NYU/NIO_NYU_644/5/patches/NIO_NYU_644-5-1000_2000_300_0.tif	NIO_NYU_644	5	lymphoma	0	0	True Positive	True	0.9275155	0.07248444	Diffuse Large B-Cell Lymphoma	Lymphoma
NYU	NYU/NIO_NYU_644/7/patches/NIO_NYU_644-7-4000_4000_300_0.tif	NIO_NYU_644	7	lymphoma	0	1	False Negative	False	0.49855793	0.5014421	Diffuse Large B-Cell Lymphoma	Lymphoma
NYU	NYU/NIO_NYU_644/7/patches/NIO_NYU_644-7-4000_3000_0_300.tif	NIO_NYU_644	7	lymphoma	0	1	False Negative	False	0.4051637	0.5948363	Diffuse Large B-Cell Lymphoma	Lymphoma
NYU	NYU/NIO_NYU_644/7/patches/NIO_NYU_644-7-4000_2000_600_300.tif	NIO_NYU_644	7	lymphoma	0	1	False Negative	False	0.26487833	0.73512167	Diffuse Large B-Cell Lymphoma	Lymphoma
NYU	NYU/NIO_NYU_644/7/patches/NIO_NYU_644-7-4000_2000_300_600.tif	NIO_NYU_644	7	lymphoma	0	1	False Negative	False	0.4748911	0.52510893	Diffuse Large B-Cell Lymphoma	Lymphoma
NYU	NYU/NIO_NYU_644/7/patches/NIO_NYU_644-7-4000_2000_0_600.tif	NIO_NYU_644	7	lymphoma	0	1	False Negative	False	0.3005009	0.69949913	Diffuse Large B-Cell Lymphoma	Lymphoma
NYU	NYU/NIO_NYU_644/7/patches/NIO_NYU_644-7-4000_1000_600_0.tif	NIO_NYU_644	7	lymphoma	0	1	False Negative	False	0.39316222	0.60683775	Diffuse Large B-Cell Lymphoma	Lymphoma
NYU	NYU/NIO_NYU_644/7/patches/NIO_NYU_644-7-4000_1000_300_600.tif	NIO_NYU_644	7	lymphoma	0	1	False Negative	False	0.3867041	0.6132959	Diffuse Large B-Cell Lymphoma	Lymphoma
NYU	NYU/NIO_NYU_644/7/patches/NIO_NYU_644-7-4000_0_600_0.tif	NIO_NYU_644	7	lymphoma	0	1	False Negative	False	0.3958987	0.60410124	Diffuse Large B-Cell Lymphoma	Lymphoma
NYU	NYU/NIO_NYU_644/3/patches/NIO_NYU_644-3-3000_1000_0_300.tif	NIO_NYU_644	3	lymphoma	0	1	False Negative	False	0.42711186	0.57288814	Diffuse Large B-Cell Lymphoma	Lymphoma
NYU	NYU/NIO_NYU_644/3/patches/NIO_NYU_644-3-1000_1000_300_600.tif	NIO_NYU_644	3	lymphoma	0	1	False Negative	False	0.31138062	0.6886194	Diffuse Large B-Cell Lymphoma	Lymphoma
NYU	NYU/NIO_NYU_644/3/patches/NIO_NYU_644-3-2000_3000_600_0.tif	NIO_NYU_644	3	lymphoma	0	1	False Negative	False	0.44491288	0.5550871	Diffuse Large B-Cell Lymphoma	Lymphoma
NYU	NYU/NIO_NYU_644/4/patches/NIO_NYU_644-4-2000_2000_600_600.tif	NIO_NYU_644	4	lymphoma	0	0	True Positive	True	0.67716265	0.32283738	Diffuse Large B-Cell Lymphoma	Lymphoma
NYU	NYU/NIO_NYU_644/5/patches/NIO_NYU_644-5-1000_3000_600_300.tif	NIO_NYU_644	5	lymphoma	0	0	True Positive	True	0.6101565	0.3898435	Diffuse Large B-Cell Lymphoma	Lymphoma
NYU	NYU/NIO_NYU_644/6/patches/NIO_NYU_644-6-1000_1000_300_0.tif	NIO_NYU_644	6	lymphoma	0	0	True Positive	True	0.7852655	0.21473455	Diffuse Large B-Cell Lymphoma	Lymphoma
NYU	NYU/NIO_NYU_644/5/patches/NIO_NYU_644-5-2000_2000_0_0.tif	NIO_NYU_644	5	lymphoma	0	0	True Positive	True	0.6202572	0.37974274	Diffuse Large B-Cell Lymphoma	Lymphoma
NYU	NYU/NIO_NYU_644/6/patches/NIO_NYU_644-6-2000_3000_0_300.tif	NIO_NYU_644	6	lymphoma	0	0	True Positive	True	0.9281605	0.071839504	Diffuse Large B-Cell Lymphoma	Lymphoma
NYU	NYU/NIO_NYU_644/6/patches/NIO_NYU_644-6-2000_3000_0_600.tif	NIO_NYU_644	6	lymphoma	0	0	True Positive	True	0.872335	0.12766497	Diffuse Large B-Cell Lymphoma	Lymphoma
NYU	NYU/NIO_NYU_644/6/patches/NIO_NYU_644-6-2000_3000_300_0.tif	NIO_NYU_644	6	lymphoma	0	0	True Positive	True	0.8060136	0.19398642	Diffuse Large B-Cell Lymphoma	Lymphoma
NYU	NYU/NIO_NYU_644/6/patches/NIO_NYU_644-6-2000_2000_300_600.tif	NIO_NYU_644	6	lymphoma	0	0	True Positive	True	0.7405791	0.2594209	Diffuse Large B-Cell Lymphoma	Lymphoma
NYU	NYU/NIO_NYU_644/3/patches/NIO_NYU_644-3-3000_2000_300_300.tif	NIO_NYU_644	3	lymphoma	0	0	True Positive	True	0.905661	0.09433901	Diffuse Large B-Cell Lymphoma	Lymphoma
NYU	NYU/NIO_NYU_644/3/patches/NIO_NYU_644-3-3000_2000_600_0.tif	NIO_NYU_644	3	lymphoma	0	0	True Positive	True	0.7227315	0.2772686	Diffuse Large B-Cell Lymphoma	Lymphoma
NYU	NYU/NIO_NYU_644/3/patches/NIO_NYU_644-3-3000_2000_600_300.tif	NIO_NYU_644	3	lymphoma	0	0	True Positive	True	0.8285847	0.17141533	Diffuse Large B-Cell Lymphoma	Lymphoma
NYU	NYU/NIO_NYU_644/3/patches/NIO_NYU_644-3-3000_3000_600_0.tif	NIO_NYU_644	3	lymphoma	0	0	True Positive	True	0.76164424	0.23835574	Diffuse Large B-Cell Lymphoma	Lymphoma
NYU	NYU/NIO_NYU_644/3/patches/NIO_NYU_644-3-3000_3000_300_0.tif	NIO_NYU_644	3	lymphoma	0	0	True Positive	True	0.74038744	0.2596126	Diffuse Large B-Cell Lymphoma	Lymphoma
NYU	NYU/NIO_NYU_644/3/patches/NIO_NYU_644-3-3000_3000_0_0.tif	NIO_NYU_644	3	lymphoma	0	0	True Positive	True	0.678963	0.32103705	Diffuse Large B-Cell Lymphoma	Lymphoma
NYU	NYU/NIO_NYU_644/6/patches/NIO_NYU_644-6-2000_2000_600_600.tif	NIO_NYU_644	6	lymphoma	0	0	True Positive	True	0.8639069	0.13609305	Diffuse Large B-Cell Lymphoma	Lymphoma
NYU	NYU/NIO_NYU_644/3/patches/NIO_NYU_644-3-3000_2000_600_600.tif	NIO_NYU_644	3	lymphoma	0	0	True Positive	True	0.57285917	0.42714086	Diffuse Large B-Cell Lymphoma	Lymphoma
NYU	NYU/NIO_NYU_644/7/patches/NIO_NYU_644-7-5000_1000_0_300.tif	NIO_NYU_644	7	lymphoma	0	0	True Positive	True	0.72943825	0.27056175	Diffuse Large B-Cell Lymphoma	Lymphoma
NYU	NYU/NIO_NYU_644/7/patches/NIO_NYU_644-7-4000_4000_0_300.tif	NIO_NYU_644	7	lymphoma	0	0	True Positive	True	0.8778602	0.12213985	Diffuse Large B-Cell Lymphoma	Lymphoma
NYU	NYU/NIO_NYU_644/7/patches/NIO_NYU_644-7-4000_4000_0_0.tif	NIO_NYU_644	7	lymphoma	0	0	True Positive	True	0.5687851	0.4312149	Diffuse Large B-Cell Lymphoma	Lymphoma
NYU	NYU/NIO_NYU_644/7/patches/NIO_NYU_644-7-4000_3000_600_600.tif	NIO_NYU_644	7	lymphoma	0	0	True Positive	True	0.80242306	0.19757691	Diffuse Large B-Cell Lymphoma	Lymphoma
NYU	NYU/NIO_NYU_644/7/patches/NIO_NYU_644-7-4000_3000_600_0.tif	NIO_NYU_644	7	lymphoma	0	0	True Positive	True	0.5713033	0.4286967	Diffuse Large B-Cell Lymphoma	Lymphoma
NYU	NYU/NIO_NYU_644/7/patches/NIO_NYU_644-7-4000_3000_300_600.tif	NIO_NYU_644	7	lymphoma	0	0	True Positive	True	0.73104626	0.26895374	Diffuse Large B-Cell Lymphoma	Lymphoma
NYU	NYU/NIO_NYU_644/7/patches/NIO_NYU_644-7-4000_3000_300_300.tif	NIO_NYU_644	7	lymphoma	0	0	True Positive	True	0.7355417	0.2644583	Diffuse Large B-Cell Lymphoma	Lymphoma
NYU	NYU/NIO_NYU_644/7/patches/NIO_NYU_644-7-4000_3000_300_0.tif	NIO_NYU_644	7	lymphoma	0	0	True Positive	True	0.61713874	0.38286123	Diffuse Large B-Cell Lymphoma	Lymphoma
NYU	NYU/NIO_NYU_644/7/patches/NIO_NYU_644-7-4000_3000_0_600.tif	NIO_NYU_644	7	lymphoma	0	0	True Positive	True	0.65343565	0.34656432	Diffuse Large B-Cell Lymphoma	Lymphoma
NYU	NYU/NIO_NYU_644/7/patches/NIO_NYU_644-7-4000_3000_0_0.tif	NIO_NYU_644	7	lymphoma	0	0	True Positive	True	0.7924301	0.20756994	Diffuse Large B-Cell Lymphoma	Lymphoma
NYU	NYU/NIO_NYU_644/7/patches/NIO_NYU_644-7-5000_1000_0_0.tif	NIO_NYU_644	7	lymphoma	0	0	True Positive	True	0.8571841	0.14281581	Diffuse Large B-Cell Lymphoma	Lymphoma
NYU	NYU/NIO_NYU_644/7/patches/NIO_NYU_644-7-4000_2000_600_600.tif	NIO_NYU_644	7	lymphoma	0	0	True Positive	True	0.7138129	0.28618708	Diffuse Large B-Cell Lymphoma	Lymphoma
NYU	NYU/NIO_NYU_644/6/patches/NIO_NYU_644-6-2000_2000_600_300.tif	NIO_NYU_644	6	lymphoma	0	0	True Positive	True	0.9185251	0.08147489	Diffuse Large B-Cell Lymphoma	Lymphoma
NYU	NYU/NIO_NYU_644/6/patches/NIO_NYU_644-6-2000_3000_0_0.tif	NIO_NYU_644	6	lymphoma	0	0	True Positive	True	0.91155356	0.088446505	Diffuse Large B-Cell Lymphoma	Lymphoma
NYU	NYU/NIO_NYU_644/6/patches/NIO_NYU_644-6-5000_2000_600_0.tif	NIO_NYU_644	6	lymphoma	0	0	True Positive	True	0.65429085	0.3457092	Diffuse Large B-Cell Lymphoma	Lymphoma
NYU	NYU/NIO_NYU_644/6/patches/NIO_NYU_644-6-5000_2000_600_300.tif	NIO_NYU_644	6	lymphoma	0	0	True Positive	True	0.7982919	0.20170805	Diffuse Large B-Cell Lymphoma	Lymphoma
NYU	NYU/NIO_NYU_644/6/patches/NIO_NYU_644-6-5000_2000_600_600.tif	NIO_NYU_644	6	lymphoma	0	0	True Positive	True	0.6285837	0.37141624	Diffuse Large B-Cell Lymphoma	Lymphoma
NYU	NYU/NIO_NYU_644/6/patches/NIO_NYU_644-6-5000_3000_0_0.tif	NIO_NYU_644	6	lymphoma	0	0	True Positive	True	0.79993093	0.20006907	Diffuse Large B-Cell Lymphoma	Lymphoma
NYU	NYU/NIO_NYU_644/6/patches/NIO_NYU_644-6-5000_3000_0_300.tif	NIO_NYU_644	6	lymphoma	0	0	True Positive	True	0.7525882	0.24741177	Diffuse Large B-Cell Lymphoma	Lymphoma
NYU	NYU/NIO_NYU_644/6/patches/NIO_NYU_644-6-5000_3000_300_0.tif	NIO_NYU_644	6	lymphoma	0	0	True Positive	True	0.8634924	0.13650757	Diffuse Large B-Cell Lymphoma	Lymphoma
NYU	NYU/NIO_NYU_644/6/patches/NIO_NYU_644-6-5000_3000_300_300.tif	NIO_NYU_644	6	lymphoma	0	0	True Positive	True	0.83966815	0.16033189	Diffuse Large B-Cell Lymphoma	Lymphoma
NYU	NYU/NIO_NYU_644/6/patches/NIO_NYU_644-6-5000_3000_300_600.tif	NIO_NYU_644	6	lymphoma	0	0	True Positive	True	0.81696874	0.18303123	Diffuse Large B-Cell Lymphoma	Lymphoma
NYU	NYU/NIO_NYU_644/6/patches/NIO_NYU_644-6-5000_3000_600_0.tif	NIO_NYU_644	6	lymphoma	0	0	True Positive	True	0.91101974	0.08898023	Diffuse Large B-Cell Lymphoma	Lymphoma
NYU	NYU/NIO_NYU_644/6/patches/NIO_NYU_644-6-5000_3000_600_300.tif	NIO_NYU_644	6	lymphoma	0	0	True Positive	True	0.9392299	0.060770087	Diffuse Large B-Cell Lymphoma	Lymphoma
NYU	NYU/NIO_NYU_644/7/patches/NIO_NYU_644-7-5000_0_600_600.tif	NIO_NYU_644	7	lymphoma	0	0	True Positive	True	0.5015837	0.4984163	Diffuse Large B-Cell Lymphoma	Lymphoma
NYU	NYU/NIO_NYU_644/6/patches/NIO_NYU_644-6-5000_3000_600_600.tif	NIO_NYU_644	6	lymphoma	0	0	True Positive	True	0.96980774	0.030192241	Diffuse Large B-Cell Lymphoma	Lymphoma
NYU	NYU/NIO_NYU_644/6/patches/NIO_NYU_644-6-5000_2000_300_300.tif	NIO_NYU_644	6	lymphoma	0	0	True Positive	True	0.87792015	0.122079805	Diffuse Large B-Cell Lymphoma	Lymphoma
NYU	NYU/NIO_NYU_644/6/patches/NIO_NYU_644-6-5000_2000_300_0.tif	NIO_NYU_644	6	lymphoma	0	0	True Positive	True	0.77546585	0.22453412	Diffuse Large B-Cell Lymphoma	Lymphoma
NYU	NYU/NIO_NYU_644/6/patches/NIO_NYU_644-6-5000_2000_0_600.tif	NIO_NYU_644	6	lymphoma	0	0	True Positive	True	0.88633436	0.11366565	Diffuse Large B-Cell Lymphoma	Lymphoma
NYU	NYU/NIO_NYU_644/6/patches/NIO_NYU_644-6-5000_2000_0_300.tif	NIO_NYU_644	6	lymphoma	0	0	True Positive	True	0.6973211	0.30267888	Diffuse Large B-Cell Lymphoma	Lymphoma
NYU	NYU/NIO_NYU_644/6/patches/NIO_NYU_644-6-5000_2000_0_0.tif	NIO_NYU_644	6	lymphoma	0	0	True Positive	True	0.6060076	0.3939924	Diffuse Large B-Cell Lymphoma	Lymphoma
NYU	NYU/NIO_NYU_644/6/patches/NIO_NYU_644-6-5000_1000_600_600.tif	NIO_NYU_644	6	lymphoma	0	0	True Positive	True	0.6920363	0.3079638	Diffuse Large B-Cell Lymphoma	Lymphoma
NYU	NYU/NIO_NYU_644/6/patches/NIO_NYU_644-6-5000_1000_600_300.tif	NIO_NYU_644	6	lymphoma	0	0	True Positive	True	0.6475151	0.3524849	Diffuse Large B-Cell Lymphoma	Lymphoma
NYU	NYU/NIO_NYU_644/6/patches/NIO_NYU_644-6-5000_1000_300_0.tif	NIO_NYU_644	6	lymphoma	0	0	True Positive	True	0.5285512	0.47144878	Diffuse Large B-Cell Lymphoma	Lymphoma
NYU	NYU/NIO_NYU_644/6/patches/NIO_NYU_644-6-5000_0_600_600.tif	NIO_NYU_644	6	lymphoma	0	0	True Positive	True	0.5313795	0.4686205	Diffuse Large B-Cell Lymphoma	Lymphoma
NYU	NYU/NIO_NYU_644/6/patches/NIO_NYU_644-6-4000_1000_600_0.tif	NIO_NYU_644	6	lymphoma	0	0	True Positive	True	0.7245921	0.2754079	Diffuse Large B-Cell Lymphoma	Lymphoma
NYU	NYU/NIO_NYU_644/6/patches/NIO_NYU_644-6-5000_4000_0_0.tif	NIO_NYU_644	6	lymphoma	0	0	True Positive	True	0.82210153	0.17789848	Diffuse Large B-Cell Lymphoma	Lymphoma
NYU	NYU/NIO_NYU_644/7/patches/NIO_NYU_644-7-4000_2000_600_0.tif	NIO_NYU_644	7	lymphoma	0	0	True Positive	True	0.54003835	0.45996162	Diffuse Large B-Cell Lymphoma	Lymphoma
NYU	NYU/NIO_NYU_644/7/patches/NIO_NYU_644-7-5000_1000_0_600.tif	NIO_NYU_644	7	lymphoma	0	0	True Positive	True	0.73134774	0.26865226	Diffuse Large B-Cell Lymphoma	Lymphoma
NYU	NYU/NIO_NYU_644/7/patches/NIO_NYU_644-7-5000_1000_300_300.tif	NIO_NYU_644	7	lymphoma	0	0	True Positive	True	0.64524645	0.35475358	Diffuse Large B-Cell Lymphoma	Lymphoma
NYU	NYU/NIO_NYU_644/7/patches/NIO_NYU_644-7-5000_2000_600_0.tif	NIO_NYU_644	7	lymphoma	0	0	True Positive	True	0.6541735	0.34582654	Diffuse Large B-Cell Lymphoma	Lymphoma
NYU	NYU/NIO_NYU_644/7/patches/NIO_NYU_644-7-5000_2000_300_600.tif	NIO_NYU_644	7	lymphoma	0	0	True Positive	True	0.54990244	0.4500976	Diffuse Large B-Cell Lymphoma	Lymphoma
NYU	NYU/NIO_NYU_644/7/patches/NIO_NYU_644-7-5000_2000_0_0.tif	NIO_NYU_644	7	lymphoma	0	0	True Positive	True	0.8295086	0.17049137	Diffuse Large B-Cell Lymphoma	Lymphoma
NYU	NYU/NIO_NYU_644/7/patches/NIO_NYU_644-7-5000_1000_600_600.tif	NIO_NYU_644	7	lymphoma	0	0	True Positive	True	0.59377354	0.40622643	Diffuse Large B-Cell Lymphoma	Lymphoma
NYU	NYU/NIO_NYU_644/7/patches/NIO_NYU_644-7-5000_1000_600_300.tif	NIO_NYU_644	7	lymphoma	0	0	True Positive	True	0.5766493	0.4233507	Diffuse Large B-Cell Lymphoma	Lymphoma
NYU	NYU/NIO_NYU_644/7/patches/NIO_NYU_644-7-5000_1000_600_0.tif	NIO_NYU_644	7	lymphoma	0	0	True Positive	True	0.72439015	0.27560985	Diffuse Large B-Cell Lymphoma	Lymphoma
NYU	NYU/NIO_NYU_644/6/patches/NIO_NYU_644-6-5000_4000_300_300.tif	NIO_NYU_644	6	lymphoma	0	0	True Positive	True	0.76495636	0.23504359	Diffuse Large B-Cell Lymphoma	Lymphoma
NYU	NYU/NIO_NYU_644/6/patches/NIO_NYU_644-6-5000_4000_300_0.tif	NIO_NYU_644	6	lymphoma	0	0	True Positive	True	0.8264987	0.17350127	Diffuse Large B-Cell Lymphoma	Lymphoma
NYU	NYU/NIO_NYU_644/6/patches/NIO_NYU_644-6-5000_4000_0_600.tif	NIO_NYU_644	6	lymphoma	0	0	True Positive	True	0.81581485	0.18418515	Diffuse Large B-Cell Lymphoma	Lymphoma
NYU	NYU/NIO_NYU_644/6/patches/NIO_NYU_644-6-1000_1000_0_300.tif	NIO_NYU_644	6	lymphoma	0	0	True Positive	True	0.65933007	0.34066996	Diffuse Large B-Cell Lymphoma	Lymphoma
NYU	NYU/NIO_NYU_644/7/patches/NIO_NYU_644-7-5000_2000_600_300.tif	NIO_NYU_644	7	lymphoma	0	0	True Positive	True	0.5769181	0.42308182	Diffuse Large B-Cell Lymphoma	Lymphoma
NYU	NYU/NIO_NYU_644/6/patches/NIO_NYU_644-6-0_4000_600_300.tif	NIO_NYU_644	6	lymphoma	0	0	True Positive	True	0.7384295	0.26157054	Diffuse Large B-Cell Lymphoma	Lymphoma
NYU	NYU/NIO_NYU_644/6/patches/NIO_NYU_644-6-1000_1000_0_600.tif	NIO_NYU_644	6	lymphoma	0	0	True Positive	True	0.6326104	0.36738962	Diffuse Large B-Cell Lymphoma	Lymphoma
NYU	NYU/NIO_NYU_644/6/patches/NIO_NYU_644-6-1000_2000_0_300.tif	NIO_NYU_644	6	lymphoma	0	0	True Positive	True	0.50174695	0.49825308	Diffuse Large B-Cell Lymphoma	Lymphoma
NYU	NYU/NIO_NYU_644/7/patches/NIO_NYU_644-7-3000_0_0_300.tif	NIO_NYU_644	7	lymphoma	0	1	False Negative	False	0.27571228	0.72428775	Diffuse Large B-Cell Lymphoma	Lymphoma
NYU	NYU/NIO_NYU_644/6/patches/NIO_NYU_644-6-1000_1000_300_300.tif	NIO_NYU_644	6	lymphoma	0	0	True Positive	True	0.70256174	0.2974383	Diffuse Large B-Cell Lymphoma	Lymphoma
NYU	NYU/NIO_NYU_644/6/patches/NIO_NYU_644-6-1000_1000_300_600.tif	NIO_NYU_644	6	lymphoma	0	0	True Positive	True	0.6316628	0.36833727	Diffuse Large B-Cell Lymphoma	Lymphoma
NYU	NYU/NIO_NYU_644/5/patches/NIO_NYU_644-5-2000_3000_300_600.tif	NIO_NYU_644	5	lymphoma	0	0	True Positive	True	0.62360746	0.37639254	Diffuse Large B-Cell Lymphoma	Lymphoma
NYU	NYU/NIO_NYU_644/5/patches/NIO_NYU_644-5-2000_3000_0_600.tif	NIO_NYU_644	5	lymphoma	0	0	True Positive	True	0.601707	0.39829302	Diffuse Large B-Cell Lymphoma	Lymphoma
NYU	NYU/NIO_NYU_644/5/patches/NIO_NYU_644-5-2000_3000_0_300.tif	NIO_NYU_644	5	lymphoma	0	0	True Positive	True	0.5404304	0.4595695	Diffuse Large B-Cell Lymphoma	Lymphoma
NYU	NYU/NIO_NYU_644/5/patches/NIO_NYU_644-5-2000_3000_0_0.tif	NIO_NYU_644	5	lymphoma	0	0	True Positive	True	0.66498995	0.33501005	Diffuse Large B-Cell Lymphoma	Lymphoma
NYU	NYU/NIO_NYU_644/5/patches/NIO_NYU_644-5-2000_2000_0_300.tif	NIO_NYU_644	5	lymphoma	0	0	True Positive	True	0.65484965	0.34515032	Diffuse Large B-Cell Lymphoma	Lymphoma
NYU	NYU/NIO_NYU_644/6/patches/NIO_NYU_644-6-0_4000_600_600.tif	NIO_NYU_644	6	lymphoma	0	0	True Positive	True	0.5218662	0.47813383	Diffuse Large B-Cell Lymphoma	Lymphoma
NYU	NYU/NIO_NYU_644/7/patches/NIO_NYU_644-7-5000_2000_600_600.tif	NIO_NYU_644	7	lymphoma	0	0	True Positive	True	0.7950479	0.20495212	Diffuse Large B-Cell Lymphoma	Lymphoma
NYU	NYU/NIO_NYU_644/7/patches/NIO_NYU_644-7-5000_3000_0_0.tif	NIO_NYU_644	7	lymphoma	0	0	True Positive	True	0.66577476	0.33422527	Diffuse Large B-Cell Lymphoma	Lymphoma
NYU	NYU/NIO_NYU_644/7/patches/NIO_NYU_644-7-5000_3000_0_300.tif	NIO_NYU_644	7	lymphoma	0	0	True Positive	True	0.55329233	0.4467077	Diffuse Large B-Cell Lymphoma	Lymphoma
NYU	NYU/NIO_NYU_644/3/patches/NIO_NYU_644-3-0_1000_600_300.tif	NIO_NYU_644	3	lymphoma	0	0	True Positive	True	0.782324	0.21767594	Diffuse Large B-Cell Lymphoma	Lymphoma
NYU	NYU/NIO_NYU_644/3/patches/NIO_NYU_644-3-0_0_300_600.tif	NIO_NYU_644	3	lymphoma	0	0	True Positive	True	0.7194636	0.2805364	Diffuse Large B-Cell Lymphoma	Lymphoma
NYU	NYU/NIO_NYU_644/7/patches/NIO_NYU_644-7-5000_4000_0_0.tif	NIO_NYU_644	7	lymphoma	0	0	True Positive	True	0.6258342	0.37416583	Diffuse Large B-Cell Lymphoma	Lymphoma
NYU	NYU/NIO_NYU_644/3/patches/NIO_NYU_644-3-0_0_0_0.tif	NIO_NYU_644	3	lymphoma	0	0	True Positive	True	0.8159578	0.18404226	Diffuse Large B-Cell Lymphoma	Lymphoma
NYU	NYU/NIO_NYU_644/3/patches/NIO_NYU_644-3-0_0_0_300.tif	NIO_NYU_644	3	lymphoma	0	0	True Positive	True	0.8024205	0.19757956	Diffuse Large B-Cell Lymphoma	Lymphoma
NYU	NYU/NIO_NYU_644/3/patches/NIO_NYU_644-3-0_0_0_600.tif	NIO_NYU_644	3	lymphoma	0	0	True Positive	True	0.86534715	0.1346528	Diffuse Large B-Cell Lymphoma	Lymphoma
NYU	NYU/NIO_NYU_644/3/patches/NIO_NYU_644-3-0_0_300_0.tif	NIO_NYU_644	3	lymphoma	0	0	True Positive	True	0.86141896	0.138581	Diffuse Large B-Cell Lymphoma	Lymphoma
NYU	NYU/NIO_NYU_644/3/patches/NIO_NYU_644-3-0_0_300_300.tif	NIO_NYU_644	3	lymphoma	0	0	True Positive	True	0.5123468	0.48765323	Diffuse Large B-Cell Lymphoma	Lymphoma
NYU	NYU/NIO_NYU_644/3/patches/NIO_NYU_644-3-0_0_600_0.tif	NIO_NYU_644	3	lymphoma	0	0	True Positive	True	0.7290898	0.2709102	Diffuse Large B-Cell Lymphoma	Lymphoma
NYU	NYU/NIO_NYU_644/7/patches/NIO_NYU_644-7-5000_1000_300_600.tif	NIO_NYU_644	7	lymphoma	0	0	True Positive	True	0.82885665	0.17114335	Diffuse Large B-Cell Lymphoma	Lymphoma
NYU	NYU/NIO_NYU_644/3/patches/NIO_NYU_644-3-0_0_600_300.tif	NIO_NYU_644	3	lymphoma	0	0	True Positive	True	0.77756566	0.22243434	Diffuse Large B-Cell Lymphoma	Lymphoma
NYU	NYU/NIO_NYU_644/3/patches/NIO_NYU_644-3-0_1000_0_600.tif	NIO_NYU_644	3	lymphoma	0	0	True Positive	True	0.5773503	0.42264968	Diffuse Large B-Cell Lymphoma	Lymphoma
NYU	NYU/NIO_NYU_644/3/patches/NIO_NYU_644-3-0_1000_300_0.tif	NIO_NYU_644	3	lymphoma	0	0	True Positive	True	0.74519813	0.25480187	Diffuse Large B-Cell Lymphoma	Lymphoma
NYU	NYU/NIO_NYU_644/3/patches/NIO_NYU_644-3-0_1000_300_300.tif	NIO_NYU_644	3	lymphoma	0	0	True Positive	True	0.52274394	0.47725606	Diffuse Large B-Cell Lymphoma	Lymphoma
NYU	NYU/NIO_NYU_644/3/patches/NIO_NYU_644-3-0_1000_300_600.tif	NIO_NYU_644	3	lymphoma	0	0	True Positive	True	0.7484228	0.2515772	Diffuse Large B-Cell Lymphoma	Lymphoma
NYU	NYU/NIO_NYU_644/3/patches/NIO_NYU_644-3-0_1000_600_0.tif	NIO_NYU_644	3	lymphoma	0	0	True Positive	True	0.8852866	0.11471339	Diffuse Large B-Cell Lymphoma	Lymphoma
NYU	NYU/NIO_NYU_644/7/patches/NIO_NYU_644-7-5000_3000_600_600.tif	NIO_NYU_644	7	lymphoma	0	0	True Positive	True	0.67402846	0.32597148	Diffuse Large B-Cell Lymphoma	Lymphoma
NYU	NYU/NIO_NYU_644/7/patches/NIO_NYU_644-7-5000_3000_600_300.tif	NIO_NYU_644	7	lymphoma	0	0	True Positive	True	0.850844	0.149156	Diffuse Large B-Cell Lymphoma	Lymphoma
NYU	NYU/NIO_NYU_644/7/patches/NIO_NYU_644-7-5000_3000_600_0.tif	NIO_NYU_644	7	lymphoma	0	0	True Positive	True	0.8108069	0.1891931	Diffuse Large B-Cell Lymphoma	Lymphoma
NYU	NYU/NIO_NYU_644/7/patches/NIO_NYU_644-7-5000_3000_300_600.tif	NIO_NYU_644	7	lymphoma	0	0	True Positive	True	0.94548965	0.054510422	Diffuse Large B-Cell Lymphoma	Lymphoma
NYU	NYU/NIO_NYU_644/7/patches/NIO_NYU_644-7-5000_3000_300_300.tif	NIO_NYU_644	7	lymphoma	0	0	True Positive	True	0.9543481	0.045651875	Diffuse Large B-Cell Lymphoma	Lymphoma
NYU	NYU/NIO_NYU_644/7/patches/NIO_NYU_644-7-5000_3000_300_0.tif	NIO_NYU_644	7	lymphoma	0	0	True Positive	True	0.75441873	0.24558131	Diffuse Large B-Cell Lymphoma	Lymphoma
NYU	NYU/NIO_NYU_644/7/patches/NIO_NYU_644-7-5000_3000_0_600.tif	NIO_NYU_644	7	lymphoma	0	0	True Positive	True	0.78159297	0.21840708	Diffuse Large B-Cell Lymphoma	Lymphoma
NYU	NYU/NIO_NYU_644/5/patches/NIO_NYU_644-5-1000_3000_600_600.tif	NIO_NYU_644	5	lymphoma	0	0	True Positive	True	0.7406477	0.2593524	Diffuse Large B-Cell Lymphoma	Lymphoma
NYU	NYU/NIO_NYU_644/7/patches/NIO_NYU_644-7-2000_5000_300_0.tif	NIO_NYU_644	7	lymphoma	0	1	False Negative	False	0.14488594	0.85511404	Diffuse Large B-Cell Lymphoma	Lymphoma
NYU	NYU/NIO_NYU_644/3/patches/NIO_NYU_644-3-3000_1000_300_300.tif	NIO_NYU_644	3	lymphoma	0	1	False Negative	False	0.45815384	0.5418461	Diffuse Large B-Cell Lymphoma	Lymphoma
NYU	NYU/NIO_NYU_644/7/patches/NIO_NYU_644-7-2000_4000_300_600.tif	NIO_NYU_644	7	lymphoma	0	1	False Negative	False	0.12471481	0.8752852	Diffuse Large B-Cell Lymphoma	Lymphoma
NYU	NYU/NIO_NYU_644/6/patches/NIO_NYU_644-6-2000_4000_0_600.tif	NIO_NYU_644	6	lymphoma	0	0	True Positive	True	0.62691015	0.37308982	Diffuse Large B-Cell Lymphoma	Lymphoma
NYU	NYU/NIO_NYU_644/5/patches/NIO_NYU_644-5-0_2000_600_300.tif	NIO_NYU_644	5	lymphoma	0	1	False Negative	False	0.38674194	0.6132581	Diffuse Large B-Cell Lymphoma	Lymphoma
NYU	NYU/NIO_NYU_644/5/patches/NIO_NYU_644-5-1000_2000_300_600.tif	NIO_NYU_644	5	lymphoma	0	0	True Positive	True	0.7774881	0.22251184	Diffuse Large B-Cell Lymphoma	Lymphoma
NYU	NYU/NIO_NYU_644/8/patches/NIO_NYU_644-8-3000_2000_0_300.tif	NIO_NYU_644	8	lymphoma	0	1	False Negative	False	0.25592706	0.744073	Diffuse Large B-Cell Lymphoma	Lymphoma
NYU	NYU/NIO_NYU_644/8/patches/NIO_NYU_644-8-3000_3000_300_0.tif	NIO_NYU_644	8	lymphoma	0	1	False Negative	False	0.29340684	0.70659316	Diffuse Large B-Cell Lymphoma	Lymphoma
NYU	NYU/NIO_NYU_644/8/patches/NIO_NYU_644-8-3000_2000_600_600.tif	NIO_NYU_644	8	lymphoma	0	1	False Negative	False	0.25801885	0.7419812	Diffuse Large B-Cell Lymphoma	Lymphoma
NYU	NYU/NIO_NYU_644/8/patches/NIO_NYU_644-8-3000_2000_600_300.tif	NIO_NYU_644	8	lymphoma	0	1	False Negative	False	0.14516465	0.8548354	Diffuse Large B-Cell Lymphoma	Lymphoma
NYU	NYU/NIO_NYU_644/8/patches/NIO_NYU_644-8-3000_2000_300_600.tif	NIO_NYU_644	8	lymphoma	0	1	False Negative	False	0.19809382	0.80190617	Diffuse Large B-Cell Lymphoma	Lymphoma
NYU	NYU/NIO_NYU_644/8/patches/NIO_NYU_644-8-3000_2000_300_300.tif	NIO_NYU_644	8	lymphoma	0	1	False Negative	False	0.25246617	0.74753386	Diffuse Large B-Cell Lymphoma	Lymphoma
NYU	NYU/NIO_NYU_644/8/patches/NIO_NYU_644-8-3000_2000_300_0.tif	NIO_NYU_644	8	lymphoma	0	1	False Negative	False	0.19487642	0.80512357	Diffuse Large B-Cell Lymphoma	Lymphoma
NYU	NYU/NIO_NYU_644/6/patches/NIO_NYU_644-6-2000_4000_600_0.tif	NIO_NYU_644	6	lymphoma	0	0	True Positive	True	0.7832681	0.2167319	Diffuse Large B-Cell Lymphoma	Lymphoma
NYU	NYU/NIO_NYU_644/8/patches/NIO_NYU_644-8-3000_3000_600_600.tif	NIO_NYU_644	8	lymphoma	0	1	False Negative	False	0.16748247	0.8325175	Diffuse Large B-Cell Lymphoma	Lymphoma
NYU	NYU/NIO_NYU_644/8/patches/NIO_NYU_644-8-3000_1000_600_600.tif	NIO_NYU_644	8	lymphoma	0	1	False Negative	False	0.3292081	0.67079186	Diffuse Large B-Cell Lymphoma	Lymphoma
NYU	NYU/NIO_NYU_644/8/patches/NIO_NYU_644-8-3000_0_600_600.tif	NIO_NYU_644	8	lymphoma	0	1	False Negative	False	0.090366565	0.90963346	Diffuse Large B-Cell Lymphoma	Lymphoma
NYU	NYU/NIO_NYU_644/8/patches/NIO_NYU_644-8-3000_0_600_300.tif	NIO_NYU_644	8	lymphoma	0	1	False Negative	False	0.13484524	0.86515474	Diffuse Large B-Cell Lymphoma	Lymphoma
NYU	NYU/NIO_NYU_644/8/patches/NIO_NYU_644-8-3000_0_300_600.tif	NIO_NYU_644	8	lymphoma	0	1	False Negative	False	0.49770927	0.5022907	Diffuse Large B-Cell Lymphoma	Lymphoma
NYU	NYU/NIO_NYU_644/8/patches/NIO_NYU_644-8-3000_0_300_300.tif	NIO_NYU_644	8	lymphoma	0	1	False Negative	False	0.29333118	0.7066688	Diffuse Large B-Cell Lymphoma	Lymphoma
NYU	NYU/NIO_NYU_644/8/patches/NIO_NYU_644-8-3000_0_0_600.tif	NIO_NYU_644	8	lymphoma	0	1	False Negative	False	0.37292767	0.62707233	Diffuse Large B-Cell Lymphoma	Lymphoma
NYU	NYU/NIO_NYU_644/8/patches/NIO_NYU_644-8-3000_3000_600_300.tif	NIO_NYU_644	8	lymphoma	0	1	False Negative	False	0.23995276	0.76004726	Diffuse Large B-Cell Lymphoma	Lymphoma
NYU	NYU/NIO_NYU_644/8/patches/NIO_NYU_644-8-5000_3000_0_300.tif	NIO_NYU_644	8	lymphoma	0	1	False Negative	False	0.2575259	0.74247414	Diffuse Large B-Cell Lymphoma	Lymphoma
NYU	NYU/NIO_NYU_644/8/patches/NIO_NYU_644-8-4000_3000_600_300.tif	NIO_NYU_644	8	lymphoma	0	1	False Negative	False	0.20143059	0.7985694	Diffuse Large B-Cell Lymphoma	Lymphoma
NYU	NYU/NIO_NYU_644/8/patches/NIO_NYU_644-8-4000_4000_600_600.tif	NIO_NYU_644	8	lymphoma	0	1	False Negative	False	0.478172	0.521828	Diffuse Large B-Cell Lymphoma	Lymphoma
NYU	NYU/NIO_NYU_644/8/patches/NIO_NYU_644-8-3000_2000_0_0.tif	NIO_NYU_644	8	lymphoma	0	1	False Negative	False	0.49471867	0.5052813	Diffuse Large B-Cell Lymphoma	Lymphoma
NYU	NYU/NIO_NYU_644/8/patches/NIO_NYU_644-8-4000_4000_600_300.tif	NIO_NYU_644	8	lymphoma	0	1	False Negative	False	0.28741065	0.7125894	Diffuse Large B-Cell Lymphoma	Lymphoma
NYU	NYU/NIO_NYU_644/6/patches/NIO_NYU_644-6-2000_5000_0_0.tif	NIO_NYU_644	6	lymphoma	0	0	True Positive	True	0.54734075	0.45265922	Diffuse Large B-Cell Lymphoma	Lymphoma
NYU	NYU/NIO_NYU_644/6/patches/NIO_NYU_644-6-2000_5000_300_300.tif	NIO_NYU_644	6	lymphoma	0	0	True Positive	True	0.5120095	0.48799053	Diffuse Large B-Cell Lymphoma	Lymphoma
NYU	NYU/NIO_NYU_644/6/patches/NIO_NYU_644-6-4000_1000_0_0.tif	NIO_NYU_644	6	lymphoma	0	1	False Negative	False	0.07970154	0.92029846	Diffuse Large B-Cell Lymphoma	Lymphoma
NYU	NYU/NIO_NYU_644/6/patches/NIO_NYU_644-6-4000_0_600_600.tif	NIO_NYU_644	6	lymphoma	0	1	False Negative	False	0.21310784	0.7868922	Diffuse Large B-Cell Lymphoma	Lymphoma
NYU	NYU/NIO_NYU_644/6/patches/NIO_NYU_644-6-4000_0_600_300.tif	NIO_NYU_644	6	lymphoma	0	1	False Negative	False	0.27238426	0.7276158	Diffuse Large B-Cell Lymphoma	Lymphoma
NYU	NYU/NIO_NYU_644/6/patches/NIO_NYU_644-6-4000_0_600_0.tif	NIO_NYU_644	6	lymphoma	0	1	False Negative	False	0.07087421	0.92912585	Diffuse Large B-Cell Lymphoma	Lymphoma
NYU	NYU/NIO_NYU_644/6/patches/NIO_NYU_644-6-2000_2000_0_600.tif	NIO_NYU_644	6	lymphoma	0	0	True Positive	True	0.7125207	0.28747934	Diffuse Large B-Cell Lymphoma	Lymphoma
NYU	NYU/NIO_NYU_644/6/patches/NIO_NYU_644-6-2000_1000_600_600.tif	NIO_NYU_644	6	lymphoma	0	0	True Positive	True	0.54335725	0.45664278	Diffuse Large B-Cell Lymphoma	Lymphoma
NYU	NYU/NIO_NYU_644/6/patches/NIO_NYU_644-6-2000_1000_600_300.tif	NIO_NYU_644	6	lymphoma	0	0	True Positive	True	0.6954302	0.30456978	Diffuse Large B-Cell Lymphoma	Lymphoma
NYU	NYU/NIO_NYU_644/6/patches/NIO_NYU_644-6-2000_3000_600_0.tif	NIO_NYU_644	6	lymphoma	0	0	True Positive	True	0.58936024	0.41063973	Diffuse Large B-Cell Lymphoma	Lymphoma
NYU	NYU/NIO_NYU_644/6/patches/NIO_NYU_644-6-2000_4000_0_0.tif	NIO_NYU_644	6	lymphoma	0	0	True Positive	True	0.6427754	0.35722458	Diffuse Large B-Cell Lymphoma	Lymphoma
NYU	NYU/NIO_NYU_644/6/patches/NIO_NYU_644-6-3000_3000_300_0.tif	NIO_NYU_644	6	lymphoma	0	0	True Positive	True	0.8543043	0.14569572	Diffuse Large B-Cell Lymphoma	Lymphoma
NYU	NYU/NIO_NYU_644/6/patches/NIO_NYU_644-6-2000_5000_0_600.tif	NIO_NYU_644	6	lymphoma	0	0	True Positive	True	0.5641494	0.43585062	Diffuse Large B-Cell Lymphoma	Lymphoma
NYU	NYU/NIO_NYU_644/6/patches/NIO_NYU_644-6-3000_2000_0_600.tif	NIO_NYU_644	6	lymphoma	0	0	True Positive	True	0.88123804	0.118761964	Diffuse Large B-Cell Lymphoma	Lymphoma
NYU	NYU/NIO_NYU_644/6/patches/NIO_NYU_644-6-3000_2000_300_600.tif	NIO_NYU_644	6	lymphoma	0	0	True Positive	True	0.84998393	0.15001607	Diffuse Large B-Cell Lymphoma	Lymphoma
NYU	NYU/NIO_NYU_644/6/patches/NIO_NYU_644-6-3000_2000_600_300.tif	NIO_NYU_644	6	lymphoma	0	0	True Positive	True	0.79910624	0.20089377	Diffuse Large B-Cell Lymphoma	Lymphoma
NYU	NYU/NIO_NYU_644/6/patches/NIO_NYU_644-6-3000_3000_0_0.tif	NIO_NYU_644	6	lymphoma	0	0	True Positive	True	0.7671699	0.23283008	Diffuse Large B-Cell Lymphoma	Lymphoma
NYU	NYU/NIO_NYU_644/6/patches/NIO_NYU_644-6-3000_3000_600_0.tif	NIO_NYU_644	6	lymphoma	0	0	True Positive	True	0.6993323	0.30066764	Diffuse Large B-Cell Lymphoma	Lymphoma
NYU	NYU/NIO_NYU_644/6/patches/NIO_NYU_644-6-2000_4000_0_300.tif	NIO_NYU_644	6	lymphoma	0	0	True Positive	True	0.8435361	0.15646388	Diffuse Large B-Cell Lymphoma	Lymphoma
NYU	NYU/NIO_NYU_644/6/patches/NIO_NYU_644-6-3000_4000_0_0.tif	NIO_NYU_644	6	lymphoma	0	0	True Positive	True	0.7331578	0.26684213	Diffuse Large B-Cell Lymphoma	Lymphoma
NYU	NYU/NIO_NYU_644/6/patches/NIO_NYU_644-6-3000_4000_600_0.tif	NIO_NYU_644	6	lymphoma	0	0	True Positive	True	0.67750573	0.3224942	Diffuse Large B-Cell Lymphoma	Lymphoma
NYU	NYU/NIO_NYU_644/6/patches/NIO_NYU_644-6-3000_4000_600_300.tif	NIO_NYU_644	6	lymphoma	0	0	True Positive	True	0.5007598	0.49924022	Diffuse Large B-Cell Lymphoma	Lymphoma
NYU	NYU/NIO_NYU_644/6/patches/NIO_NYU_644-6-3000_2000_0_300.tif	NIO_NYU_644	6	lymphoma	0	0	True Positive	True	0.88388354	0.116116494	Diffuse Large B-Cell Lymphoma	Lymphoma
NYU	NYU/NIO_NYU_644/6/patches/NIO_NYU_644-6-3000_1000_300_0.tif	NIO_NYU_644	6	lymphoma	0	0	True Positive	True	0.5848572	0.41514283	Diffuse Large B-Cell Lymphoma	Lymphoma
NYU	NYU/NIO_NYU_644/6/patches/NIO_NYU_644-6-3000_2000_300_300.tif	NIO_NYU_644	6	lymphoma	0	0	True Positive	True	0.8691961	0.13080391	Diffuse Large B-Cell Lymphoma	Lymphoma
NYU	NYU/NIO_NYU_644/8/patches/NIO_NYU_644-8-4000_4000_300_600.tif	NIO_NYU_644	8	lymphoma	0	1	False Negative	False	0.4942642	0.5057358	Diffuse Large B-Cell Lymphoma	Lymphoma
NYU	NYU/NIO_NYU_644/8/patches/NIO_NYU_644-8-4000_4000_300_300.tif	NIO_NYU_644	8	lymphoma	0	1	False Negative	False	0.221695	0.778305	Diffuse Large B-Cell Lymphoma	Lymphoma
NYU	NYU/NIO_NYU_644/8/patches/NIO_NYU_644-8-4000_4000_300_0.tif	NIO_NYU_644	8	lymphoma	0	1	False Negative	False	0.29146183	0.7085382	Diffuse Large B-Cell Lymphoma	Lymphoma
NYU	NYU/NIO_NYU_644/8/patches/NIO_NYU_644-8-5000_4000_0_0.tif	NIO_NYU_644	8	lymphoma	0	1	False Negative	False	0.22413853	0.77586144	Diffuse Large B-Cell Lymphoma	Lymphoma
NYU	NYU/NIO_NYU_644/5/patches/NIO_NYU_644-5-0_2000_0_300.tif	NIO_NYU_644	5	lymphoma	0	1	False Negative	False	0.3909388	0.6090612	Diffuse Large B-Cell Lymphoma	Lymphoma
NYU	NYU/NIO_NYU_644/4/patches/NIO_NYU_644-4-3000_1000_0_0.tif	NIO_NYU_644	4	lymphoma	0	1	False Negative	False	0.43836406	0.561636	Diffuse Large B-Cell Lymphoma	Lymphoma
NYU	NYU/NIO_NYU_644/4/patches/NIO_NYU_644-4-3000_0_600_600.tif	NIO_NYU_644	4	lymphoma	0	1	False Negative	False	0.23655578	0.7634442	Diffuse Large B-Cell Lymphoma	Lymphoma
NYU	NYU/NIO_NYU_644/4/patches/NIO_NYU_644-4-3000_0_300_600.tif	NIO_NYU_644	4	lymphoma	0	1	False Negative	False	0.37724635	0.6227536	Diffuse Large B-Cell Lymphoma	Lymphoma
NYU	NYU/NIO_NYU_644/4/patches/NIO_NYU_644-4-3000_0_300_300.tif	NIO_NYU_644	4	lymphoma	0	1	False Negative	False	0.21803549	0.78196454	Diffuse Large B-Cell Lymphoma	Lymphoma
NYU	NYU/NIO_NYU_644/4/patches/NIO_NYU_644-4-3000_0_0_0.tif	NIO_NYU_644	4	lymphoma	0	1	False Negative	False	0.21592017	0.7840798	Diffuse Large B-Cell Lymphoma	Lymphoma
NYU	NYU/NIO_NYU_644/4/patches/NIO_NYU_644-4-3000_0_300_0.tif	NIO_NYU_644	4	lymphoma	0	1	False Negative	False	0.26218563	0.7378143	Diffuse Large B-Cell Lymphoma	Lymphoma
NYU	NYU/NIO_NYU_644/4/patches/NIO_NYU_644-4-0_1000_600_600.tif	NIO_NYU_644	4	lymphoma	0	1	False Negative	False	0.4493321	0.55066794	Diffuse Large B-Cell Lymphoma	Lymphoma
NYU	NYU/NIO_NYU_644/4/patches/NIO_NYU_644-4-0_1000_300_600.tif	NIO_NYU_644	4	lymphoma	0	1	False Negative	False	0.46096247	0.5390375	Diffuse Large B-Cell Lymphoma	Lymphoma
NYU	NYU/NIO_NYU_644/4/patches/NIO_NYU_644-4-2000_3000_600_300.tif	NIO_NYU_644	4	lymphoma	0	1	False Negative	False	0.46310726	0.5368928	Diffuse Large B-Cell Lymphoma	Lymphoma
NYU	NYU/NIO_NYU_644/4/patches/NIO_NYU_644-4-0_0_600_600.tif	NIO_NYU_644	4	lymphoma	0	1	False Negative	False	0.41013548	0.58986455	Diffuse Large B-Cell Lymphoma	Lymphoma
NYU	NYU/NIO_NYU_644/8/patches/NIO_NYU_644-8-5000_4000_0_300.tif	NIO_NYU_644	8	lymphoma	0	1	False Negative	False	0.47668847	0.5233115	Diffuse Large B-Cell Lymphoma	Lymphoma
NYU	NYU/NIO_NYU_644/4/patches/NIO_NYU_644-4-0_3000_600_600.tif	NIO_NYU_644	4	lymphoma	0	1	False Negative	False	0.19358137	0.80641866	Diffuse Large B-Cell Lymphoma	Lymphoma
NYU	NYU/NIO_NYU_644/4/patches/NIO_NYU_644-4-0_3000_300_600.tif	NIO_NYU_644	4	lymphoma	0	1	False Negative	False	0.35424533	0.6457547	Diffuse Large B-Cell Lymphoma	Lymphoma
NYU	NYU/NIO_NYU_644/8/patches/NIO_NYU_644-8-0_5000_0_600.tif	NIO_NYU_644	8	lymphoma	0	1	False Negative	False	0.47412	0.52588004	Diffuse Large B-Cell Lymphoma	Lymphoma
NYU	NYU/NIO_NYU_644/8/patches/NIO_NYU_644-8-0_2000_0_300.tif	NIO_NYU_644	8	lymphoma	0	1	False Negative	False	0.4122967	0.58770335	Diffuse Large B-Cell Lymphoma	Lymphoma
NYU	NYU/NIO_NYU_644/8/patches/NIO_NYU_644-8-1000_1000_0_600.tif	NIO_NYU_644	8	lymphoma	0	1	False Negative	False	0.32437763	0.67562234	Diffuse Large B-Cell Lymphoma	Lymphoma
NYU	NYU/NIO_NYU_644/8/patches/NIO_NYU_644-8-1000_0_600_600.tif	NIO_NYU_644	8	lymphoma	0	1	False Negative	False	0.12995775	0.87004226	Diffuse Large B-Cell Lymphoma	Lymphoma
NYU	NYU/NIO_NYU_644/8/patches/NIO_NYU_644-8-1000_0_600_300.tif	NIO_NYU_644	8	lymphoma	0	1	False Negative	False	0.49081227	0.5091877	Diffuse Large B-Cell Lymphoma	Lymphoma
NYU	NYU/NIO_NYU_644/8/patches/NIO_NYU_644-8-1000_0_300_600.tif	NIO_NYU_644	8	lymphoma	0	1	False Negative	False	0.22064911	0.7793509	Diffuse Large B-Cell Lymphoma	Lymphoma
NYU	NYU/NIO_NYU_644/8/patches/NIO_NYU_644-8-1000_0_300_300.tif	NIO_NYU_644	8	lymphoma	0	1	False Negative	False	0.41238564	0.58761436	Diffuse Large B-Cell Lymphoma	Lymphoma
NYU	NYU/NIO_NYU_644/8/patches/NIO_NYU_644-8-5000_4000_300_600.tif	NIO_NYU_644	8	lymphoma	0	1	False Negative	False	0.47873834	0.52126163	Diffuse Large B-Cell Lymphoma	Lymphoma
NYU	NYU/NIO_NYU_644/4/patches/NIO_NYU_644-4-2000_0_300_600.tif	NIO_NYU_644	4	lymphoma	0	1	False Negative	False	0.35620868	0.6437914	Diffuse Large B-Cell Lymphoma	Lymphoma
NYU	NYU/NIO_NYU_644/4/patches/NIO_NYU_644-4-2000_0_600_600.tif	NIO_NYU_644	4	lymphoma	0	1	False Negative	False	0.34223932	0.6577607	Diffuse Large B-Cell Lymphoma	Lymphoma
NYU	NYU/NIO_NYU_644/4/patches/NIO_NYU_644-4-2000_2000_300_0.tif	NIO_NYU_644	4	lymphoma	0	1	False Negative	False	0.38233945	0.6176605	Diffuse Large B-Cell Lymphoma	Lymphoma
NYU	NYU/NIO_NYU_644/8/patches/NIO_NYU_644-8-4000_4000_0_0.tif	NIO_NYU_644	8	lymphoma	0	1	False Negative	False	0.30477217	0.69522786	Diffuse Large B-Cell Lymphoma	Lymphoma
NYU	NYU/NIO_NYU_644/8/patches/NIO_NYU_644-8-4000_3000_600_600.tif	NIO_NYU_644	8	lymphoma	0	1	False Negative	False	0.271471	0.72852904	Diffuse Large B-Cell Lymphoma	Lymphoma
NYU	NYU/NIO_NYU_644/8/patches/NIO_NYU_644-8-4000_3000_600_0.tif	NIO_NYU_644	8	lymphoma	0	1	False Negative	False	0.14999697	0.85000306	Diffuse Large B-Cell Lymphoma	Lymphoma
NYU	NYU/NIO_NYU_644/8/patches/NIO_NYU_644-8-4000_3000_300_0.tif	NIO_NYU_644	8	lymphoma	0	1	False Negative	False	0.3290528	0.6709472	Diffuse Large B-Cell Lymphoma	Lymphoma
NYU	NYU/NIO_NYU_644/8/patches/NIO_NYU_644-8-4000_3000_0_600.tif	NIO_NYU_644	8	lymphoma	0	1	False Negative	False	0.12313795	0.87686205	Diffuse Large B-Cell Lymphoma	Lymphoma
NYU	NYU/NIO_NYU_644/8/patches/NIO_NYU_644-8-4000_3000_0_0.tif	NIO_NYU_644	8	lymphoma	0	1	False Negative	False	0.4091285	0.5908715	Diffuse Large B-Cell Lymphoma	Lymphoma
NYU	NYU/NIO_NYU_644/8/patches/NIO_NYU_644-8-4000_2000_300_600.tif	NIO_NYU_644	8	lymphoma	0	1	False Negative	False	0.1530961	0.8469039	Diffuse Large B-Cell Lymphoma	Lymphoma
NYU	NYU/NIO_NYU_644/8/patches/NIO_NYU_644-8-4000_2000_0_0.tif	NIO_NYU_644	8	lymphoma	0	1	False Negative	False	0.31195262	0.6880474	Diffuse Large B-Cell Lymphoma	Lymphoma
NYU	NYU/NIO_NYU_644/8/patches/NIO_NYU_644-8-4000_1000_300_0.tif	NIO_NYU_644	8	lymphoma	0	1	False Negative	False	0.25651795	0.7434821	Diffuse Large B-Cell Lymphoma	Lymphoma
NYU	NYU/NIO_NYU_644/4/patches/NIO_NYU_644-4-3000_1000_300_0.tif	NIO_NYU_644	4	lymphoma	0	0	True Positive	True	0.52152973	0.47847027	Diffuse Large B-Cell Lymphoma	Lymphoma
NYU	NYU/NIO_NYU_644/8/patches/NIO_NYU_644-8-4000_0_600_600.tif	NIO_NYU_644	8	lymphoma	0	1	False Negative	False	0.13443479	0.86556524	Diffuse Large B-Cell Lymphoma	Lymphoma
NYU	NYU/NIO_NYU_644/8/patches/NIO_NYU_644-8-3000_0_0_0.tif	NIO_NYU_644	8	lymphoma	0	1	False Negative	False	0.38298818	0.6170118	Diffuse Large B-Cell Lymphoma	Lymphoma
NYU	NYU/NIO_NYU_644/8/patches/NIO_NYU_644-8-1000_5000_600_600.tif	NIO_NYU_644	8	lymphoma	0	1	False Negative	False	0.43268257	0.5673175	Diffuse Large B-Cell Lymphoma	Lymphoma
NYU	NYU/NIO_NYU_644/8/patches/NIO_NYU_644-8-2000_0_600_600.tif	NIO_NYU_644	8	lymphoma	0	1	False Negative	False	0.29486492	0.7051351	Diffuse Large B-Cell Lymphoma	Lymphoma
NYU	NYU/NIO_NYU_644/8/patches/NIO_NYU_644-8-2000_3000_300_300.tif	NIO_NYU_644	8	lymphoma	0	1	False Negative	False	0.386695	0.61330503	Diffuse Large B-Cell Lymphoma	Lymphoma
NYU	NYU/NIO_NYU_644/8/patches/NIO_NYU_644-8-2000_2000_600_0.tif	NIO_NYU_644	8	lymphoma	0	1	False Negative	False	0.32417378	0.67582625	Diffuse Large B-Cell Lymphoma	Lymphoma
NYU	NYU/NIO_NYU_644/8/patches/NIO_NYU_644-8-2000_2000_0_600.tif	NIO_NYU_644	8	lymphoma	0	1	False Negative	False	0.40204343	0.59795654	Diffuse Large B-Cell Lymphoma	Lymphoma
NYU	NYU/NIO_NYU_644/8/patches/NIO_NYU_644-8-2000_1000_600_600.tif	NIO_NYU_644	8	lymphoma	0	1	False Negative	False	0.14894879	0.85105115	Diffuse Large B-Cell Lymphoma	Lymphoma
NYU	NYU/NIO_NYU_644/8/patches/NIO_NYU_644-8-2000_1000_600_300.tif	NIO_NYU_644	8	lymphoma	0	1	False Negative	False	0.0711666	0.92883337	Diffuse Large B-Cell Lymphoma	Lymphoma
NYU	NYU/NIO_NYU_644/8/patches/NIO_NYU_644-8-2000_1000_300_600.tif	NIO_NYU_644	8	lymphoma	0	1	False Negative	False	0.05990132	0.9400987	Diffuse Large B-Cell Lymphoma	Lymphoma
NYU	NYU/NIO_NYU_644/8/patches/NIO_NYU_644-8-2000_1000_300_0.tif	NIO_NYU_644	8	lymphoma	0	1	False Negative	False	0.4272993	0.5727007	Diffuse Large B-Cell Lymphoma	Lymphoma
NYU	NYU/NIO_NYU_644/8/patches/NIO_NYU_644-8-5000_1000_300_0.tif	NIO_NYU_644	8	lymphoma	0	1	False Negative	False	0.24091572	0.7590842	Diffuse Large B-Cell Lymphoma	Lymphoma
NYU	NYU/NIO_NYU_644/8/patches/NIO_NYU_644-8-5000_3000_0_600.tif	NIO_NYU_644	8	lymphoma	0	1	False Negative	False	0.2845344	0.7154656	Diffuse Large B-Cell Lymphoma	Lymphoma
NYU	NYU/NIO_NYU_644/6/patches/NIO_NYU_644-6-4000_1000_0_300.tif	NIO_NYU_644	6	lymphoma	0	1	False Negative	False	0.08017902	0.91982096	Diffuse Large B-Cell Lymphoma	Lymphoma
NYU	NYU/NIO_NYU_644/6/patches/NIO_NYU_644-6-4000_1000_0_600.tif	NIO_NYU_644	6	lymphoma	0	1	False Negative	False	0.41252333	0.5874767	Diffuse Large B-Cell Lymphoma	Lymphoma
NYU	NYU/NIO_NYU_644/6/patches/NIO_NYU_644-6-4000_1000_300_300.tif	NIO_NYU_644	6	lymphoma	0	1	False Negative	False	0.45082137	0.5491786	Diffuse Large B-Cell Lymphoma	Lymphoma
NYU	NYU/NIO_NYU_644/6/patches/NIO_NYU_644-6-4000_1000_300_600.tif	NIO_NYU_644	6	lymphoma	0	1	False Negative	False	0.14513186	0.8548681	Diffuse Large B-Cell Lymphoma	Lymphoma
NYU	NYU/NIO_NYU_644/6/patches/NIO_NYU_644-6-3000_0_0_300.tif	NIO_NYU_644	6	lymphoma	0	1	False Negative	False	0.124054864	0.87594515	Diffuse Large B-Cell Lymphoma	Lymphoma
NYU	NYU/NIO_NYU_644/6/patches/NIO_NYU_644-6-3000_0_0_0.tif	NIO_NYU_644	6	lymphoma	0	1	False Negative	False	0.14840584	0.85159415	Diffuse Large B-Cell Lymphoma	Lymphoma
NYU	NYU/NIO_NYU_644/6/patches/NIO_NYU_644-6-2000_5000_600_600.tif	NIO_NYU_644	6	lymphoma	0	1	False Negative	False	0.34187013	0.65812993	Diffuse Large B-Cell Lymphoma	Lymphoma
NYU	NYU/NIO_NYU_644/6/patches/NIO_NYU_644-6-2000_5000_600_300.tif	NIO_NYU_644	6	lymphoma	0	1	False Negative	False	0.11060739	0.8893926	Diffuse Large B-Cell Lymphoma	Lymphoma
NYU	NYU/NIO_NYU_644/6/patches/NIO_NYU_644-6-2000_5000_0_300.tif	NIO_NYU_644	6	lymphoma	0	1	False Negative	False	0.27622077	0.72377926	Diffuse Large B-Cell Lymphoma	Lymphoma
NYU	NYU/NIO_NYU_644/6/patches/NIO_NYU_644-6-2000_3000_600_600.tif	NIO_NYU_644	6	lymphoma	0	1	False Negative	False	0.42451236	0.5754876	Diffuse Large B-Cell Lymphoma	Lymphoma
NYU	NYU/NIO_NYU_644/6/patches/NIO_NYU_644-6-2000_3000_300_300.tif	NIO_NYU_644	6	lymphoma	0	1	False Negative	False	0.46081933	0.53918064	Diffuse Large B-Cell Lymphoma	Lymphoma
NYU	NYU/NIO_NYU_644/6/patches/NIO_NYU_644-6-2000_2000_600_0.tif	NIO_NYU_644	6	lymphoma	0	1	False Negative	False	0.1384445	0.86155546	Diffuse Large B-Cell Lymphoma	Lymphoma
NYU	NYU/NIO_NYU_644/6/patches/NIO_NYU_644-6-2000_2000_300_300.tif	NIO_NYU_644	6	lymphoma	0	1	False Negative	False	0.38655314	0.61344683	Diffuse Large B-Cell Lymphoma	Lymphoma
NYU	NYU/NIO_NYU_644/6/patches/NIO_NYU_644-6-0_2000_600_300.tif	NIO_NYU_644	6	lymphoma	0	1	False Negative	False	0.3277379	0.6722621	Diffuse Large B-Cell Lymphoma	Lymphoma
NYU	NYU/NIO_NYU_644/6/patches/NIO_NYU_644-6-3000_0_0_600.tif	NIO_NYU_644	6	lymphoma	0	1	False Negative	False	0.17632623	0.8236737	Diffuse Large B-Cell Lymphoma	Lymphoma
NYU	NYU/NIO_NYU_644/5/patches/NIO_NYU_644-5-3000_3000_600_600.tif	NIO_NYU_644	5	lymphoma	0	1	False Negative	False	0.22371654	0.7762835	Diffuse Large B-Cell Lymphoma	Lymphoma
NYU	NYU/NIO_NYU_644/5/patches/NIO_NYU_644-5-3000_3000_300_600.tif	NIO_NYU_644	5	lymphoma	0	1	False Negative	False	0.16079055	0.8392095	Diffuse Large B-Cell Lymphoma	Lymphoma
NYU	NYU/NIO_NYU_644/5/patches/NIO_NYU_644-5-3000_3000_300_300.tif	NIO_NYU_644	5	lymphoma	0	1	False Negative	False	0.18413188	0.81586814	Diffuse Large B-Cell Lymphoma	Lymphoma
NYU	NYU/NIO_NYU_644/5/patches/NIO_NYU_644-5-2000_3000_300_300.tif	NIO_NYU_644	5	lymphoma	0	1	False Negative	False	0.20412117	0.7958788	Diffuse Large B-Cell Lymphoma	Lymphoma
NYU	NYU/NIO_NYU_644/5/patches/NIO_NYU_644-5-2000_3000_300_0.tif	NIO_NYU_644	5	lymphoma	0	1	False Negative	False	0.27454373	0.7254563	Diffuse Large B-Cell Lymphoma	Lymphoma
NYU	NYU/NIO_NYU_644/5/patches/NIO_NYU_644-5-1000_1000_300_600.tif	NIO_NYU_644	5	lymphoma	0	1	False Negative	False	0.313978	0.68602204	Diffuse Large B-Cell Lymphoma	Lymphoma
NYU	NYU/NIO_NYU_644/5/patches/NIO_NYU_644-5-1000_1000_0_600.tif	NIO_NYU_644	5	lymphoma	0	1	False Negative	False	0.35541993	0.6445801	Diffuse Large B-Cell Lymphoma	Lymphoma
NYU	NYU/NIO_NYU_644/6/patches/NIO_NYU_644-6-0_2000_600_600.tif	NIO_NYU_644	6	lymphoma	0	1	False Negative	False	0.29589424	0.70410573	Diffuse Large B-Cell Lymphoma	Lymphoma
NYU	NYU/NIO_NYU_644/6/patches/NIO_NYU_644-6-0_4000_600_0.tif	NIO_NYU_644	6	lymphoma	0	1	False Negative	False	0.4505609	0.54943913	Diffuse Large B-Cell Lymphoma	Lymphoma
NYU	NYU/NIO_NYU_644/6/patches/NIO_NYU_644-6-1000_3000_600_0.tif	NIO_NYU_644	6	lymphoma	0	1	False Negative	False	0.48159108	0.5184089	Diffuse Large B-Cell Lymphoma	Lymphoma
NYU	NYU/NIO_NYU_644/6/patches/NIO_NYU_644-6-1000_2000_600_300.tif	NIO_NYU_644	6	lymphoma	0	1	False Negative	False	0.29952496	0.70047504	Diffuse Large B-Cell Lymphoma	Lymphoma
NYU	NYU/NIO_NYU_644/5/patches/NIO_NYU_644-5-3000_3000_600_0.tif	NIO_NYU_644	5	lymphoma	0	1	False Negative	False	0.15895586	0.8410441	Diffuse Large B-Cell Lymphoma	Lymphoma
NYU	NYU/NIO_NYU_644/6/patches/NIO_NYU_644-6-2000_2000_0_0.tif	NIO_NYU_644	6	lymphoma	0	1	False Negative	False	0.25760126	0.7423987	Diffuse Large B-Cell Lymphoma	Lymphoma
NYU	NYU/NIO_NYU_644/6/patches/NIO_NYU_644-6-2000_1000_600_0.tif	NIO_NYU_644	6	lymphoma	0	1	False Negative	False	0.14426102	0.85573894	Diffuse Large B-Cell Lymphoma	Lymphoma
NYU	NYU/NIO_NYU_644/6/patches/NIO_NYU_644-6-1000_4000_600_600.tif	NIO_NYU_644	6	lymphoma	0	1	False Negative	False	0.49708351	0.50291646	Diffuse Large B-Cell Lymphoma	Lymphoma
NYU	NYU/NIO_NYU_644/7/patches/NIO_NYU_644-7-2000_4000_0_600.tif	NIO_NYU_644	7	lymphoma	0	1	False Negative	False	0.4578929	0.5421071	Diffuse Large B-Cell Lymphoma	Lymphoma
NYU	NYU/NIO_NYU_644/7/patches/NIO_NYU_644-7-2000_3000_600_600.tif	NIO_NYU_644	7	lymphoma	0	1	False Negative	False	0.42386705	0.57613295	Diffuse Large B-Cell Lymphoma	Lymphoma
NYU	NYU/NIO_NYU_644/7/patches/NIO_NYU_644-7-2000_3000_300_600.tif	NIO_NYU_644	7	lymphoma	0	1	False Negative	False	0.47402602	0.525974	Diffuse Large B-Cell Lymphoma	Lymphoma
NYU	NYU/NIO_NYU_644/3/patches/NIO_NYU_644-3-3000_0_300_300.tif	NIO_NYU_644	3	lymphoma	0	1	False Negative	False	0.46211275	0.5378873	Diffuse Large B-Cell Lymphoma	Lymphoma
NYU	NYU/NIO_NYU_644/3/patches/NIO_NYU_644-3-3000_1000_300_0.tif	NIO_NYU_644	3	lymphoma	0	1	False Negative	False	0.438438	0.561562	Diffuse Large B-Cell Lymphoma	Lymphoma
NYU	NYU/NIO_NYU_644/7/patches/NIO_NYU_644-7-1000_0_0_600.tif	NIO_NYU_644	7	lymphoma	0	1	False Negative	False	0.21117544	0.78882456	Diffuse Large B-Cell Lymphoma	Lymphoma
NYU	NYU/NIO_NYU_644/6/patches/NIO_NYU_644-6-5000_2000_300_600.tif	NIO_NYU_644	6	lymphoma	0	0	True Positive	True	0.9176662	0.08233374	Diffuse Large B-Cell Lymphoma	Lymphoma
NYU	NYU/NIO_NYU_644/3/patches/NIO_NYU_644-3-3000_2000_0_0.tif	NIO_NYU_644	3	lymphoma	0	1	False Negative	False	0.4724038	0.5275962	Diffuse Large B-Cell Lymphoma	Lymphoma
NYU	NYU/NIO_NYU_644/3/patches/NIO_NYU_644-3-3000_1000_600_0.tif	NIO_NYU_644	3	lymphoma	0	1	False Negative	False	0.43923032	0.5607697	Diffuse Large B-Cell Lymphoma	Lymphoma
NYU	NYU/NIO_NYU_644/7/patches/NIO_NYU_644-7-1000_0_300_300.tif	NIO_NYU_644	7	lymphoma	0	1	False Negative	False	0.28150022	0.7184998	Diffuse Large B-Cell Lymphoma	Lymphoma
NYU	NYU/NIO_NYU_644/7/patches/NIO_NYU_644-7-1000_0_0_300.tif	NIO_NYU_644	7	lymphoma	0	1	False Negative	False	0.2791064	0.72089356	Diffuse Large B-Cell Lymphoma	Lymphoma
NYU	NYU/NIO_NYU_644/6/patches/NIO_NYU_644-6-2000_1000_0_600.tif	NIO_NYU_644	6	lymphoma	0	1	False Negative	False	0.21131195	0.78868806	Diffuse Large B-Cell Lymphoma	Lymphoma
NYU	NYU/NIO_NYU_644/6/patches/NIO_NYU_644-6-2000_0_600_600.tif	NIO_NYU_644	6	lymphoma	0	1	False Negative	False	0.15552934	0.8444706	Diffuse Large B-Cell Lymphoma	Lymphoma
NYU	NYU/NIO_NYU_644/6/patches/NIO_NYU_644-6-2000_0_600_300.tif	NIO_NYU_644	6	lymphoma	0	1	False Negative	False	0.25117293	0.7488271	Diffuse Large B-Cell Lymphoma	Lymphoma
NYU	NYU/NIO_NYU_644/6/patches/NIO_NYU_644-6-2000_0_600_0.tif	NIO_NYU_644	6	lymphoma	0	1	False Negative	False	0.17922077	0.8207792	Diffuse Large B-Cell Lymphoma	Lymphoma
NYU	NYU/NIO_NYU_644/6/patches/NIO_NYU_644-6-2000_0_300_600.tif	NIO_NYU_644	6	lymphoma	0	1	False Negative	False	0.15878958	0.8412105	Diffuse Large B-Cell Lymphoma	Lymphoma
NYU	NYU/NIO_NYU_644/6/patches/NIO_NYU_644-6-2000_0_300_300.tif	NIO_NYU_644	6	lymphoma	0	1	False Negative	False	0.35911345	0.6408866	Diffuse Large B-Cell Lymphoma	Lymphoma
NYU	NYU/NIO_NYU_644/6/patches/NIO_NYU_644-6-2000_0_300_0.tif	NIO_NYU_644	6	lymphoma	0	1	False Negative	False	0.24231234	0.7576877	Diffuse Large B-Cell Lymphoma	Lymphoma
NYU	NYU/NIO_NYU_644/6/patches/NIO_NYU_644-6-2000_0_0_300.tif	NIO_NYU_644	6	lymphoma	0	1	False Negative	False	0.18046811	0.8195319	Diffuse Large B-Cell Lymphoma	Lymphoma
NYU	NYU/NIO_NYU_644/6/patches/NIO_NYU_644-6-2000_0_0_0.tif	NIO_NYU_644	6	lymphoma	0	1	False Negative	False	0.12008519	0.8799148	Diffuse Large B-Cell Lymphoma	Lymphoma
NYU	NYU/NIO_NYU_644/6/patches/NIO_NYU_644-6-1000_5000_600_600.tif	NIO_NYU_644	6	lymphoma	0	1	False Negative	False	0.30623963	0.6937604	Diffuse Large B-Cell Lymphoma	Lymphoma
NYU	NYU/NIO_NYU_644/6/patches/NIO_NYU_644-6-1000_5000_600_0.tif	NIO_NYU_644	6	lymphoma	0	1	False Negative	False	0.34557036	0.6544296	Diffuse Large B-Cell Lymphoma	Lymphoma
NYU	NYU/NIO_NYU_644/6/patches/NIO_NYU_644-6-1000_5000_300_600.tif	NIO_NYU_644	6	lymphoma	0	1	False Negative	False	0.39131823	0.6086818	Diffuse Large B-Cell Lymphoma	Lymphoma
NYU	NYU/NIO_NYU_644/6/patches/NIO_NYU_644-6-1000_2000_300_300.tif	NIO_NYU_644	6	lymphoma	0	1	False Negative	False	0.13974233	0.8602576	Diffuse Large B-Cell Lymphoma	Lymphoma
NYU	NYU/NIO_NYU_644/7/patches/NIO_NYU_644-7-2000_4000_600_600.tif	NIO_NYU_644	7	lymphoma	0	1	False Negative	False	0.43962312	0.5603769	Diffuse Large B-Cell Lymphoma	Lymphoma
NYU	NYU/NIO_NYU_644/6/patches/NIO_NYU_644-6-1000_2000_300_0.tif	NIO_NYU_644	6	lymphoma	0	1	False Negative	False	0.20591979	0.79408026	Diffuse Large B-Cell Lymphoma	Lymphoma
NYU	NYU/NIO_NYU_644/6/patches/NIO_NYU_644-6-1000_1000_600_600.tif	NIO_NYU_644	6	lymphoma	0	1	False Negative	False	0.46356308	0.536437	Diffuse Large B-Cell Lymphoma	Lymphoma
NYU	NYU/NIO_NYU_644/6/patches/NIO_NYU_644-6-3000_5000_300_0.tif	NIO_NYU_644	6	lymphoma	0	1	False Negative	False	0.24998471	0.7500153	Diffuse Large B-Cell Lymphoma	Lymphoma
NYU	NYU/NIO_NYU_644/6/patches/NIO_NYU_644-6-3000_5000_0_0.tif	NIO_NYU_644	6	lymphoma	0	1	False Negative	False	0.45962548	0.54037446	Diffuse Large B-Cell Lymphoma	Lymphoma
NYU	NYU/NIO_NYU_644/6/patches/NIO_NYU_644-6-3000_4000_0_300.tif	NIO_NYU_644	6	lymphoma	0	1	False Negative	False	0.37370306	0.626297	Diffuse Large B-Cell Lymphoma	Lymphoma
NYU	NYU/NIO_NYU_644/6/patches/NIO_NYU_644-6-3000_2000_300_0.tif	NIO_NYU_644	6	lymphoma	0	1	False Negative	False	0.20194143	0.79805857	Diffuse Large B-Cell Lymphoma	Lymphoma
NYU	NYU/NIO_NYU_644/6/patches/NIO_NYU_644-6-3000_2000_0_0.tif	NIO_NYU_644	6	lymphoma	0	1	False Negative	False	0.26493832	0.7350617	Diffuse Large B-Cell Lymphoma	Lymphoma
NYU	NYU/NIO_NYU_644/6/patches/NIO_NYU_644-6-3000_1000_600_300.tif	NIO_NYU_644	6	lymphoma	0	1	False Negative	False	0.043949176	0.9560508	Diffuse Large B-Cell Lymphoma	Lymphoma
NYU	NYU/NIO_NYU_644/6/patches/NIO_NYU_644-6-3000_1000_600_0.tif	NIO_NYU_644	6	lymphoma	0	1	False Negative	False	0.18682975	0.81317025	Diffuse Large B-Cell Lymphoma	Lymphoma
NYU	NYU/NIO_NYU_644/6/patches/NIO_NYU_644-6-3000_1000_300_600.tif	NIO_NYU_644	6	lymphoma	0	1	False Negative	False	0.13572793	0.8642721	Diffuse Large B-Cell Lymphoma	Lymphoma
NYU	NYU/NIO_NYU_644/6/patches/NIO_NYU_644-6-3000_1000_300_300.tif	NIO_NYU_644	6	lymphoma	0	1	False Negative	False	0.06396615	0.93603384	Diffuse Large B-Cell Lymphoma	Lymphoma
NYU	NYU/NIO_NYU_644/6/patches/NIO_NYU_644-6-3000_1000_0_600.tif	NIO_NYU_644	6	lymphoma	0	1	False Negative	False	0.29026896	0.70973104	Diffuse Large B-Cell Lymphoma	Lymphoma
NYU	NYU/NIO_NYU_644/6/patches/NIO_NYU_644-6-3000_5000_300_300.tif	NIO_NYU_644	6	lymphoma	0	1	False Negative	False	0.4966979	0.50330204	Diffuse Large B-Cell Lymphoma	Lymphoma
NYU	NYU/NIO_NYU_644/6/patches/NIO_NYU_644-6-3000_1000_0_300.tif	NIO_NYU_644	6	lymphoma	0	1	False Negative	False	0.32938075	0.6706192	Diffuse Large B-Cell Lymphoma	Lymphoma
NYU	NYU/NIO_NYU_644/6/patches/NIO_NYU_644-6-3000_0_600_0.tif	NIO_NYU_644	6	lymphoma	0	1	False Negative	False	0.15493594	0.8450641	Diffuse Large B-Cell Lymphoma	Lymphoma
NYU	NYU/NIO_NYU_644/6/patches/NIO_NYU_644-6-4000_0_0_600.tif	NIO_NYU_644	6	lymphoma	0	1	False Negative	False	0.15983674	0.8401633	Diffuse Large B-Cell Lymphoma	Lymphoma
NYU	NYU/NIO_NYU_644/6/patches/NIO_NYU_644-6-4000_0_300_0.tif	NIO_NYU_644	6	lymphoma	0	1	False Negative	False	0.09739277	0.90260726	Diffuse Large B-Cell Lymphoma	Lymphoma
NYU	NYU/NIO_NYU_644/6/patches/NIO_NYU_644-6-4000_0_300_300.tif	NIO_NYU_644	6	lymphoma	0	1	False Negative	False	0.08710479	0.91289526	Diffuse Large B-Cell Lymphoma	Lymphoma
NYU	NYU/NIO_NYU_644/6/patches/NIO_NYU_644-6-4000_0_300_600.tif	NIO_NYU_644	6	lymphoma	0	1	False Negative	False	0.35023353	0.6497665	Diffuse Large B-Cell Lymphoma	Lymphoma
NYU	NYU/NIO_NYU_644/6/patches/NIO_NYU_644-6-4000_3000_0_300.tif	NIO_NYU_644	6	lymphoma	0	1	False Negative	False	0.34130338	0.6586966	Diffuse Large B-Cell Lymphoma	Lymphoma
NYU	NYU/NIO_NYU_644/6/patches/NIO_NYU_644-6-4000_3000_0_0.tif	NIO_NYU_644	6	lymphoma	0	1	False Negative	False	0.48748502	0.51251495	Diffuse Large B-Cell Lymphoma	Lymphoma
NYU	NYU/NIO_NYU_644/6/patches/NIO_NYU_644-6-4000_2000_300_600.tif	NIO_NYU_644	6	lymphoma	0	1	False Negative	False	0.34611467	0.65388536	Diffuse Large B-Cell Lymphoma	Lymphoma
NYU	NYU/NIO_NYU_644/6/patches/NIO_NYU_644-6-4000_1000_600_600.tif	NIO_NYU_644	6	lymphoma	0	1	False Negative	False	0.28676042	0.7132396	Diffuse Large B-Cell Lymphoma	Lymphoma
NYU	NYU/NIO_NYU_644/6/patches/NIO_NYU_644-6-4000_1000_600_300.tif	NIO_NYU_644	6	lymphoma	0	1	False Negative	False	0.31725025	0.68274975	Diffuse Large B-Cell Lymphoma	Lymphoma
NYU	NYU/NIO_NYU_644/6/patches/NIO_NYU_644-6-3000_1000_0_0.tif	NIO_NYU_644	6	lymphoma	0	1	False Negative	False	0.4499737	0.5500263	Diffuse Large B-Cell Lymphoma	Lymphoma
NYU	NYU/NIO_NYU_644/6/patches/NIO_NYU_644-6-3000_5000_300_600.tif	NIO_NYU_644	6	lymphoma	0	1	False Negative	False	0.2908791	0.70912087	Diffuse Large B-Cell Lymphoma	Lymphoma
NYU	NYU/NIO_NYU_644/6/patches/NIO_NYU_644-6-4000_0_0_300.tif	NIO_NYU_644	6	lymphoma	0	1	False Negative	False	0.10694208	0.8930579	Diffuse Large B-Cell Lymphoma	Lymphoma
NYU	NYU/NIO_NYU_644/6/patches/NIO_NYU_644-6-3000_1000_600_600.tif	NIO_NYU_644	6	lymphoma	0	1	False Negative	False	0.21623482	0.78376514	Diffuse Large B-Cell Lymphoma	Lymphoma
NYU	NYU/NIO_NYU_644/6/patches/NIO_NYU_644-6-1000_1000_600_300.tif	NIO_NYU_644	6	lymphoma	0	1	False Negative	False	0.35005507	0.64994496	Diffuse Large B-Cell Lymphoma	Lymphoma
NYU	NYU/NIO_NYU_644/6/patches/NIO_NYU_644-6-3000_0_300_300.tif	NIO_NYU_644	6	lymphoma	0	1	False Negative	False	0.118691914	0.88130814	Diffuse Large B-Cell Lymphoma	Lymphoma
NYU	NYU/NIO_NYU_644/7/patches/NIO_NYU_644-7-1000_0_0_0.tif	NIO_NYU_644	7	lymphoma	0	1	False Negative	False	0.40008992	0.5999101	Diffuse Large B-Cell Lymphoma	Lymphoma
NYU	NYU/NIO_NYU_644/6/patches/NIO_NYU_644-6-5000_1000_0_600.tif	NIO_NYU_644	6	lymphoma	0	1	False Negative	False	0.46384224	0.5361578	Diffuse Large B-Cell Lymphoma	Lymphoma
NYU	NYU/NIO_NYU_644/6/patches/NIO_NYU_644-6-5000_1000_0_300.tif	NIO_NYU_644	6	lymphoma	0	1	False Negative	False	0.22447804	0.775522	Diffuse Large B-Cell Lymphoma	Lymphoma
NYU	NYU/NIO_NYU_644/6/patches/NIO_NYU_644-6-5000_1000_0_0.tif	NIO_NYU_644	6	lymphoma	0	1	False Negative	False	0.08561395	0.9143861	Diffuse Large B-Cell Lymphoma	Lymphoma
NYU	NYU/NIO_NYU_644/6/patches/NIO_NYU_644-6-5000_0_600_300.tif	NIO_NYU_644	6	lymphoma	0	1	False Negative	False	0.3047071	0.6952929	Diffuse Large B-Cell Lymphoma	Lymphoma
NYU	NYU/NIO_NYU_644/6/patches/NIO_NYU_644-6-5000_0_0_300.tif	NIO_NYU_644	6	lymphoma	0	1	False Negative	False	0.3679753	0.63202477	Diffuse Large B-Cell Lymphoma	Lymphoma
NYU	NYU/NIO_NYU_644/6/patches/NIO_NYU_644-6-5000_1000_300_300.tif	NIO_NYU_644	6	lymphoma	0	1	False Negative	False	0.44775876	0.55224127	Diffuse Large B-Cell Lymphoma	Lymphoma
NYU	NYU/NIO_NYU_644/6/patches/NIO_NYU_644-6-4000_5000_0_600.tif	NIO_NYU_644	6	lymphoma	0	1	False Negative	False	0.4991903	0.50080967	Diffuse Large B-Cell Lymphoma	Lymphoma
NYU	NYU/NIO_NYU_644/6/patches/NIO_NYU_644-6-4000_5000_0_300.tif	NIO_NYU_644	6	lymphoma	0	1	False Negative	False	0.22251244	0.7774876	Diffuse Large B-Cell Lymphoma	Lymphoma
NYU	NYU/NIO_NYU_644/6/patches/NIO_NYU_644-6-4000_5000_0_0.tif	NIO_NYU_644	6	lymphoma	0	1	False Negative	False	0.43327275	0.5667273	Diffuse Large B-Cell Lymphoma	Lymphoma
NYU	NYU/NIO_NYU_644/6/patches/NIO_NYU_644-6-4000_4000_0_600.tif	NIO_NYU_644	6	lymphoma	0	1	False Negative	False	0.24880134	0.7511987	Diffuse Large B-Cell Lymphoma	Lymphoma
NYU	NYU/NIO_NYU_644/6/patches/NIO_NYU_644-6-4000_3000_300_600.tif	NIO_NYU_644	6	lymphoma	0	1	False Negative	False	0.4351418	0.5648582	Diffuse Large B-Cell Lymphoma	Lymphoma
NYU	NYU/NIO_NYU_644/6/patches/NIO_NYU_644-6-5000_1000_300_600.tif	NIO_NYU_644	6	lymphoma	0	1	False Negative	False	0.4167245	0.58327544	Diffuse Large B-Cell Lymphoma	Lymphoma
NYU	NYU/NIO_NYU_644/6/patches/NIO_NYU_644-6-3000_0_300_600.tif	NIO_NYU_644	6	lymphoma	0	1	False Negative	False	0.19779408	0.8022059	Diffuse Large B-Cell Lymphoma	Lymphoma
NYU	NYU/NIO_NYU_644/7/patches/NIO_NYU_644-7-0_0_600_300.tif	NIO_NYU_644	7	lymphoma	0	1	False Negative	False	0.36699626	0.6330037	Diffuse Large B-Cell Lymphoma	Lymphoma
NYU	NYU/NIO_NYU_644/7/patches/NIO_NYU_644-7-0_0_600_0.tif	NIO_NYU_644	7	lymphoma	0	1	False Negative	False	0.3916925	0.6083075	Diffuse Large B-Cell Lymphoma	Lymphoma
NYU	NYU/NIO_NYU_644/6/patches/NIO_NYU_644-6-5000_5000_600_600.tif	NIO_NYU_644	6	lymphoma	0	1	False Negative	False	0.4572717	0.5427283	Diffuse Large B-Cell Lymphoma	Lymphoma
NYU	NYU/NIO_NYU_644/6/patches/NIO_NYU_644-6-5000_5000_300_600.tif	NIO_NYU_644	6	lymphoma	0	1	False Negative	False	0.42347664	0.5765234	Diffuse Large B-Cell Lymphoma	Lymphoma
NYU	NYU/NIO_NYU_644/6/patches/NIO_NYU_644-6-5000_5000_300_300.tif	NIO_NYU_644	6	lymphoma	0	1	False Negative	False	0.21628973	0.7837103	Diffuse Large B-Cell Lymphoma	Lymphoma
NYU	NYU/NIO_NYU_644/6/patches/NIO_NYU_644-6-5000_5000_0_600.tif	NIO_NYU_644	6	lymphoma	0	1	False Negative	False	0.48680526	0.51319474	Diffuse Large B-Cell Lymphoma	Lymphoma
NYU	NYU/NIO_NYU_644/6/patches/NIO_NYU_644-6-5000_1000_600_0.tif	NIO_NYU_644	6	lymphoma	0	1	False Negative	False	0.4859431	0.5140569	Diffuse Large B-Cell Lymphoma	Lymphoma
NYU	NYU/NIO_NYU_644/6/patches/NIO_NYU_644-6-1000_2000_0_600.tif	NIO_NYU_644	6	lymphoma	0	1	False Negative	False	0.27904037	0.7209596	Diffuse Large B-Cell Lymphoma	Lymphoma
NYU	NYU/NIO_NYU_644/6/patches/NIO_NYU_644-6-5000_3000_0_600.tif	NIO_NYU_644	6	lymphoma	0	0	True Positive	True	0.9005721	0.0994278	Diffuse Large B-Cell Lymphoma	Lymphoma
NYU	NYU/NIO_NYU_644/6/patches/NIO_NYU_644-6-4000_2000_600_600.tif	NIO_NYU_644	6	lymphoma	0	0	True Positive	True	0.69973034	0.3002697	Diffuse Large B-Cell Lymphoma	Lymphoma
NYU	NYU/NIO_NYU_644/6/patches/NIO_NYU_644-6-4000_5000_600_600.tif	NIO_NYU_644	6	lymphoma	0	0	True Positive	True	0.79343355	0.2065664	Diffuse Large B-Cell Lymphoma	Lymphoma
NYU	NYU/NIO_NYU_644/7/patches/NIO_NYU_644-7-4000_1000_600_300.tif	NIO_NYU_644	7	lymphoma	0	0	True Positive	True	0.6932598	0.30674028	Diffuse Large B-Cell Lymphoma	Lymphoma
NYU	NYU/NIO_NYU_644/7/patches/NIO_NYU_644-7-4000_1000_600_600.tif	NIO_NYU_644	7	lymphoma	0	0	True Positive	True	0.5826497	0.41735026	Diffuse Large B-Cell Lymphoma	Lymphoma
NYU	NYU/NIO_NYU_644/3/patches/NIO_NYU_644-3-1000_2000_0_300.tif	NIO_NYU_644	3	lymphoma	0	0	True Positive	True	0.7645622	0.23543778	Diffuse Large B-Cell Lymphoma	Lymphoma
NYU	NYU/NIO_NYU_644/3/patches/NIO_NYU_644-3-1000_2000_0_600.tif	NIO_NYU_644	3	lymphoma	0	0	True Positive	True	0.71318084	0.28681913	Diffuse Large B-Cell Lymphoma	Lymphoma
NYU	NYU/NIO_NYU_644/3/patches/NIO_NYU_644-3-1000_2000_300_0.tif	NIO_NYU_644	3	lymphoma	0	0	True Positive	True	0.52668446	0.47331557	Diffuse Large B-Cell Lymphoma	Lymphoma
NYU	NYU/NIO_NYU_644/3/patches/NIO_NYU_644-3-1000_2000_300_300.tif	NIO_NYU_644	3	lymphoma	0	0	True Positive	True	0.62766993	0.3723301	Diffuse Large B-Cell Lymphoma	Lymphoma
NYU	NYU/NIO_NYU_644/3/patches/NIO_NYU_644-3-1000_2000_600_300.tif	NIO_NYU_644	3	lymphoma	0	0	True Positive	True	0.72827893	0.27172104	Diffuse Large B-Cell Lymphoma	Lymphoma
NYU	NYU/NIO_NYU_644/3/patches/NIO_NYU_644-3-1000_2000_600_600.tif	NIO_NYU_644	3	lymphoma	0	0	True Positive	True	0.50956976	0.4904302	Diffuse Large B-Cell Lymphoma	Lymphoma
NYU	NYU/NIO_NYU_644/3/patches/NIO_NYU_644-3-1000_3000_300_0.tif	NIO_NYU_644	3	lymphoma	0	0	True Positive	True	0.80255055	0.1974495	Diffuse Large B-Cell Lymphoma	Lymphoma
NYU	NYU/NIO_NYU_644/3/patches/NIO_NYU_644-3-2000_0_0_600.tif	NIO_NYU_644	3	lymphoma	0	0	True Positive	True	0.7704281	0.22957186	Diffuse Large B-Cell Lymphoma	Lymphoma
NYU	NYU/NIO_NYU_644/7/patches/NIO_NYU_644-7-1000_4000_600_300.tif	NIO_NYU_644	7	lymphoma	0	0	True Positive	True	0.5077503	0.49224973	Diffuse Large B-Cell Lymphoma	Lymphoma
NYU	NYU/NIO_NYU_644/3/patches/NIO_NYU_644-3-1000_3000_300_300.tif	NIO_NYU_644	3	lymphoma	0	0	True Positive	True	0.59593	0.40407	Diffuse Large B-Cell Lymphoma	Lymphoma
NYU	NYU/NIO_NYU_644/3/patches/NIO_NYU_644-3-1000_3000_600_0.tif	NIO_NYU_644	3	lymphoma	0	0	True Positive	True	0.7870951	0.21290492	Diffuse Large B-Cell Lymphoma	Lymphoma
NYU	NYU/NIO_NYU_644/3/patches/NIO_NYU_644-3-1000_3000_600_300.tif	NIO_NYU_644	3	lymphoma	0	0	True Positive	True	0.7368924	0.2631076	Diffuse Large B-Cell Lymphoma	Lymphoma
NYU	NYU/NIO_NYU_644/3/patches/NIO_NYU_644-3-1000_3000_600_600.tif	NIO_NYU_644	3	lymphoma	0	0	True Positive	True	0.6047598	0.39524013	Diffuse Large B-Cell Lymphoma	Lymphoma
NYU	NYU/NIO_NYU_644/3/patches/NIO_NYU_644-3-2000_0_0_0.tif	NIO_NYU_644	3	lymphoma	0	0	True Positive	True	0.7042015	0.29579842	Diffuse Large B-Cell Lymphoma	Lymphoma
NYU	NYU/NIO_NYU_644/3/patches/NIO_NYU_644-3-1000_2000_0_0.tif	NIO_NYU_644	3	lymphoma	0	0	True Positive	True	0.64985776	0.3501422	Diffuse Large B-Cell Lymphoma	Lymphoma
NYU	NYU/NIO_NYU_644/3/patches/NIO_NYU_644-3-1000_1000_600_600.tif	NIO_NYU_644	3	lymphoma	0	0	True Positive	True	0.7908665	0.20913346	Diffuse Large B-Cell Lymphoma	Lymphoma
NYU	NYU/NIO_NYU_644/3/patches/NIO_NYU_644-3-1000_1000_600_300.tif	NIO_NYU_644	3	lymphoma	0	0	True Positive	True	0.686144	0.313856	Diffuse Large B-Cell Lymphoma	Lymphoma
NYU	NYU/NIO_NYU_644/3/patches/NIO_NYU_644-3-1000_1000_300_300.tif	NIO_NYU_644	3	lymphoma	0	0	True Positive	True	0.6010268	0.39897317	Diffuse Large B-Cell Lymphoma	Lymphoma
NYU	NYU/NIO_NYU_644/3/patches/NIO_NYU_644-3-1000_1000_300_0.tif	NIO_NYU_644	3	lymphoma	0	0	True Positive	True	0.681162	0.318838	Diffuse Large B-Cell Lymphoma	Lymphoma
NYU	NYU/NIO_NYU_644/3/patches/NIO_NYU_644-3-1000_0_600_300.tif	NIO_NYU_644	3	lymphoma	0	0	True Positive	True	0.8449244	0.15507556	Diffuse Large B-Cell Lymphoma	Lymphoma
NYU	NYU/NIO_NYU_644/3/patches/NIO_NYU_644-3-1000_3000_300_600.tif	NIO_NYU_644	3	lymphoma	0	0	True Positive	True	0.8581106	0.14188936	Diffuse Large B-Cell Lymphoma	Lymphoma
NYU	NYU/NIO_NYU_644/3/patches/NIO_NYU_644-3-1000_0_600_0.tif	NIO_NYU_644	3	lymphoma	0	0	True Positive	True	0.58288664	0.4171134	Diffuse Large B-Cell Lymphoma	Lymphoma
NYU	NYU/NIO_NYU_644/7/patches/NIO_NYU_644-7-2000_0_0_0.tif	NIO_NYU_644	7	lymphoma	0	0	True Positive	True	0.71295965	0.2870404	Diffuse Large B-Cell Lymphoma	Lymphoma
NYU	NYU/NIO_NYU_644/7/patches/NIO_NYU_644-7-2000_0_300_300.tif	NIO_NYU_644	7	lymphoma	0	0	True Positive	True	0.5322306	0.4677694	Diffuse Large B-Cell Lymphoma	Lymphoma
NYU	NYU/NIO_NYU_644/7/patches/NIO_NYU_644-7-2000_4000_0_300.tif	NIO_NYU_644	7	lymphoma	0	0	True Positive	True	0.7266346	0.2733654	Diffuse Large B-Cell Lymphoma	Lymphoma
NYU	NYU/NIO_NYU_644/7/patches/NIO_NYU_644-7-1000_3000_600_600.tif	NIO_NYU_644	7	lymphoma	0	0	True Positive	True	0.71224046	0.2877595	Diffuse Large B-Cell Lymphoma	Lymphoma
NYU	NYU/NIO_NYU_644/7/patches/NIO_NYU_644-7-2000_4000_300_0.tif	NIO_NYU_644	7	lymphoma	0	0	True Positive	True	0.8962694	0.103730604	Diffuse Large B-Cell Lymphoma	Lymphoma
NYU	NYU/NIO_NYU_644/7/patches/NIO_NYU_644-7-2000_4000_600_0.tif	NIO_NYU_644	7	lymphoma	0	0	True Positive	True	0.84043634	0.15956366	Diffuse Large B-Cell Lymphoma	Lymphoma
NYU	NYU/NIO_NYU_644/8/patches/NIO_NYU_644-8-0_5000_600_300.tif	NIO_NYU_644	8	lymphoma	0	0	True Positive	True	0.8117694	0.18823057	Diffuse Large B-Cell Lymphoma	Lymphoma
NYU	NYU/NIO_NYU_644/7/patches/NIO_NYU_644-7-2000_4000_600_300.tif	NIO_NYU_644	7	lymphoma	0	0	True Positive	True	0.5957949	0.40420505	Diffuse Large B-Cell Lymphoma	Lymphoma
NYU	NYU/NIO_NYU_644/7/patches/NIO_NYU_644-7-2000_3000_0_600.tif	NIO_NYU_644	7	lymphoma	0	0	True Positive	True	0.7119817	0.2880183	Diffuse Large B-Cell Lymphoma	Lymphoma
NYU	NYU/NIO_NYU_644/7/patches/NIO_NYU_644-7-2000_3000_0_300.tif	NIO_NYU_644	7	lymphoma	0	0	True Positive	True	0.60547036	0.39452967	Diffuse Large B-Cell Lymphoma	Lymphoma
NYU	NYU/NIO_NYU_644/7/patches/NIO_NYU_644-7-2000_2000_600_0.tif	NIO_NYU_644	7	lymphoma	0	0	True Positive	True	0.78836477	0.21163525	Diffuse Large B-Cell Lymphoma	Lymphoma
NYU	NYU/NIO_NYU_644/7/patches/NIO_NYU_644-7-2000_2000_300_0.tif	NIO_NYU_644	7	lymphoma	0	0	True Positive	True	0.68106234	0.31893766	Diffuse Large B-Cell Lymphoma	Lymphoma
NYU	NYU/NIO_NYU_644/7/patches/NIO_NYU_644-7-2000_0_300_0.tif	NIO_NYU_644	7	lymphoma	0	0	True Positive	True	0.58140653	0.4185935	Diffuse Large B-Cell Lymphoma	Lymphoma
NYU	NYU/NIO_NYU_644/7/patches/NIO_NYU_644-7-2000_2000_0_300.tif	NIO_NYU_644	7	lymphoma	0	0	True Positive	True	0.6326489	0.36735106	Diffuse Large B-Cell Lymphoma	Lymphoma
NYU	NYU/NIO_NYU_644/7/patches/NIO_NYU_644-7-2000_1000_600_600.tif	NIO_NYU_644	7	lymphoma	0	0	True Positive	True	0.5133956	0.48660436	Diffuse Large B-Cell Lymphoma	Lymphoma
NYU	NYU/NIO_NYU_644/7/patches/NIO_NYU_644-7-2000_1000_0_600.tif	NIO_NYU_644	7	lymphoma	0	0	True Positive	True	0.9123303	0.08766969	Diffuse Large B-Cell Lymphoma	Lymphoma
NYU	NYU/NIO_NYU_644/7/patches/NIO_NYU_644-7-2000_1000_0_300.tif	NIO_NYU_644	7	lymphoma	0	0	True Positive	True	0.7493188	0.25068122	Diffuse Large B-Cell Lymphoma	Lymphoma
NYU	NYU/NIO_NYU_644/7/patches/NIO_NYU_644-7-2000_1000_0_0.tif	NIO_NYU_644	7	lymphoma	0	0	True Positive	True	0.85310525	0.14689474	Diffuse Large B-Cell Lymphoma	Lymphoma
NYU	NYU/NIO_NYU_644/8/patches/NIO_NYU_644-8-0_5000_600_600.tif	NIO_NYU_644	8	lymphoma	0	0	True Positive	True	0.82361865	0.17638135	Diffuse Large B-Cell Lymphoma	Lymphoma
NYU	NYU/NIO_NYU_644/8/patches/NIO_NYU_644-8-1000_0_0_0.tif	NIO_NYU_644	8	lymphoma	0	0	True Positive	True	0.75520235	0.2447976	Diffuse Large B-Cell Lymphoma	Lymphoma
NYU	NYU/NIO_NYU_644/8/patches/NIO_NYU_644-8-1000_0_0_300.tif	NIO_NYU_644	8	lymphoma	0	0	True Positive	True	0.85447323	0.1455268	Diffuse Large B-Cell Lymphoma	Lymphoma
NYU	NYU/NIO_NYU_644/8/patches/NIO_NYU_644-8-1000_0_0_600.tif	NIO_NYU_644	8	lymphoma	0	0	True Positive	True	0.8170121	0.18298788	Diffuse Large B-Cell Lymphoma	Lymphoma
NYU	NYU/NIO_NYU_644/7/patches/NIO_NYU_644-7-2000_0_600_300.tif	NIO_NYU_644	7	lymphoma	0	0	True Positive	True	0.62888604	0.371114	Diffuse Large B-Cell Lymphoma	Lymphoma
NYU	NYU/NIO_NYU_644/7/patches/NIO_NYU_644-7-2000_0_600_0.tif	NIO_NYU_644	7	lymphoma	0	0	True Positive	True	0.57942975	0.42057028	Diffuse Large B-Cell Lymphoma	Lymphoma
NYU	NYU/NIO_NYU_644/7/patches/NIO_NYU_644-7-2000_2000_0_0.tif	NIO_NYU_644	7	lymphoma	0	0	True Positive	True	0.7526781	0.24732187	Diffuse Large B-Cell Lymphoma	Lymphoma
NYU	NYU/NIO_NYU_644/3/patches/NIO_NYU_644-3-0_3000_600_0.tif	NIO_NYU_644	3	lymphoma	0	0	True Positive	True	0.6971825	0.30281758	Diffuse Large B-Cell Lymphoma	Lymphoma
NYU	NYU/NIO_NYU_644/3/patches/NIO_NYU_644-3-0_3000_300_0.tif	NIO_NYU_644	3	lymphoma	0	0	True Positive	True	0.6235683	0.3764317	Diffuse Large B-Cell Lymphoma	Lymphoma
NYU	NYU/NIO_NYU_644/3/patches/NIO_NYU_644-3-0_2000_600_600.tif	NIO_NYU_644	3	lymphoma	0	0	True Positive	True	0.63228446	0.3677155	Diffuse Large B-Cell Lymphoma	Lymphoma
NYU	NYU/NIO_NYU_644/3/patches/NIO_NYU_644-3-2000_2000_600_0.tif	NIO_NYU_644	3	lymphoma	0	0	True Positive	True	0.7576266	0.24237339	Diffuse Large B-Cell Lymphoma	Lymphoma
NYU	NYU/NIO_NYU_644/3/patches/NIO_NYU_644-3-2000_2000_300_600.tif	NIO_NYU_644	3	lymphoma	0	0	True Positive	True	0.7589656	0.24103439	Diffuse Large B-Cell Lymphoma	Lymphoma
NYU	NYU/NIO_NYU_644/3/patches/NIO_NYU_644-3-2000_2000_300_300.tif	NIO_NYU_644	3	lymphoma	0	0	True Positive	True	0.7837883	0.21621168	Diffuse Large B-Cell Lymphoma	Lymphoma
NYU	NYU/NIO_NYU_644/3/patches/NIO_NYU_644-3-2000_2000_300_0.tif	NIO_NYU_644	3	lymphoma	0	0	True Positive	True	0.68936557	0.3106345	Diffuse Large B-Cell Lymphoma	Lymphoma
NYU	NYU/NIO_NYU_644/3/patches/NIO_NYU_644-3-2000_2000_0_600.tif	NIO_NYU_644	3	lymphoma	0	0	True Positive	True	0.84097886	0.15902112	Diffuse Large B-Cell Lymphoma	Lymphoma
NYU	NYU/NIO_NYU_644/3/patches/NIO_NYU_644-3-2000_2000_0_300.tif	NIO_NYU_644	3	lymphoma	0	0	True Positive	True	0.781001	0.21899907	Diffuse Large B-Cell Lymphoma	Lymphoma
NYU	NYU/NIO_NYU_644/3/patches/NIO_NYU_644-3-2000_2000_0_0.tif	NIO_NYU_644	3	lymphoma	0	0	True Positive	True	0.72432894	0.27567104	Diffuse Large B-Cell Lymphoma	Lymphoma
NYU	NYU/NIO_NYU_644/3/patches/NIO_NYU_644-3-2000_1000_600_300.tif	NIO_NYU_644	3	lymphoma	0	0	True Positive	True	0.8453043	0.1546957	Diffuse Large B-Cell Lymphoma	Lymphoma
NYU	NYU/NIO_NYU_644/3/patches/NIO_NYU_644-3-2000_1000_600_0.tif	NIO_NYU_644	3	lymphoma	0	0	True Positive	True	0.76858157	0.23141843	Diffuse Large B-Cell Lymphoma	Lymphoma
NYU	NYU/NIO_NYU_644/3/patches/NIO_NYU_644-3-0_2000_0_300.tif	NIO_NYU_644	3	lymphoma	0	0	True Positive	True	0.87479687	0.12520315	Diffuse Large B-Cell Lymphoma	Lymphoma
NYU	NYU/NIO_NYU_644/3/patches/NIO_NYU_644-3-2000_2000_600_300.tif	NIO_NYU_644	3	lymphoma	0	0	True Positive	True	0.54974467	0.4502553	Diffuse Large B-Cell Lymphoma	Lymphoma
NYU	NYU/NIO_NYU_644/3/patches/NIO_NYU_644-3-0_1000_600_600.tif	NIO_NYU_644	3	lymphoma	0	0	True Positive	True	0.79409176	0.20590827	Diffuse Large B-Cell Lymphoma	Lymphoma
NYU	NYU/NIO_NYU_644/7/patches/NIO_NYU_644-7-5000_0_300_0.tif	NIO_NYU_644	7	lymphoma	0	0	True Positive	True	0.8322987	0.16770127	Diffuse Large B-Cell Lymphoma	Lymphoma
NYU	NYU/NIO_NYU_644/7/patches/NIO_NYU_644-7-4000_4000_600_0.tif	NIO_NYU_644	7	lymphoma	0	0	True Positive	True	0.94458437	0.05541568	Diffuse Large B-Cell Lymphoma	Lymphoma
NYU	NYU/NIO_NYU_644/7/patches/NIO_NYU_644-7-5000_0_0_0.tif	NIO_NYU_644	7	lymphoma	0	0	True Positive	True	0.51190305	0.48809695	Diffuse Large B-Cell Lymphoma	Lymphoma
NYU	NYU/NIO_NYU_644/7/patches/NIO_NYU_644-7-5000_0_0_300.tif	NIO_NYU_644	7	lymphoma	0	0	True Positive	True	0.8792064	0.12079356	Diffuse Large B-Cell Lymphoma	Lymphoma
NYU	NYU/NIO_NYU_644/7/patches/NIO_NYU_644-7-5000_0_0_600.tif	NIO_NYU_644	7	lymphoma	0	0	True Positive	True	0.88172305	0.11827694	Diffuse Large B-Cell Lymphoma	Lymphoma
NYU	NYU/NIO_NYU_644/7/patches/NIO_NYU_644-7-5000_0_300_300.tif	NIO_NYU_644	7	lymphoma	0	0	True Positive	True	0.8726454	0.12735467	Diffuse Large B-Cell Lymphoma	Lymphoma
NYU	NYU/NIO_NYU_644/7/patches/NIO_NYU_644-7-5000_1000_300_0.tif	NIO_NYU_644	7	lymphoma	0	0	True Positive	True	0.9161164	0.08388353	Diffuse Large B-Cell Lymphoma	Lymphoma
NYU	NYU/NIO_NYU_644/7/patches/NIO_NYU_644-7-5000_0_300_600.tif	NIO_NYU_644	7	lymphoma	0	0	True Positive	True	0.8601704	0.1398296	Diffuse Large B-Cell Lymphoma	Lymphoma
NYU	NYU/NIO_NYU_644/7/patches/NIO_NYU_644-7-5000_0_600_0.tif	NIO_NYU_644	7	lymphoma	0	0	True Positive	True	0.89409935	0.10590064	Diffuse Large B-Cell Lymphoma	Lymphoma
NYU	NYU/NIO_NYU_644/8/patches/NIO_NYU_644-8-1000_1000_300_300.tif	NIO_NYU_644	8	lymphoma	0	0	True Positive	True	0.7219527	0.27804735	Diffuse Large B-Cell Lymphoma	Lymphoma
NYU	NYU/NIO_NYU_644/7/patches/NIO_NYU_644-7-4000_2000_0_0.tif	NIO_NYU_644	7	lymphoma	0	0	True Positive	True	0.55817485	0.44182512	Diffuse Large B-Cell Lymphoma	Lymphoma
NYU	NYU/NIO_NYU_644/3/patches/NIO_NYU_644-3-2000_2000_600_600.tif	NIO_NYU_644	3	lymphoma	0	0	True Positive	True	0.5877468	0.4122532	Diffuse Large B-Cell Lymphoma	Lymphoma
NYU	NYU/NIO_NYU_644/3/patches/NIO_NYU_644-3-2000_3000_0_0.tif	NIO_NYU_644	3	lymphoma	0	0	True Positive	True	0.59213954	0.40786043	Diffuse Large B-Cell Lymphoma	Lymphoma
NYU	NYU/NIO_NYU_644/3/patches/NIO_NYU_644-3-2000_3000_0_300.tif	NIO_NYU_644	3	lymphoma	0	0	True Positive	True	0.83339334	0.16660663	Diffuse Large B-Cell Lymphoma	Lymphoma
NYU	NYU/NIO_NYU_644/3/patches/NIO_NYU_644-3-0_2000_600_300.tif	NIO_NYU_644	3	lymphoma	0	0	True Positive	True	0.74416107	0.25583887	Diffuse Large B-Cell Lymphoma	Lymphoma
NYU	NYU/NIO_NYU_644/3/patches/NIO_NYU_644-3-0_2000_600_0.tif	NIO_NYU_644	3	lymphoma	0	0	True Positive	True	0.63009626	0.36990374	Diffuse Large B-Cell Lymphoma	Lymphoma
NYU	NYU/NIO_NYU_644/3/patches/NIO_NYU_644-3-0_2000_300_600.tif	NIO_NYU_644	3	lymphoma	0	0	True Positive	True	0.6561137	0.34388635	Diffuse Large B-Cell Lymphoma	Lymphoma
NYU	NYU/NIO_NYU_644/3/patches/NIO_NYU_644-3-0_2000_300_300.tif	NIO_NYU_644	3	lymphoma	0	0	True Positive	True	0.70218784	0.2978122	Diffuse Large B-Cell Lymphoma	Lymphoma
NYU	NYU/NIO_NYU_644/3/patches/NIO_NYU_644-3-0_2000_300_0.tif	NIO_NYU_644	3	lymphoma	0	0	True Positive	True	0.85206956	0.14793041	Diffuse Large B-Cell Lymphoma	Lymphoma
NYU	NYU/NIO_NYU_644/3/patches/NIO_NYU_644-3-0_2000_0_600.tif	NIO_NYU_644	3	lymphoma	0	0	True Positive	True	0.7917874	0.20821263	Diffuse Large B-Cell Lymphoma	Lymphoma
NYU	NYU/NIO_NYU_644/3/patches/NIO_NYU_644-3-2000_0_0_300.tif	NIO_NYU_644	3	lymphoma	0	0	True Positive	True	0.7777221	0.22227785	Diffuse Large B-Cell Lymphoma	Lymphoma
NYU	NYU/NIO_NYU_644/3/patches/NIO_NYU_644-3-2000_1000_300_0.tif	NIO_NYU_644	3	lymphoma	0	0	True Positive	True	0.58134145	0.4186586	Diffuse Large B-Cell Lymphoma	Lymphoma
NYU	NYU/NIO_NYU_644/3/patches/NIO_NYU_644-3-0_2000_0_0.tif	NIO_NYU_644	3	lymphoma	0	0	True Positive	True	0.615986	0.384014	Diffuse Large B-Cell Lymphoma	Lymphoma
NYU	NYU/NIO_NYU_644/3/patches/NIO_NYU_644-3-3000_0_300_600.tif	NIO_NYU_644	3	lymphoma	0	0	True Positive	True	0.5308567	0.46914327	Diffuse Large B-Cell Lymphoma	Lymphoma
NYU	NYU/NIO_NYU_644/3/patches/NIO_NYU_644-3-3000_0_600_0.tif	NIO_NYU_644	3	lymphoma	0	0	True Positive	True	0.7355788	0.2644212	Diffuse Large B-Cell Lymphoma	Lymphoma
NYU	NYU/NIO_NYU_644/3/patches/NIO_NYU_644-3-3000_0_600_300.tif	NIO_NYU_644	3	lymphoma	0	0	True Positive	True	0.76509506	0.2349049	Diffuse Large B-Cell Lymphoma	Lymphoma
NYU	NYU/NIO_NYU_644/3/patches/NIO_NYU_644-3-3000_0_600_600.tif	NIO_NYU_644	3	lymphoma	0	0	True Positive	True	0.66028064	0.33971933	Diffuse Large B-Cell Lymphoma	Lymphoma
NYU	NYU/NIO_NYU_644/3/patches/NIO_NYU_644-3-3000_1000_0_0.tif	NIO_NYU_644	3	lymphoma	0	0	True Positive	True	0.77720195	0.2227981	Diffuse Large B-Cell Lymphoma	Lymphoma
NYU	NYU/NIO_NYU_644/3/patches/NIO_NYU_644-3-3000_1000_0_600.tif	NIO_NYU_644	3	lymphoma	0	0	True Positive	True	0.7538115	0.2461885	Diffuse Large B-Cell Lymphoma	Lymphoma
NYU	NYU/NIO_NYU_644/3/patches/NIO_NYU_644-3-2000_1000_300_300.tif	NIO_NYU_644	3	lymphoma	0	0	True Positive	True	0.5526202	0.44737986	Diffuse Large B-Cell Lymphoma	Lymphoma
NYU	NYU/NIO_NYU_644/3/patches/NIO_NYU_644-3-3000_1000_600_300.tif	NIO_NYU_644	3	lymphoma	0	0	True Positive	True	0.69714606	0.3028539	Diffuse Large B-Cell Lymphoma	Lymphoma
NYU	NYU/NIO_NYU_644/3/patches/NIO_NYU_644-3-3000_2000_0_300.tif	NIO_NYU_644	3	lymphoma	0	0	True Positive	True	0.7529817	0.24701832	Diffuse Large B-Cell Lymphoma	Lymphoma
NYU	NYU/NIO_NYU_644/3/patches/NIO_NYU_644-3-3000_2000_0_600.tif	NIO_NYU_644	3	lymphoma	0	0	True Positive	True	0.78277695	0.21722305	Diffuse Large B-Cell Lymphoma	Lymphoma
NYU	NYU/NIO_NYU_644/3/patches/NIO_NYU_644-3-3000_2000_300_0.tif	NIO_NYU_644	3	lymphoma	0	0	True Positive	True	0.8164825	0.18351749	Diffuse Large B-Cell Lymphoma	Lymphoma
NYU	NYU/NIO_NYU_644/3/patches/NIO_NYU_644-3-3000_0_0_600.tif	NIO_NYU_644	3	lymphoma	0	0	True Positive	True	0.5328895	0.46711046	Diffuse Large B-Cell Lymphoma	Lymphoma
NYU	NYU/NIO_NYU_644/3/patches/NIO_NYU_644-3-2000_3000_300_300.tif	NIO_NYU_644	3	lymphoma	0	0	True Positive	True	0.9234364	0.076563634	Diffuse Large B-Cell Lymphoma	Lymphoma
NYU	NYU/NIO_NYU_644/3/patches/NIO_NYU_644-3-2000_3000_300_0.tif	NIO_NYU_644	3	lymphoma	0	0	True Positive	True	0.80428445	0.19571558	Diffuse Large B-Cell Lymphoma	Lymphoma
NYU	NYU/NIO_NYU_644/7/patches/NIO_NYU_644-7-2000_3000_600_300.tif	NIO_NYU_644	7	lymphoma	0	0	True Positive	True	0.5345836	0.46541643	Diffuse Large B-Cell Lymphoma	Lymphoma
NYU	NYU/NIO_NYU_644/8/patches/NIO_NYU_644-8-1000_1000_300_0.tif	NIO_NYU_644	8	lymphoma	0	0	True Positive	True	0.51176876	0.48823124	Diffuse Large B-Cell Lymphoma	Lymphoma
NYU	NYU/NIO_NYU_644/7/patches/NIO_NYU_644-7-2000_3000_600_0.tif	NIO_NYU_644	7	lymphoma	0	0	True Positive	True	0.55703825	0.44296175	Diffuse Large B-Cell Lymphoma	Lymphoma
NYU	NYU/NIO_NYU_644/7/patches/NIO_NYU_644-7-2000_3000_300_0.tif	NIO_NYU_644	7	lymphoma	0	0	True Positive	True	0.60425514	0.39574492	Diffuse Large B-Cell Lymphoma	Lymphoma
NYU	NYU/NIO_NYU_644/7/patches/NIO_NYU_644-7-3000_2000_300_600.tif	NIO_NYU_644	7	lymphoma	0	0	True Positive	True	0.5579394	0.44206056	Diffuse Large B-Cell Lymphoma	Lymphoma
NYU	NYU/NIO_NYU_644/7/patches/NIO_NYU_644-7-3000_1000_600_600.tif	NIO_NYU_644	7	lymphoma	0	0	True Positive	True	0.8468401	0.15315996	Diffuse Large B-Cell Lymphoma	Lymphoma
NYU	NYU/NIO_NYU_644/7/patches/NIO_NYU_644-7-3000_2000_0_300.tif	NIO_NYU_644	7	lymphoma	0	0	True Positive	True	0.58895445	0.41104558	Diffuse Large B-Cell Lymphoma	Lymphoma
NYU	NYU/NIO_NYU_644/7/patches/NIO_NYU_644-7-3000_2000_0_600.tif	NIO_NYU_644	7	lymphoma	0	0	True Positive	True	0.7593874	0.24061263	Diffuse Large B-Cell Lymphoma	Lymphoma
NYU	NYU/NIO_NYU_644/7/patches/NIO_NYU_644-7-3000_2000_300_0.tif	NIO_NYU_644	7	lymphoma	0	0	True Positive	True	0.8064344	0.19356558	Diffuse Large B-Cell Lymphoma	Lymphoma
NYU	NYU/NIO_NYU_644/7/patches/NIO_NYU_644-7-3000_2000_300_300.tif	NIO_NYU_644	7	lymphoma	0	0	True Positive	True	0.8956565	0.104343474	Diffuse Large B-Cell Lymphoma	Lymphoma
NYU	NYU/NIO_NYU_644/7/patches/NIO_NYU_644-7-3000_2000_600_0.tif	NIO_NYU_644	7	lymphoma	0	0	True Positive	True	0.67072445	0.32927555	Diffuse Large B-Cell Lymphoma	Lymphoma
NYU	NYU/NIO_NYU_644/7/patches/NIO_NYU_644-7-3000_1000_600_0.tif	NIO_NYU_644	7	lymphoma	0	0	True Positive	True	0.73675585	0.26324415	Diffuse Large B-Cell Lymphoma	Lymphoma
NYU	NYU/NIO_NYU_644/7/patches/NIO_NYU_644-7-3000_2000_600_300.tif	NIO_NYU_644	7	lymphoma	0	0	True Positive	True	0.9025505	0.09744948	Diffuse Large B-Cell Lymphoma	Lymphoma
NYU	NYU/NIO_NYU_644/7/patches/NIO_NYU_644-7-3000_2000_600_600.tif	NIO_NYU_644	7	lymphoma	0	0	True Positive	True	0.83283144	0.1671686	Diffuse Large B-Cell Lymphoma	Lymphoma
NYU	NYU/NIO_NYU_644/3/patches/NIO_NYU_644-3-3000_2000_300_600.tif	NIO_NYU_644	3	lymphoma	0	0	True Positive	True	0.55317277	0.44682723	Diffuse Large B-Cell Lymphoma	Lymphoma
NYU	NYU/NIO_NYU_644/7/patches/NIO_NYU_644-7-3000_3000_0_0.tif	NIO_NYU_644	7	lymphoma	0	0	True Positive	True	0.68665767	0.31334227	Diffuse Large B-Cell Lymphoma	Lymphoma
NYU	NYU/NIO_NYU_644/7/patches/NIO_NYU_644-7-3000_3000_0_600.tif	NIO_NYU_644	7	lymphoma	0	0	True Positive	True	0.6327067	0.36729333	Diffuse Large B-Cell Lymphoma	Lymphoma
NYU	NYU/NIO_NYU_644/7/patches/NIO_NYU_644-7-3000_3000_300_0.tif	NIO_NYU_644	7	lymphoma	0	0	True Positive	True	0.55873233	0.44126764	Diffuse Large B-Cell Lymphoma	Lymphoma
NYU	NYU/NIO_NYU_644/7/patches/NIO_NYU_644-7-3000_1000_600_300.tif	NIO_NYU_644	7	lymphoma	0	0	True Positive	True	0.5903534	0.40964654	Diffuse Large B-Cell Lymphoma	Lymphoma
NYU	NYU/NIO_NYU_644/7/patches/NIO_NYU_644-7-3000_0_300_600.tif	NIO_NYU_644	7	lymphoma	0	0	True Positive	True	0.7622177	0.23778234	Diffuse Large B-Cell Lymphoma	Lymphoma
NYU	NYU/NIO_NYU_644/7/patches/NIO_NYU_644-7-2000_5000_600_0.tif	NIO_NYU_644	7	lymphoma	0	0	True Positive	True	0.7166057	0.2833943	Diffuse Large B-Cell Lymphoma	Lymphoma
NYU	NYU/NIO_NYU_644/7/patches/NIO_NYU_644-7-3000_0_0_600.tif	NIO_NYU_644	7	lymphoma	0	0	True Positive	True	0.50565517	0.49434486	Diffuse Large B-Cell Lymphoma	Lymphoma
NYU	NYU/NIO_NYU_644/7/patches/NIO_NYU_644-7-3000_0_600_0.tif	NIO_NYU_644	7	lymphoma	0	0	True Positive	True	0.69729954	0.30270052	Diffuse Large B-Cell Lymphoma	Lymphoma
NYU	NYU/NIO_NYU_644/7/patches/NIO_NYU_644-7-3000_1000_300_300.tif	NIO_NYU_644	7	lymphoma	0	0	True Positive	True	0.5973254	0.40267467	Diffuse Large B-Cell Lymphoma	Lymphoma
NYU	NYU/NIO_NYU_644/7/patches/NIO_NYU_644-7-3000_0_600_600.tif	NIO_NYU_644	7	lymphoma	0	0	True Positive	True	0.6563799	0.34362012	Diffuse Large B-Cell Lymphoma	Lymphoma
NYU	NYU/NIO_NYU_644/7/patches/NIO_NYU_644-7-3000_1000_0_0.tif	NIO_NYU_644	7	lymphoma	0	0	True Positive	True	0.5322415	0.46775845	Diffuse Large B-Cell Lymphoma	Lymphoma
NYU	NYU/NIO_NYU_644/7/patches/NIO_NYU_644-7-3000_3000_0_300.tif	NIO_NYU_644	7	lymphoma	0	0	True Positive	True	0.5494129	0.4505871	Diffuse Large B-Cell Lymphoma	Lymphoma
NYU	NYU/NIO_NYU_644/7/patches/NIO_NYU_644-7-3000_1000_300_0.tif	NIO_NYU_644	7	lymphoma	0	0	True Positive	True	0.84210205	0.1578979	Diffuse Large B-Cell Lymphoma	Lymphoma
NYU	NYU/NIO_NYU_644/4/patches/NIO_NYU_644-4-2000_1000_600_0.tif	NIO_NYU_644	4	lymphoma	0	0	True Positive	True	0.61852545	0.38147455	Diffuse Large B-Cell Lymphoma	Lymphoma
NYU	NYU/NIO_NYU_644/8/patches/NIO_NYU_644-8-0_0_300_600.tif	NIO_NYU_644	8	lymphoma	0	0	True Positive	True	0.87842745	0.1215726	Diffuse Large B-Cell Lymphoma	Lymphoma
NYU	NYU/NIO_NYU_644/8/patches/NIO_NYU_644-8-0_0_0_600.tif	NIO_NYU_644	8	lymphoma	0	0	True Positive	True	0.7649416	0.23505837	Diffuse Large B-Cell Lymphoma	Lymphoma
NYU	NYU/NIO_NYU_644/8/patches/NIO_NYU_644-8-0_0_0_300.tif	NIO_NYU_644	8	lymphoma	0	0	True Positive	True	0.6019525	0.39804745	Diffuse Large B-Cell Lymphoma	Lymphoma
NYU	NYU/NIO_NYU_644/8/patches/NIO_NYU_644-8-0_0_0_0.tif	NIO_NYU_644	8	lymphoma	0	0	True Positive	True	0.8017324	0.1982676	Diffuse Large B-Cell Lymphoma	Lymphoma
NYU	NYU/NIO_NYU_644/8/patches/NIO_NYU_644-8-0_2000_600_600.tif	NIO_NYU_644	8	lymphoma	0	0	True Positive	True	0.78784966	0.21215037	Diffuse Large B-Cell Lymphoma	Lymphoma
NYU	NYU/NIO_NYU_644/8/patches/NIO_NYU_644-8-0_0_300_0.tif	NIO_NYU_644	8	lymphoma	0	0	True Positive	True	0.7468379	0.2531621	Diffuse Large B-Cell Lymphoma	Lymphoma
NYU	NYU/NIO_NYU_644/8/patches/NIO_NYU_644-8-0_2000_0_600.tif	NIO_NYU_644	8	lymphoma	0	0	True Positive	True	0.74683756	0.25316244	Diffuse Large B-Cell Lymphoma	Lymphoma
NYU	NYU/NIO_NYU_644/8/patches/NIO_NYU_644-8-0_1000_600_0.tif	NIO_NYU_644	8	lymphoma	0	0	True Positive	True	0.85831136	0.14168867	Diffuse Large B-Cell Lymphoma	Lymphoma
NYU	NYU/NIO_NYU_644/8/patches/NIO_NYU_644-8-0_1000_600_300.tif	NIO_NYU_644	8	lymphoma	0	0	True Positive	True	0.8672969	0.13270317	Diffuse Large B-Cell Lymphoma	Lymphoma
NYU	NYU/NIO_NYU_644/8/patches/NIO_NYU_644-8-0_1000_600_600.tif	NIO_NYU_644	8	lymphoma	0	0	True Positive	True	0.6536497	0.34635028	Diffuse Large B-Cell Lymphoma	Lymphoma
NYU	NYU/NIO_NYU_644/8/patches/NIO_NYU_644-8-0_2000_300_300.tif	NIO_NYU_644	8	lymphoma	0	0	True Positive	True	0.94522786	0.054772098	Diffuse Large B-Cell Lymphoma	Lymphoma
NYU	NYU/NIO_NYU_644/8/patches/NIO_NYU_644-8-0_0_300_300.tif	NIO_NYU_644	8	lymphoma	0	0	True Positive	True	0.8779855	0.12201452	Diffuse Large B-Cell Lymphoma	Lymphoma
NYU	NYU/NIO_NYU_644/8/patches/NIO_NYU_644-8-0_2000_300_600.tif	NIO_NYU_644	8	lymphoma	0	0	True Positive	True	0.62422407	0.37577587	Diffuse Large B-Cell Lymphoma	Lymphoma
NYU	NYU/NIO_NYU_644/8/patches/NIO_NYU_644-8-0_2000_600_300.tif	NIO_NYU_644	8	lymphoma	0	0	True Positive	True	0.9019297	0.09807029	Diffuse Large B-Cell Lymphoma	Lymphoma
NYU	NYU/NIO_NYU_644/8/patches/NIO_NYU_644-8-0_1000_300_600.tif	NIO_NYU_644	8	lymphoma	0	0	True Positive	True	0.51181203	0.48818803	Diffuse Large B-Cell Lymphoma	Lymphoma
NYU	NYU/NIO_NYU_644/8/patches/NIO_NYU_644-8-0_1000_300_300.tif	NIO_NYU_644	8	lymphoma	0	0	True Positive	True	0.70834786	0.2916521	Diffuse Large B-Cell Lymphoma	Lymphoma
NYU	NYU/NIO_NYU_644/8/patches/NIO_NYU_644-8-0_1000_300_0.tif	NIO_NYU_644	8	lymphoma	0	0	True Positive	True	0.8922537	0.107746296	Diffuse Large B-Cell Lymphoma	Lymphoma
NYU	NYU/NIO_NYU_644/8/patches/NIO_NYU_644-8-0_1000_0_600.tif	NIO_NYU_644	8	lymphoma	0	0	True Positive	True	0.82278514	0.17721489	Diffuse Large B-Cell Lymphoma	Lymphoma
NYU	NYU/NIO_NYU_644/8/patches/NIO_NYU_644-8-0_1000_0_300.tif	NIO_NYU_644	8	lymphoma	0	0	True Positive	True	0.7785074	0.22149257	Diffuse Large B-Cell Lymphoma	Lymphoma
NYU	NYU/NIO_NYU_644/8/patches/NIO_NYU_644-8-0_1000_0_0.tif	NIO_NYU_644	8	lymphoma	0	0	True Positive	True	0.8887195	0.111280486	Diffuse Large B-Cell Lymphoma	Lymphoma
NYU	NYU/NIO_NYU_644/8/patches/NIO_NYU_644-8-0_0_600_600.tif	NIO_NYU_644	8	lymphoma	0	0	True Positive	True	0.9287228	0.07127715	Diffuse Large B-Cell Lymphoma	Lymphoma
NYU	NYU/NIO_NYU_644/8/patches/NIO_NYU_644-8-0_0_600_300.tif	NIO_NYU_644	8	lymphoma	0	0	True Positive	True	0.7116269	0.28837305	Diffuse Large B-Cell Lymphoma	Lymphoma
NYU	NYU/NIO_NYU_644/8/patches/NIO_NYU_644-8-0_0_600_0.tif	NIO_NYU_644	8	lymphoma	0	0	True Positive	True	0.8973259	0.10267411	Diffuse Large B-Cell Lymphoma	Lymphoma
NYU	NYU/NIO_NYU_644/8/patches/NIO_NYU_644-8-0_2000_600_0.tif	NIO_NYU_644	8	lymphoma	0	0	True Positive	True	0.9487709	0.051229093	Diffuse Large B-Cell Lymphoma	Lymphoma
NYU	NYU/NIO_NYU_644/7/patches/NIO_NYU_644-7-3000_3000_300_300.tif	NIO_NYU_644	7	lymphoma	0	0	True Positive	True	0.50518	0.49481997	Diffuse Large B-Cell Lymphoma	Lymphoma
NYU	NYU/NIO_NYU_644/7/patches/NIO_NYU_644-7-3000_3000_300_600.tif	NIO_NYU_644	7	lymphoma	0	0	True Positive	True	0.73300177	0.26699823	Diffuse Large B-Cell Lymphoma	Lymphoma
NYU	NYU/NIO_NYU_644/7/patches/NIO_NYU_644-7-3000_3000_600_0.tif	NIO_NYU_644	7	lymphoma	0	0	True Positive	True	0.84580076	0.1541992	Diffuse Large B-Cell Lymphoma	Lymphoma
NYU	NYU/NIO_NYU_644/7/patches/NIO_NYU_644-7-1000_1000_600_0.tif	NIO_NYU_644	7	lymphoma	0	0	True Positive	True	0.5029189	0.49708107	Diffuse Large B-Cell Lymphoma	Lymphoma
NYU	NYU/NIO_NYU_644/7/patches/NIO_NYU_644-7-1000_1000_600_600.tif	NIO_NYU_644	7	lymphoma	0	0	True Positive	True	0.7043279	0.2956721	Diffuse Large B-Cell Lymphoma	Lymphoma
NYU	NYU/NIO_NYU_644/7/patches/NIO_NYU_644-7-1000_3000_600_0.tif	NIO_NYU_644	7	lymphoma	0	0	True Positive	True	0.76618874	0.23381123	Diffuse Large B-Cell Lymphoma	Lymphoma
NYU	NYU/NIO_NYU_644/7/patches/NIO_NYU_644-7-1000_2000_0_0.tif	NIO_NYU_644	7	lymphoma	0	0	True Positive	True	0.6706084	0.32939157	Diffuse Large B-Cell Lymphoma	Lymphoma
NYU	NYU/NIO_NYU_644/7/patches/NIO_NYU_644-7-1000_2000_300_0.tif	NIO_NYU_644	7	lymphoma	0	0	True Positive	True	0.6116831	0.388317	Diffuse Large B-Cell Lymphoma	Lymphoma
NYU	NYU/NIO_NYU_644/7/patches/NIO_NYU_644-7-1000_2000_300_600.tif	NIO_NYU_644	7	lymphoma	0	0	True Positive	True	0.80184376	0.19815621	Diffuse Large B-Cell Lymphoma	Lymphoma
NYU	NYU/NIO_NYU_644/7/patches/NIO_NYU_644-7-1000_2000_600_0.tif	NIO_NYU_644	7	lymphoma	0	0	True Positive	True	0.7222014	0.27779853	Diffuse Large B-Cell Lymphoma	Lymphoma
NYU	NYU/NIO_NYU_644/7/patches/NIO_NYU_644-7-1000_2000_600_300.tif	NIO_NYU_644	7	lymphoma	0	0	True Positive	True	0.53778094	0.46221903	Diffuse Large B-Cell Lymphoma	Lymphoma
NYU	NYU/NIO_NYU_644/7/patches/NIO_NYU_644-7-1000_0_600_0.tif	NIO_NYU_644	7	lymphoma	0	0	True Positive	True	0.72999597	0.27000403	Diffuse Large B-Cell Lymphoma	Lymphoma
NYU	NYU/NIO_NYU_644/7/patches/NIO_NYU_644-7-1000_0_300_600.tif	NIO_NYU_644	7	lymphoma	0	0	True Positive	True	0.6930911	0.30690885	Diffuse Large B-Cell Lymphoma	Lymphoma
NYU	NYU/NIO_NYU_644/7/patches/NIO_NYU_644-7-1000_1000_300_600.tif	NIO_NYU_644	7	lymphoma	0	0	True Positive	True	0.7965238	0.20347622	Diffuse Large B-Cell Lymphoma	Lymphoma
NYU	NYU/NIO_NYU_644/7/patches/NIO_NYU_644-7-1000_0_300_0.tif	NIO_NYU_644	7	lymphoma	0	0	True Positive	True	0.79620326	0.20379677	Diffuse Large B-Cell Lymphoma	Lymphoma
NYU	NYU/NIO_NYU_644/6/patches/NIO_NYU_644-6-5000_5000_600_0.tif	NIO_NYU_644	6	lymphoma	0	0	True Positive	True	0.8868581	0.11314186	Diffuse Large B-Cell Lymphoma	Lymphoma
NYU	NYU/NIO_NYU_644/6/patches/NIO_NYU_644-6-5000_5000_300_0.tif	NIO_NYU_644	6	lymphoma	0	0	True Positive	True	0.7769543	0.22304563	Diffuse Large B-Cell Lymphoma	Lymphoma
NYU	NYU/NIO_NYU_644/6/patches/NIO_NYU_644-6-5000_5000_0_300.tif	NIO_NYU_644	6	lymphoma	0	0	True Positive	True	0.86091936	0.13908066	Diffuse Large B-Cell Lymphoma	Lymphoma
NYU	NYU/NIO_NYU_644/6/patches/NIO_NYU_644-6-5000_5000_0_0.tif	NIO_NYU_644	6	lymphoma	0	0	True Positive	True	0.8055539	0.1944461	Diffuse Large B-Cell Lymphoma	Lymphoma
NYU	NYU/NIO_NYU_644/6/patches/NIO_NYU_644-6-5000_4000_600_600.tif	NIO_NYU_644	6	lymphoma	0	0	True Positive	True	0.7555562	0.2444438	Diffuse Large B-Cell Lymphoma	Lymphoma
NYU	NYU/NIO_NYU_644/6/patches/NIO_NYU_644-6-5000_4000_600_300.tif	NIO_NYU_644	6	lymphoma	0	0	True Positive	True	0.85219884	0.14780116	Diffuse Large B-Cell Lymphoma	Lymphoma
NYU	NYU/NIO_NYU_644/6/patches/NIO_NYU_644-6-5000_4000_600_0.tif	NIO_NYU_644	6	lymphoma	0	0	True Positive	True	0.93390644	0.06609354	Diffuse Large B-Cell Lymphoma	Lymphoma
NYU	NYU/NIO_NYU_644/6/patches/NIO_NYU_644-6-5000_4000_300_600.tif	NIO_NYU_644	6	lymphoma	0	0	True Positive	True	0.6722873	0.32771268	Diffuse Large B-Cell Lymphoma	Lymphoma
NYU	NYU/NIO_NYU_644/7/patches/NIO_NYU_644-7-1000_2000_600_600.tif	NIO_NYU_644	7	lymphoma	0	0	True Positive	True	0.8057464	0.19425362	Diffuse Large B-Cell Lymphoma	Lymphoma
NYU	NYU/NIO_NYU_644/7/patches/NIO_NYU_644-7-1000_3000_600_300.tif	NIO_NYU_644	7	lymphoma	0	0	True Positive	True	0.8251166	0.1748834	Diffuse Large B-Cell Lymphoma	Lymphoma
NYU	NYU/NIO_NYU_644/6/patches/NIO_NYU_644-6-5000_5000_600_300.tif	NIO_NYU_644	6	lymphoma	0	0	True Positive	True	0.70037425	0.29962578	Diffuse Large B-Cell Lymphoma	Lymphoma
NYU	NYU/NIO_NYU_644/7/patches/NIO_NYU_644-7-1000_1000_300_300.tif	NIO_NYU_644	7	lymphoma	0	0	True Positive	True	0.6664986	0.3335014	Diffuse Large B-Cell Lymphoma	Lymphoma
NYU	NYU/NIO_NYU_644/7/patches/NIO_NYU_644-7-1000_1000_0_0.tif	NIO_NYU_644	7	lymphoma	0	0	True Positive	True	0.502684	0.49731594	Diffuse Large B-Cell Lymphoma	Lymphoma
NYU	NYU/NIO_NYU_644/7/patches/NIO_NYU_644-7-1000_0_600_600.tif	NIO_NYU_644	7	lymphoma	0	0	True Positive	True	0.57323086	0.42676908	Diffuse Large B-Cell Lymphoma	Lymphoma
NYU	NYU/NIO_NYU_644/7/patches/NIO_NYU_644-7-4000_1000_0_0.tif	NIO_NYU_644	7	lymphoma	0	0	True Positive	True	0.86114323	0.13885674	Diffuse Large B-Cell Lymphoma	Lymphoma
NYU	NYU/NIO_NYU_644/7/patches/NIO_NYU_644-7-4000_0_300_600.tif	NIO_NYU_644	7	lymphoma	0	0	True Positive	True	0.83157283	0.16842717	Diffuse Large B-Cell Lymphoma	Lymphoma
NYU	NYU/NIO_NYU_644/7/patches/NIO_NYU_644-7-4000_0_600_300.tif	NIO_NYU_644	7	lymphoma	0	0	True Positive	True	0.91357726	0.0864227	Diffuse Large B-Cell Lymphoma	Lymphoma
NYU	NYU/NIO_NYU_644/7/patches/NIO_NYU_644-7-4000_0_600_600.tif	NIO_NYU_644	7	lymphoma	0	0	True Positive	True	0.8725225	0.12747754	Diffuse Large B-Cell Lymphoma	Lymphoma
NYU	NYU/NIO_NYU_644/7/patches/NIO_NYU_644-7-4000_1000_0_300.tif	NIO_NYU_644	7	lymphoma	0	0	True Positive	True	0.52886295	0.47113705	Diffuse Large B-Cell Lymphoma	Lymphoma
NYU	NYU/NIO_NYU_644/7/patches/NIO_NYU_644-7-4000_1000_0_600.tif	NIO_NYU_644	7	lymphoma	0	0	True Positive	True	0.68526495	0.314735	Diffuse Large B-Cell Lymphoma	Lymphoma
NYU	NYU/NIO_NYU_644/7/patches/NIO_NYU_644-7-4000_1000_300_0.tif	NIO_NYU_644	7	lymphoma	0	0	True Positive	True	0.55855614	0.44144386	Diffuse Large B-Cell Lymphoma	Lymphoma
NYU	NYU/NIO_NYU_644/7/patches/NIO_NYU_644-7-4000_1000_300_300.tif	NIO_NYU_644	7	lymphoma	0	0	True Positive	True	0.8728831	0.12711692	Diffuse Large B-Cell Lymphoma	Lymphoma
NYU	NYU/NIO_NYU_644/7/patches/NIO_NYU_644-7-4000_0_300_300.tif	NIO_NYU_644	7	lymphoma	0	0	True Positive	True	0.841827	0.15817304	Diffuse Large B-Cell Lymphoma	Lymphoma
NYU	NYU/NIO_NYU_644/7/patches/NIO_NYU_644-7-4000_0_300_0.tif	NIO_NYU_644	7	lymphoma	0	0	True Positive	True	0.68540615	0.3145938	Diffuse Large B-Cell Lymphoma	Lymphoma
NYU	NYU/NIO_NYU_644/7/patches/NIO_NYU_644-7-4000_0_0_600.tif	NIO_NYU_644	7	lymphoma	0	0	True Positive	True	0.79749936	0.20250063	Diffuse Large B-Cell Lymphoma	Lymphoma
NYU	NYU/NIO_NYU_644/7/patches/NIO_NYU_644-7-4000_0_0_300.tif	NIO_NYU_644	7	lymphoma	0	0	True Positive	True	0.7762623	0.22373769	Diffuse Large B-Cell Lymphoma	Lymphoma
NYU	NYU/NIO_NYU_644/7/patches/NIO_NYU_644-7-4000_0_0_0.tif	NIO_NYU_644	7	lymphoma	0	0	True Positive	True	0.929634	0.070366	Diffuse Large B-Cell Lymphoma	Lymphoma
NYU	NYU/NIO_NYU_644/7/patches/NIO_NYU_644-7-3000_4000_600_600.tif	NIO_NYU_644	7	lymphoma	0	0	True Positive	True	0.5057543	0.4942457	Diffuse Large B-Cell Lymphoma	Lymphoma
NYU	NYU/NIO_NYU_644/7/patches/NIO_NYU_644-7-3000_4000_600_300.tif	NIO_NYU_644	7	lymphoma	0	0	True Positive	True	0.761071	0.23892896	Diffuse Large B-Cell Lymphoma	Lymphoma
NYU	NYU/NIO_NYU_644/7/patches/NIO_NYU_644-7-3000_4000_600_0.tif	NIO_NYU_644	7	lymphoma	0	0	True Positive	True	0.8069089	0.1930911	Diffuse Large B-Cell Lymphoma	Lymphoma
NYU	NYU/NIO_NYU_644/7/patches/NIO_NYU_644-7-3000_4000_300_600.tif	NIO_NYU_644	7	lymphoma	0	0	True Positive	True	0.77526677	0.22473326	Diffuse Large B-Cell Lymphoma	Lymphoma
NYU	NYU/NIO_NYU_644/7/patches/NIO_NYU_644-7-3000_4000_300_0.tif	NIO_NYU_644	7	lymphoma	0	0	True Positive	True	0.9193219	0.08067812	Diffuse Large B-Cell Lymphoma	Lymphoma
NYU	NYU/NIO_NYU_644/7/patches/NIO_NYU_644-7-3000_4000_0_300.tif	NIO_NYU_644	7	lymphoma	0	0	True Positive	True	0.8559908	0.14400916	Diffuse Large B-Cell Lymphoma	Lymphoma
NYU	NYU/NIO_NYU_644/7/patches/NIO_NYU_644-7-3000_4000_0_0.tif	NIO_NYU_644	7	lymphoma	0	0	True Positive	True	0.87675124	0.12324869	Diffuse Large B-Cell Lymphoma	Lymphoma
NYU	NYU/NIO_NYU_644/7/patches/NIO_NYU_644-7-3000_3000_600_600.tif	NIO_NYU_644	7	lymphoma	0	0	True Positive	True	0.7334945	0.26650548	Diffuse Large B-Cell Lymphoma	Lymphoma
NYU	NYU/NIO_NYU_644/7/patches/NIO_NYU_644-7-1000_1000_600_300.tif	NIO_NYU_644	7	lymphoma	0	0	True Positive	True	0.5449969	0.45500308	Diffuse Large B-Cell Lymphoma	Lymphoma
NYU	NYU/NIO_NYU_644/7/patches/NIO_NYU_644-7-1000_0_600_300.tif	NIO_NYU_644	7	lymphoma	0	0	True Positive	True	0.6101167	0.38988334	Diffuse Large B-Cell Lymphoma	Lymphoma
NYU	NYU/NIO_NYU_644/7/patches/NIO_NYU_644-7-2000_3000_300_300.tif	NIO_NYU_644	7	lymphoma	0	0	True Positive	True	0.65976655	0.34023342	Diffuse Large B-Cell Lymphoma	Lymphoma
NYU	NYU/NIO_NYU_644/8/patches/NIO_NYU_644-8-0_5000_600_0.tif	NIO_NYU_644	8	lymphoma	0	0	True Positive	True	0.5371972	0.46280283	Diffuse Large B-Cell Lymphoma	Lymphoma
NYU	NYU/NIO_NYU_644/8/patches/NIO_NYU_644-8-1000_1000_0_300.tif	NIO_NYU_644	8	lymphoma	0	0	True Positive	True	0.5161795	0.4838205	Diffuse Large B-Cell Lymphoma	Lymphoma
NYU	NYU/NIO_NYU_644/8/patches/NIO_NYU_644-8-1000_1000_0_0.tif	NIO_NYU_644	8	lymphoma	0	0	True Positive	True	0.89681476	0.103185244	Diffuse Large B-Cell Lymphoma	Lymphoma
NYU	NYU/NIO_NYU_644/8/patches/NIO_NYU_644-8-1000_3000_600_600.tif	NIO_NYU_644	8	lymphoma	0	0	True Positive	True	0.78987944	0.21012054	Diffuse Large B-Cell Lymphoma	Lymphoma
NYU	NYU/NIO_NYU_644/8/patches/NIO_NYU_644-8-1000_4000_300_0.tif	NIO_NYU_644	8	lymphoma	0	0	True Positive	True	0.94806415	0.051935855	Diffuse Large B-Cell Lymphoma	Lymphoma
NYU	NYU/NIO_NYU_644/8/patches/NIO_NYU_644-8-1000_3000_600_300.tif	NIO_NYU_644	8	lymphoma	0	0	True Positive	True	0.7745766	0.22542343	Diffuse Large B-Cell Lymphoma	Lymphoma
NYU	NYU/NIO_NYU_644/8/patches/NIO_NYU_644-8-1000_3000_600_0.tif	NIO_NYU_644	8	lymphoma	0	0	True Positive	True	0.85495806	0.14504199	Diffuse Large B-Cell Lymphoma	Lymphoma
NYU	NYU/NIO_NYU_644/8/patches/NIO_NYU_644-8-1000_3000_300_600.tif	NIO_NYU_644	8	lymphoma	0	0	True Positive	True	0.98485154	0.015148453	Diffuse Large B-Cell Lymphoma	Lymphoma
NYU	NYU/NIO_NYU_644/8/patches/NIO_NYU_644-8-1000_3000_300_300.tif	NIO_NYU_644	8	lymphoma	0	0	True Positive	True	0.911117	0.08888298	Diffuse Large B-Cell Lymphoma	Lymphoma
NYU	NYU/NIO_NYU_644/8/patches/NIO_NYU_644-8-1000_3000_300_0.tif	NIO_NYU_644	8	lymphoma	0	0	True Positive	True	0.927863	0.07213698	Diffuse Large B-Cell Lymphoma	Lymphoma
NYU	NYU/NIO_NYU_644/8/patches/NIO_NYU_644-8-1000_3000_0_600.tif	NIO_NYU_644	8	lymphoma	0	0	True Positive	True	0.8213369	0.1786631	Diffuse Large B-Cell Lymphoma	Lymphoma
NYU	NYU/NIO_NYU_644/8/patches/NIO_NYU_644-8-2000_2000_0_0.tif	NIO_NYU_644	8	lymphoma	0	0	True Positive	True	0.9652165	0.034783505	Diffuse Large B-Cell Lymphoma	Lymphoma
NYU	NYU/NIO_NYU_644/8/patches/NIO_NYU_644-8-3000_1000_0_0.tif	NIO_NYU_644	8	lymphoma	0	0	True Positive	True	0.69006246	0.30993757	Diffuse Large B-Cell Lymphoma	Lymphoma
NYU	NYU/NIO_NYU_644/8/patches/NIO_NYU_644-8-1000_4000_0_0.tif	NIO_NYU_644	8	lymphoma	0	0	True Positive	True	0.858615	0.14138508	Diffuse Large B-Cell Lymphoma	Lymphoma
NYU	NYU/NIO_NYU_644/8/patches/NIO_NYU_644-8-3000_1000_0_300.tif	NIO_NYU_644	8	lymphoma	0	0	True Positive	True	0.8713342	0.12866578	Diffuse Large B-Cell Lymphoma	Lymphoma
NYU	NYU/NIO_NYU_644/8/patches/NIO_NYU_644-8-3000_1000_600_0.tif	NIO_NYU_644	8	lymphoma	0	0	True Positive	True	0.5510435	0.44895652	Diffuse Large B-Cell Lymphoma	Lymphoma
NYU	NYU/NIO_NYU_644/8/patches/NIO_NYU_644-8-3000_1000_600_300.tif	NIO_NYU_644	8	lymphoma	0	0	True Positive	True	0.5736008	0.4263992	Diffuse Large B-Cell Lymphoma	Lymphoma
NYU	NYU/NIO_NYU_644/8/patches/NIO_NYU_644-8-3000_2000_0_600.tif	NIO_NYU_644	8	lymphoma	0	0	True Positive	True	0.5555275	0.4444725	Diffuse Large B-Cell Lymphoma	Lymphoma
NYU	NYU/NIO_NYU_644/8/patches/NIO_NYU_644-8-4000_0_300_300.tif	NIO_NYU_644	8	lymphoma	0	0	True Positive	True	0.59952897	0.4004711	Diffuse Large B-Cell Lymphoma	Lymphoma
NYU	NYU/NIO_NYU_644/8/patches/NIO_NYU_644-8-3000_3000_0_300.tif	NIO_NYU_644	8	lymphoma	0	0	True Positive	True	0.56117594	0.43882406	Diffuse Large B-Cell Lymphoma	Lymphoma
NYU	NYU/NIO_NYU_644/8/patches/NIO_NYU_644-8-3000_3000_0_0.tif	NIO_NYU_644	8	lymphoma	0	0	True Positive	True	0.52473813	0.47526187	Diffuse Large B-Cell Lymphoma	Lymphoma
NYU	NYU/NIO_NYU_644/8/patches/NIO_NYU_644-8-3000_3000_600_0.tif	NIO_NYU_644	8	lymphoma	0	0	True Positive	True	0.54793626	0.4520637	Diffuse Large B-Cell Lymphoma	Lymphoma
NYU	NYU/NIO_NYU_644/8/patches/NIO_NYU_644-8-2000_3000_0_300.tif	NIO_NYU_644	8	lymphoma	0	0	True Positive	True	0.53289676	0.46710324	Diffuse Large B-Cell Lymphoma	Lymphoma
NYU	NYU/NIO_NYU_644/8/patches/NIO_NYU_644-8-2000_3000_0_0.tif	NIO_NYU_644	8	lymphoma	0	0	True Positive	True	0.6438318	0.3561682	Diffuse Large B-Cell Lymphoma	Lymphoma
NYU	NYU/NIO_NYU_644/8/patches/NIO_NYU_644-8-2000_2000_600_600.tif	NIO_NYU_644	8	lymphoma	0	0	True Positive	True	0.6493982	0.35060173	Diffuse Large B-Cell Lymphoma	Lymphoma
NYU	NYU/NIO_NYU_644/8/patches/NIO_NYU_644-8-3000_1000_300_0.tif	NIO_NYU_644	8	lymphoma	0	0	True Positive	True	0.5198099	0.48019007	Diffuse Large B-Cell Lymphoma	Lymphoma
NYU	NYU/NIO_NYU_644/8/patches/NIO_NYU_644-8-2000_3000_0_600.tif	NIO_NYU_644	8	lymphoma	0	0	True Positive	True	0.7659081	0.23409188	Diffuse Large B-Cell Lymphoma	Lymphoma
NYU	NYU/NIO_NYU_644/8/patches/NIO_NYU_644-8-1000_4000_0_300.tif	NIO_NYU_644	8	lymphoma	0	0	True Positive	True	0.8485006	0.15149942	Diffuse Large B-Cell Lymphoma	Lymphoma
NYU	NYU/NIO_NYU_644/8/patches/NIO_NYU_644-8-1000_3000_0_0.tif	NIO_NYU_644	8	lymphoma	0	0	True Positive	True	0.9342626	0.06573747	Diffuse Large B-Cell Lymphoma	Lymphoma
NYU	NYU/NIO_NYU_644/8/patches/NIO_NYU_644-8-1000_4000_600_300.tif	NIO_NYU_644	8	lymphoma	0	0	True Positive	True	0.6473921	0.3526079	Diffuse Large B-Cell Lymphoma	Lymphoma
NYU	NYU/NIO_NYU_644/8/patches/NIO_NYU_644-8-1000_4000_600_600.tif	NIO_NYU_644	8	lymphoma	0	0	True Positive	True	0.66679156	0.3332084	Diffuse Large B-Cell Lymphoma	Lymphoma
NYU	NYU/NIO_NYU_644/8/patches/NIO_NYU_644-8-1000_5000_0_0.tif	NIO_NYU_644	8	lymphoma	0	0	True Positive	True	0.89145267	0.108547345	Diffuse Large B-Cell Lymphoma	Lymphoma
NYU	NYU/NIO_NYU_644/8/patches/NIO_NYU_644-8-1000_5000_0_300.tif	NIO_NYU_644	8	lymphoma	0	0	True Positive	True	0.5896906	0.41030937	Diffuse Large B-Cell Lymphoma	Lymphoma
NYU	NYU/NIO_NYU_644/8/patches/NIO_NYU_644-8-1000_5000_0_600.tif	NIO_NYU_644	8	lymphoma	0	0	True Positive	True	0.78260773	0.21739228	Diffuse Large B-Cell Lymphoma	Lymphoma
NYU	NYU/NIO_NYU_644/8/patches/NIO_NYU_644-8-1000_5000_300_0.tif	NIO_NYU_644	8	lymphoma	0	0	True Positive	True	0.97203064	0.027969304	Diffuse Large B-Cell Lymphoma	Lymphoma
NYU	NYU/NIO_NYU_644/8/patches/NIO_NYU_644-8-1000_4000_300_600.tif	NIO_NYU_644	8	lymphoma	0	0	True Positive	True	0.9135648	0.086435206	Diffuse Large B-Cell Lymphoma	Lymphoma
NYU	NYU/NIO_NYU_644/8/patches/NIO_NYU_644-8-1000_5000_600_300.tif	NIO_NYU_644	8	lymphoma	0	0	True Positive	True	0.7853052	0.2146948	Diffuse Large B-Cell Lymphoma	Lymphoma
NYU	NYU/NIO_NYU_644/8/patches/NIO_NYU_644-8-1000_5000_600_0.tif	NIO_NYU_644	8	lymphoma	0	0	True Positive	True	0.8538915	0.14610848	Diffuse Large B-Cell Lymphoma	Lymphoma
NYU	NYU/NIO_NYU_644/8/patches/NIO_NYU_644-8-1000_5000_300_600.tif	NIO_NYU_644	8	lymphoma	0	0	True Positive	True	0.8397968	0.16020325	Diffuse Large B-Cell Lymphoma	Lymphoma
NYU	NYU/NIO_NYU_644/8/patches/NIO_NYU_644-8-1000_3000_0_300.tif	NIO_NYU_644	8	lymphoma	0	0	True Positive	True	0.83469814	0.16530181	Diffuse Large B-Cell Lymphoma	Lymphoma
NYU	NYU/NIO_NYU_644/8/patches/NIO_NYU_644-8-1000_5000_300_300.tif	NIO_NYU_644	8	lymphoma	0	0	True Positive	True	0.85826313	0.1417369	Diffuse Large B-Cell Lymphoma	Lymphoma
NYU	NYU/NIO_NYU_644/8/patches/NIO_NYU_644-8-1000_4000_300_300.tif	NIO_NYU_644	8	lymphoma	0	0	True Positive	True	0.9709734	0.029026601	Diffuse Large B-Cell Lymphoma	Lymphoma
NYU	NYU/NIO_NYU_644/8/patches/NIO_NYU_644-8-1000_4000_0_600.tif	NIO_NYU_644	8	lymphoma	0	0	True Positive	True	0.8659227	0.13407727	Diffuse Large B-Cell Lymphoma	Lymphoma
NYU	NYU/NIO_NYU_644/8/patches/NIO_NYU_644-8-1000_2000_0_300.tif	NIO_NYU_644	8	lymphoma	0	0	True Positive	True	0.9131689	0.08683111	Diffuse Large B-Cell Lymphoma	Lymphoma
NYU	NYU/NIO_NYU_644/8/patches/NIO_NYU_644-8-1000_2000_0_600.tif	NIO_NYU_644	8	lymphoma	0	0	True Positive	True	0.85164535	0.1483546	Diffuse Large B-Cell Lymphoma	Lymphoma
NYU	NYU/NIO_NYU_644/8/patches/NIO_NYU_644-8-1000_2000_300_0.tif	NIO_NYU_644	8	lymphoma	0	0	True Positive	True	0.8878215	0.11217848	Diffuse Large B-Cell Lymphoma	Lymphoma
NYU	NYU/NIO_NYU_644/8/patches/NIO_NYU_644-8-1000_2000_300_300.tif	NIO_NYU_644	8	lymphoma	0	0	True Positive	True	0.8789864	0.12101356	Diffuse Large B-Cell Lymphoma	Lymphoma
NYU	NYU/NIO_NYU_644/8/patches/NIO_NYU_644-8-1000_2000_300_600.tif	NIO_NYU_644	8	lymphoma	0	0	True Positive	True	0.97781926	0.022180669	Diffuse Large B-Cell Lymphoma	Lymphoma
NYU	NYU/NIO_NYU_644/8/patches/NIO_NYU_644-8-1000_2000_600_0.tif	NIO_NYU_644	8	lymphoma	0	0	True Positive	True	0.8492811	0.15071896	Diffuse Large B-Cell Lymphoma	Lymphoma
NYU	NYU/NIO_NYU_644/8/patches/NIO_NYU_644-8-1000_2000_600_300.tif	NIO_NYU_644	8	lymphoma	0	0	True Positive	True	0.9290399	0.070960104	Diffuse Large B-Cell Lymphoma	Lymphoma
NYU	NYU/NIO_NYU_644/8/patches/NIO_NYU_644-8-1000_2000_600_600.tif	NIO_NYU_644	8	lymphoma	0	0	True Positive	True	0.7433236	0.25667635	Diffuse Large B-Cell Lymphoma	Lymphoma
NYU	NYU/NIO_NYU_644/8/patches/NIO_NYU_644-8-2000_1000_600_0.tif	NIO_NYU_644	8	lymphoma	0	0	True Positive	True	0.525339	0.47466102	Diffuse Large B-Cell Lymphoma	Lymphoma
NYU	NYU/NIO_NYU_644/8/patches/NIO_NYU_644-8-2000_2000_600_300.tif	NIO_NYU_644	8	lymphoma	0	0	True Positive	True	0.742941	0.25705895	Diffuse Large B-Cell Lymphoma	Lymphoma
NYU	NYU/NIO_NYU_644/8/patches/NIO_NYU_644-8-2000_2000_300_600.tif	NIO_NYU_644	8	lymphoma	0	0	True Positive	True	0.55416745	0.4458325	Diffuse Large B-Cell Lymphoma	Lymphoma
NYU	NYU/NIO_NYU_644/8/patches/NIO_NYU_644-8-2000_2000_300_300.tif	NIO_NYU_644	8	lymphoma	0	0	True Positive	True	0.51744235	0.48255765	Diffuse Large B-Cell Lymphoma	Lymphoma
NYU	NYU/NIO_NYU_644/6/patches/NIO_NYU_644-6-4000_4000_0_0.tif	NIO_NYU_644	6	lymphoma	0	0	True Positive	True	0.84986585	0.1501341	Diffuse Large B-Cell Lymphoma	Lymphoma
NYU	NYU/NIO_NYU_644/6/patches/NIO_NYU_644-6-4000_4000_0_300.tif	NIO_NYU_644	6	lymphoma	0	0	True Positive	True	0.9043677	0.095632285	Diffuse Large B-Cell Lymphoma	Lymphoma
NYU	NYU/NIO_NYU_644/6/patches/NIO_NYU_644-6-4000_4000_300_0.tif	NIO_NYU_644	6	lymphoma	0	0	True Positive	True	0.90497833	0.09502169	Diffuse Large B-Cell Lymphoma	Lymphoma
NYU	NYU/NIO_NYU_644/6/patches/NIO_NYU_644-6-4000_4000_300_300.tif	NIO_NYU_644	6	lymphoma	0	0	True Positive	True	0.7622393	0.2377607	Diffuse Large B-Cell Lymphoma	Lymphoma
NYU	NYU/NIO_NYU_644/6/patches/NIO_NYU_644-6-4000_4000_300_600.tif	NIO_NYU_644	6	lymphoma	0	0	True Positive	True	0.6190915	0.38090855	Diffuse Large B-Cell Lymphoma	Lymphoma
NYU	NYU/NIO_NYU_644/6/patches/NIO_NYU_644-6-4000_5000_600_300.tif	NIO_NYU_644	6	lymphoma	0	0	True Positive	True	0.8123954	0.18760459	Diffuse Large B-Cell Lymphoma	Lymphoma
NYU	NYU/NIO_NYU_644/6/patches/NIO_NYU_644-6-4000_4000_600_300.tif	NIO_NYU_644	6	lymphoma	0	0	True Positive	True	0.9527493	0.047250673	Diffuse Large B-Cell Lymphoma	Lymphoma
NYU	NYU/NIO_NYU_644/6/patches/NIO_NYU_644-6-4000_4000_600_600.tif	NIO_NYU_644	6	lymphoma	0	0	True Positive	True	0.8622463	0.13775367	Diffuse Large B-Cell Lymphoma	Lymphoma
NYU	NYU/NIO_NYU_644/6/patches/NIO_NYU_644-6-4000_5000_300_0.tif	NIO_NYU_644	6	lymphoma	0	0	True Positive	True	0.7734913	0.22650866	Diffuse Large B-Cell Lymphoma	Lymphoma
NYU	NYU/NIO_NYU_644/6/patches/NIO_NYU_644-6-4000_5000_300_300.tif	NIO_NYU_644	6	lymphoma	0	0	True Positive	True	0.80109966	0.19890034	Diffuse Large B-Cell Lymphoma	Lymphoma
NYU	NYU/NIO_NYU_644/6/patches/NIO_NYU_644-6-4000_3000_600_600.tif	NIO_NYU_644	6	lymphoma	0	0	True Positive	True	0.8308219	0.16917817	Diffuse Large B-Cell Lymphoma	Lymphoma
NYU	NYU/NIO_NYU_644/6/patches/NIO_NYU_644-6-4000_5000_300_600.tif	NIO_NYU_644	6	lymphoma	0	0	True Positive	True	0.60255873	0.39744124	Diffuse Large B-Cell Lymphoma	Lymphoma
NYU	NYU/NIO_NYU_644/6/patches/NIO_NYU_644-6-4000_3000_600_0.tif	NIO_NYU_644	6	lymphoma	0	0	True Positive	True	0.76465714	0.23534282	Diffuse Large B-Cell Lymphoma	Lymphoma
NYU	NYU/NIO_NYU_644/6/patches/NIO_NYU_644-6-4000_3000_300_300.tif	NIO_NYU_644	6	lymphoma	0	0	True Positive	True	0.8663469	0.1336531	Diffuse Large B-Cell Lymphoma	Lymphoma
NYU	NYU/NIO_NYU_644/6/patches/NIO_NYU_644-6-4000_3000_300_0.tif	NIO_NYU_644	6	lymphoma	0	0	True Positive	True	0.839761	0.16023895	Diffuse Large B-Cell Lymphoma	Lymphoma
NYU	NYU/NIO_NYU_644/6/patches/NIO_NYU_644-6-4000_3000_0_600.tif	NIO_NYU_644	6	lymphoma	0	0	True Positive	True	0.8169152	0.18308482	Diffuse Large B-Cell Lymphoma	Lymphoma
NYU	NYU/NIO_NYU_644/6/patches/NIO_NYU_644-6-4000_2000_600_300.tif	NIO_NYU_644	6	lymphoma	0	0	True Positive	True	0.6288847	0.3711154	Diffuse Large B-Cell Lymphoma	Lymphoma
NYU	NYU/NIO_NYU_644/6/patches/NIO_NYU_644-6-4000_2000_600_0.tif	NIO_NYU_644	6	lymphoma	0	0	True Positive	True	0.67015606	0.32984394	Diffuse Large B-Cell Lymphoma	Lymphoma
NYU	NYU/NIO_NYU_644/6/patches/NIO_NYU_644-6-4000_2000_300_300.tif	NIO_NYU_644	6	lymphoma	0	0	True Positive	True	0.5277984	0.47220165	Diffuse Large B-Cell Lymphoma	Lymphoma
NYU	NYU/NIO_NYU_644/6/patches/NIO_NYU_644-6-4000_2000_0_600.tif	NIO_NYU_644	6	lymphoma	0	0	True Positive	True	0.5408379	0.45916212	Diffuse Large B-Cell Lymphoma	Lymphoma
NYU	NYU/NIO_NYU_644/6/patches/NIO_NYU_644-6-4000_2000_0_0.tif	NIO_NYU_644	6	lymphoma	0	0	True Positive	True	0.5644727	0.43552735	Diffuse Large B-Cell Lymphoma	Lymphoma
NYU	NYU/NIO_NYU_644/6/patches/NIO_NYU_644-6-4000_5000_600_0.tif	NIO_NYU_644	6	lymphoma	0	0	True Positive	True	0.8840822	0.1159178	Diffuse Large B-Cell Lymphoma	Lymphoma
NYU	NYU/NIO_NYU_644/6/patches/NIO_NYU_644-6-4000_3000_600_300.tif	NIO_NYU_644	6	lymphoma	0	0	True Positive	True	0.88549596	0.11450408	Diffuse Large B-Cell Lymphoma	Lymphoma
NYU	NYU/NIO_NYU_644/6/patches/NIO_NYU_644-6-4000_4000_600_0.tif	NIO_NYU_644	6	lymphoma	0	0	True Positive	True	0.9698786	0.03012137	Diffuse Large B-Cell Lymphoma	Lymphoma
NYU	NYU/NIO_NYU_644/6/patches/NIO_NYU_644-6-5000_4000_0_300.tif	NIO_NYU_644	6	lymphoma	0	0	True Positive	True	0.89799184	0.10200812	Diffuse Large B-Cell Lymphoma	Lymphoma
NYU	NYU/NIO_NYU_644/4/patches/NIO_NYU_644-4-3000_2000_0_300.tif	NIO_NYU_644	4	lymphoma	0	0	True Positive	True	0.64072865	0.3592713	Diffuse Large B-Cell Lymphoma	Lymphoma
NYU	NYU/NIO_NYU_644/8/patches/NIO_NYU_644-8-2000_2000_0_300.tif	NIO_NYU_644	8	lymphoma	0	0	True Positive	True	0.85088223	0.14911775	Diffuse Large B-Cell Lymphoma	Lymphoma
NYU	NYU/NIO_NYU_644/4/patches/NIO_NYU_644-4-2000_1000_600_300.tif	NIO_NYU_644	4	lymphoma	0	0	True Positive	True	0.5029154	0.49708468	Diffuse Large B-Cell Lymphoma	Lymphoma
NYU	NYU/NIO_NYU_644/8/patches/NIO_NYU_644-8-2000_3000_300_0.tif	NIO_NYU_644	8	lymphoma	0	0	True Positive	True	0.7095304	0.29046962	Diffuse Large B-Cell Lymphoma	Lymphoma
NYU	NYU/NIO_NYU_644/8/patches/NIO_NYU_644-8-2000_3000_300_600.tif	NIO_NYU_644	8	lymphoma	0	0	True Positive	True	0.7250489	0.27495104	Diffuse Large B-Cell Lymphoma	Lymphoma
NYU	NYU/NIO_NYU_644/8/patches/NIO_NYU_644-8-3000_0_0_300.tif	NIO_NYU_644	8	lymphoma	0	0	True Positive	True	0.6071994	0.39280063	Diffuse Large B-Cell Lymphoma	Lymphoma
NYU	NYU/NIO_NYU_644/8/patches/NIO_NYU_644-8-2000_5000_300_600.tif	NIO_NYU_644	8	lymphoma	0	0	True Positive	True	0.6354052	0.36459485	Diffuse Large B-Cell Lymphoma	Lymphoma
NYU	NYU/NIO_NYU_644/8/patches/NIO_NYU_644-8-2000_5000_0_600.tif	NIO_NYU_644	8	lymphoma	0	0	True Positive	True	0.701369	0.29863104	Diffuse Large B-Cell Lymphoma	Lymphoma
NYU	NYU/NIO_NYU_644/8/patches/NIO_NYU_644-8-2000_4000_600_300.tif	NIO_NYU_644	8	lymphoma	0	0	True Positive	True	0.83766544	0.16233452	Diffuse Large B-Cell Lymphoma	Lymphoma
NYU	NYU/NIO_NYU_644/8/patches/NIO_NYU_644-8-2000_4000_0_600.tif	NIO_NYU_644	8	lymphoma	0	0	True Positive	True	0.78235817	0.21764179	Diffuse Large B-Cell Lymphoma	Lymphoma
NYU	NYU/NIO_NYU_644/8/patches/NIO_NYU_644-8-2000_4000_0_300.tif	NIO_NYU_644	8	lymphoma	0	0	True Positive	True	0.6689894	0.3310106	Diffuse Large B-Cell Lymphoma	Lymphoma
NYU	NYU/NIO_NYU_644/8/patches/NIO_NYU_644-8-2000_4000_0_0.tif	NIO_NYU_644	8	lymphoma	0	0	True Positive	True	0.8187895	0.18121053	Diffuse Large B-Cell Lymphoma	Lymphoma
NYU	NYU/NIO_NYU_644/8/patches/NIO_NYU_644-8-2000_5000_0_300.tif	NIO_NYU_644	8	lymphoma	0	0	True Positive	True	0.6540545	0.3459455	Diffuse Large B-Cell Lymphoma	Lymphoma
NYU	NYU/NIO_NYU_644/5/patches/NIO_NYU_644-5-0_3000_600_300.tif	NIO_NYU_644	5	lymphoma	0	0	True Positive	True	0.6584379	0.34156215	Diffuse Large B-Cell Lymphoma	Lymphoma
NYU	NYU/NIO_NYU_644/5/patches/NIO_NYU_644-5-0_3000_600_0.tif	NIO_NYU_644	5	lymphoma	0	0	True Positive	True	0.5453629	0.45463714	Diffuse Large B-Cell Lymphoma	Lymphoma
NYU	NYU/NIO_NYU_644/5/patches/NIO_NYU_644-5-0_3000_300_600.tif	NIO_NYU_644	5	lymphoma	0	0	True Positive	True	0.88966656	0.11033345	Diffuse Large B-Cell Lymphoma	Lymphoma
NYU	NYU/NIO_NYU_644/5/patches/NIO_NYU_644-5-0_3000_300_300.tif	NIO_NYU_644	5	lymphoma	0	0	True Positive	True	0.8803763	0.119623736	Diffuse Large B-Cell Lymphoma	Lymphoma
NYU	NYU/NIO_NYU_644/5/patches/NIO_NYU_644-5-0_3000_300_0.tif	NIO_NYU_644	5	lymphoma	0	0	True Positive	True	0.67667097	0.32332903	Diffuse Large B-Cell Lymphoma	Lymphoma
NYU	NYU/NIO_NYU_644/5/patches/NIO_NYU_644-5-0_3000_0_600.tif	NIO_NYU_644	5	lymphoma	0	0	True Positive	True	0.87169677	0.12830324	Diffuse Large B-Cell Lymphoma	Lymphoma
NYU	NYU/NIO_NYU_644/5/patches/NIO_NYU_644-5-0_3000_0_300.tif	NIO_NYU_644	5	lymphoma	0	0	True Positive	True	0.768121	0.23187903	Diffuse Large B-Cell Lymphoma	Lymphoma
NYU	NYU/NIO_NYU_644/5/patches/NIO_NYU_644-5-0_3000_0_0.tif	NIO_NYU_644	5	lymphoma	0	0	True Positive	True	0.7088048	0.2911952	Diffuse Large B-Cell Lymphoma	Lymphoma
NYU	NYU/NIO_NYU_644/5/patches/NIO_NYU_644-5-0_2000_600_600.tif	NIO_NYU_644	5	lymphoma	0	0	True Positive	True	0.7383964	0.26160356	Diffuse Large B-Cell Lymphoma	Lymphoma
NYU	NYU/NIO_NYU_644/5/patches/NIO_NYU_644-5-0_2000_300_600.tif	NIO_NYU_644	5	lymphoma	0	0	True Positive	True	0.65284216	0.34715784	Diffuse Large B-Cell Lymphoma	Lymphoma
NYU	NYU/NIO_NYU_644/5/patches/NIO_NYU_644-5-0_2000_0_600.tif	NIO_NYU_644	5	lymphoma	0	0	True Positive	True	0.785918	0.21408202	Diffuse Large B-Cell Lymphoma	Lymphoma
NYU	NYU/NIO_NYU_644/8/patches/NIO_NYU_644-8-1000_4000_600_0.tif	NIO_NYU_644	8	lymphoma	0	0	True Positive	True	0.8290164	0.17098357	Diffuse Large B-Cell Lymphoma	Lymphoma
NYU	NYU/NIO_NYU_644/8/patches/NIO_NYU_644-8-4000_1000_0_300.tif	NIO_NYU_644	8	lymphoma	0	0	True Positive	True	0.5780578	0.42194217	Diffuse Large B-Cell Lymphoma	Lymphoma
NYU	NYU/NIO_NYU_644/4/patches/NIO_NYU_644-4-1000_1000_600_300.tif	NIO_NYU_644	4	lymphoma	0	0	True Positive	True	0.8980238	0.10197621	Diffuse Large B-Cell Lymphoma	Lymphoma
NYU	NYU/NIO_NYU_644/4/patches/NIO_NYU_644-4-1000_1000_300_0.tif	NIO_NYU_644	4	lymphoma	0	0	True Positive	True	0.84735554	0.15264452	Diffuse Large B-Cell Lymphoma	Lymphoma
NYU	NYU/NIO_NYU_644/4/patches/NIO_NYU_644-4-0_1000_300_0.tif	NIO_NYU_644	4	lymphoma	0	0	True Positive	True	0.75435466	0.2456453	Diffuse Large B-Cell Lymphoma	Lymphoma
NYU	NYU/NIO_NYU_644/4/patches/NIO_NYU_644-4-0_1000_300_300.tif	NIO_NYU_644	4	lymphoma	0	0	True Positive	True	0.9032983	0.096701734	Diffuse Large B-Cell Lymphoma	Lymphoma
NYU	NYU/NIO_NYU_644/4/patches/NIO_NYU_644-4-0_1000_600_0.tif	NIO_NYU_644	4	lymphoma	0	0	True Positive	True	0.63154453	0.3684555	Diffuse Large B-Cell Lymphoma	Lymphoma
NYU	NYU/NIO_NYU_644/4/patches/NIO_NYU_644-4-0_1000_600_300.tif	NIO_NYU_644	4	lymphoma	0	0	True Positive	True	0.6196224	0.3803776	Diffuse Large B-Cell Lymphoma	Lymphoma
NYU	NYU/NIO_NYU_644/4/patches/NIO_NYU_644-4-0_2000_0_0.tif	NIO_NYU_644	4	lymphoma	0	0	True Positive	True	0.8685599	0.1314401	Diffuse Large B-Cell Lymphoma	Lymphoma
NYU	NYU/NIO_NYU_644/4/patches/NIO_NYU_644-4-0_2000_0_300.tif	NIO_NYU_644	4	lymphoma	0	0	True Positive	True	0.8518546	0.14814532	Diffuse Large B-Cell Lymphoma	Lymphoma
NYU	NYU/NIO_NYU_644/4/patches/NIO_NYU_644-4-0_2000_0_600.tif	NIO_NYU_644	4	lymphoma	0	0	True Positive	True	0.81251633	0.18748367	Diffuse Large B-Cell Lymphoma	Lymphoma
NYU	NYU/NIO_NYU_644/4/patches/NIO_NYU_644-4-0_2000_300_0.tif	NIO_NYU_644	4	lymphoma	0	0	True Positive	True	0.77852476	0.22147526	Diffuse Large B-Cell Lymphoma	Lymphoma
NYU	NYU/NIO_NYU_644/4/patches/NIO_NYU_644-4-0_2000_300_300.tif	NIO_NYU_644	4	lymphoma	0	0	True Positive	True	0.7381636	0.26183638	Diffuse Large B-Cell Lymphoma	Lymphoma
NYU	NYU/NIO_NYU_644/4/patches/NIO_NYU_644-4-0_3000_300_0.tif	NIO_NYU_644	4	lymphoma	0	0	True Positive	True	0.8025645	0.19743554	Diffuse Large B-Cell Lymphoma	Lymphoma
NYU	NYU/NIO_NYU_644/4/patches/NIO_NYU_644-4-0_1000_0_600.tif	NIO_NYU_644	4	lymphoma	0	0	True Positive	True	0.86755633	0.13244367	Diffuse Large B-Cell Lymphoma	Lymphoma
NYU	NYU/NIO_NYU_644/4/patches/NIO_NYU_644-4-0_3000_0_600.tif	NIO_NYU_644	4	lymphoma	0	0	True Positive	True	0.54699713	0.4530029	Diffuse Large B-Cell Lymphoma	Lymphoma
NYU	NYU/NIO_NYU_644/4/patches/NIO_NYU_644-4-0_3000_0_0.tif	NIO_NYU_644	4	lymphoma	0	0	True Positive	True	0.8088752	0.19112477	Diffuse Large B-Cell Lymphoma	Lymphoma
NYU	NYU/NIO_NYU_644/4/patches/NIO_NYU_644-4-0_2000_600_600.tif	NIO_NYU_644	4	lymphoma	0	0	True Positive	True	0.7327802	0.26721978	Diffuse Large B-Cell Lymphoma	Lymphoma
NYU	NYU/NIO_NYU_644/4/patches/NIO_NYU_644-4-0_2000_600_300.tif	NIO_NYU_644	4	lymphoma	0	0	True Positive	True	0.8659049	0.1340951	Diffuse Large B-Cell Lymphoma	Lymphoma
NYU	NYU/NIO_NYU_644/4/patches/NIO_NYU_644-4-0_2000_600_0.tif	NIO_NYU_644	4	lymphoma	0	0	True Positive	True	0.56619835	0.43380165	Diffuse Large B-Cell Lymphoma	Lymphoma
NYU	NYU/NIO_NYU_644/4/patches/NIO_NYU_644-4-0_2000_300_600.tif	NIO_NYU_644	4	lymphoma	0	0	True Positive	True	0.70248544	0.29751453	Diffuse Large B-Cell Lymphoma	Lymphoma
NYU	NYU/NIO_NYU_644/4/patches/NIO_NYU_644-4-0_3000_300_300.tif	NIO_NYU_644	4	lymphoma	0	0	True Positive	True	0.76919794	0.23080212	Diffuse Large B-Cell Lymphoma	Lymphoma
NYU	NYU/NIO_NYU_644/4/patches/NIO_NYU_644-4-0_0_600_300.tif	NIO_NYU_644	4	lymphoma	0	0	True Positive	True	0.73513895	0.26486105	Diffuse Large B-Cell Lymphoma	Lymphoma
NYU	NYU/NIO_NYU_644/8/patches/NIO_NYU_644-8-4000_2000_0_300.tif	NIO_NYU_644	8	lymphoma	0	0	True Positive	True	0.62199134	0.37800863	Diffuse Large B-Cell Lymphoma	Lymphoma
NYU	NYU/NIO_NYU_644/8/patches/NIO_NYU_644-8-4000_4000_600_0.tif	NIO_NYU_644	8	lymphoma	0	0	True Positive	True	0.6139369	0.3860631	Diffuse Large B-Cell Lymphoma	Lymphoma
NYU	NYU/NIO_NYU_644/8/patches/NIO_NYU_644-8-4000_5000_300_0.tif	NIO_NYU_644	8	lymphoma	0	0	True Positive	True	0.539599	0.46040106	Diffuse Large B-Cell Lymphoma	Lymphoma
NYU	NYU/NIO_NYU_644/4/patches/NIO_NYU_644-4-0_3000_0_300.tif	NIO_NYU_644	4	lymphoma	0	0	True Positive	True	0.83646244	0.16353759	Diffuse Large B-Cell Lymphoma	Lymphoma
NYU	NYU/NIO_NYU_644/4/patches/NIO_NYU_644-4-0_1000_0_300.tif	NIO_NYU_644	4	lymphoma	0	0	True Positive	True	0.72511756	0.2748824	Diffuse Large B-Cell Lymphoma	Lymphoma
NYU	NYU/NIO_NYU_644/4/patches/NIO_NYU_644-4-0_1000_0_0.tif	NIO_NYU_644	4	lymphoma	0	0	True Positive	True	0.7998804	0.20011957	Diffuse Large B-Cell Lymphoma	Lymphoma
NYU	NYU/NIO_NYU_644/8/patches/NIO_NYU_644-8-1000_2000_0_0.tif	NIO_NYU_644	8	lymphoma	0	0	True Positive	True	0.8671187	0.13288128	Diffuse Large B-Cell Lymphoma	Lymphoma
NYU	NYU/NIO_NYU_644/8/patches/NIO_NYU_644-8-0_5000_300_0.tif	NIO_NYU_644	8	lymphoma	0	0	True Positive	True	0.8019708	0.19802924	Diffuse Large B-Cell Lymphoma	Lymphoma
NYU	NYU/NIO_NYU_644/8/patches/NIO_NYU_644-8-0_3000_0_0.tif	NIO_NYU_644	8	lymphoma	0	0	True Positive	True	0.5402913	0.45970866	Diffuse Large B-Cell Lymphoma	Lymphoma
NYU	NYU/NIO_NYU_644/8/patches/NIO_NYU_644-8-0_3000_0_300.tif	NIO_NYU_644	8	lymphoma	0	0	True Positive	True	0.8025923	0.19740771	Diffuse Large B-Cell Lymphoma	Lymphoma
NYU	NYU/NIO_NYU_644/8/patches/NIO_NYU_644-8-0_3000_0_600.tif	NIO_NYU_644	8	lymphoma	0	0	True Positive	True	0.7510153	0.24898466	Diffuse Large B-Cell Lymphoma	Lymphoma
NYU	NYU/NIO_NYU_644/8/patches/NIO_NYU_644-8-0_3000_300_0.tif	NIO_NYU_644	8	lymphoma	0	0	True Positive	True	0.9094969	0.09050314	Diffuse Large B-Cell Lymphoma	Lymphoma
NYU	NYU/NIO_NYU_644/8/patches/NIO_NYU_644-8-0_3000_300_300.tif	NIO_NYU_644	8	lymphoma	0	0	True Positive	True	0.8598456	0.14015444	Diffuse Large B-Cell Lymphoma	Lymphoma
NYU	NYU/NIO_NYU_644/8/patches/NIO_NYU_644-8-0_3000_300_600.tif	NIO_NYU_644	8	lymphoma	0	0	True Positive	True	0.70147616	0.29852387	Diffuse Large B-Cell Lymphoma	Lymphoma
NYU	NYU/NIO_NYU_644/8/patches/NIO_NYU_644-8-0_3000_600_0.tif	NIO_NYU_644	8	lymphoma	0	0	True Positive	True	0.9538219	0.046178054	Diffuse Large B-Cell Lymphoma	Lymphoma
NYU	NYU/NIO_NYU_644/8/patches/NIO_NYU_644-8-0_3000_600_300.tif	NIO_NYU_644	8	lymphoma	0	0	True Positive	True	0.77110887	0.22889112	Diffuse Large B-Cell Lymphoma	Lymphoma
NYU	NYU/NIO_NYU_644/8/patches/NIO_NYU_644-8-0_3000_600_600.tif	NIO_NYU_644	8	lymphoma	0	0	True Positive	True	0.58469445	0.41530558	Diffuse Large B-Cell Lymphoma	Lymphoma
NYU	NYU/NIO_NYU_644/8/patches/NIO_NYU_644-8-0_4000_0_0.tif	NIO_NYU_644	8	lymphoma	0	0	True Positive	True	0.72546554	0.27453443	Diffuse Large B-Cell Lymphoma	Lymphoma
NYU	NYU/NIO_NYU_644/8/patches/NIO_NYU_644-8-0_5000_0_0.tif	NIO_NYU_644	8	lymphoma	0	0	True Positive	True	0.8509802	0.14901978	Diffuse Large B-Cell Lymphoma	Lymphoma
NYU	NYU/NIO_NYU_644/8/patches/NIO_NYU_644-8-0_4000_600_600.tif	NIO_NYU_644	8	lymphoma	0	0	True Positive	True	0.8764172	0.12358285	Diffuse Large B-Cell Lymphoma	Lymphoma
NYU	NYU/NIO_NYU_644/8/patches/NIO_NYU_644-8-0_4000_600_300.tif	NIO_NYU_644	8	lymphoma	0	0	True Positive	True	0.7737258	0.22627425	Diffuse Large B-Cell Lymphoma	Lymphoma
NYU	NYU/NIO_NYU_644/8/patches/NIO_NYU_644-8-0_5000_300_600.tif	NIO_NYU_644	8	lymphoma	0	0	True Positive	True	0.5127136	0.48728642	Diffuse Large B-Cell Lymphoma	Lymphoma
NYU	NYU/NIO_NYU_644/8/patches/NIO_NYU_644-8-0_4000_600_0.tif	NIO_NYU_644	8	lymphoma	0	0	True Positive	True	0.9182039	0.081796125	Diffuse Large B-Cell Lymphoma	Lymphoma
NYU	NYU/NIO_NYU_644/8/patches/NIO_NYU_644-8-0_4000_300_600.tif	NIO_NYU_644	8	lymphoma	0	0	True Positive	True	0.8033969	0.1966031	Diffuse Large B-Cell Lymphoma	Lymphoma
NYU	NYU/NIO_NYU_644/8/patches/NIO_NYU_644-8-0_4000_300_300.tif	NIO_NYU_644	8	lymphoma	0	0	True Positive	True	0.8315923	0.16840766	Diffuse Large B-Cell Lymphoma	Lymphoma
NYU	NYU/NIO_NYU_644/8/patches/NIO_NYU_644-8-0_4000_300_0.tif	NIO_NYU_644	8	lymphoma	0	0	True Positive	True	0.69063264	0.30936736	Diffuse Large B-Cell Lymphoma	Lymphoma
NYU	NYU/NIO_NYU_644/8/patches/NIO_NYU_644-8-0_4000_0_600.tif	NIO_NYU_644	8	lymphoma	0	0	True Positive	True	0.7661101	0.23388983	Diffuse Large B-Cell Lymphoma	Lymphoma
NYU	NYU/NIO_NYU_644/8/patches/NIO_NYU_644-8-0_4000_0_300.tif	NIO_NYU_644	8	lymphoma	0	0	True Positive	True	0.814925	0.18507499	Diffuse Large B-Cell Lymphoma	Lymphoma
NYU	NYU/NIO_NYU_644/7/patches/NIO_NYU_644-7-5000_0_600_300.tif	NIO_NYU_644	7	lymphoma	0	0	True Positive	True	0.79688627	0.2031137	Diffuse Large B-Cell Lymphoma	Lymphoma
NYU	NYU/NIO_NYU_644/8/patches/NIO_NYU_644-8-1000_1000_300_600.tif	NIO_NYU_644	8	lymphoma	0	0	True Positive	True	0.66393876	0.33606124	Diffuse Large B-Cell Lymphoma	Lymphoma
NYU	NYU/NIO_NYU_644/8/patches/NIO_NYU_644-8-4000_5000_600_0.tif	NIO_NYU_644	8	lymphoma	0	0	True Positive	True	0.6076469	0.39235315	Diffuse Large B-Cell Lymphoma	Lymphoma
NYU	NYU/NIO_NYU_644/6/patches/NIO_NYU_644-6-4000_1000_300_0.tif	NIO_NYU_644	6	lymphoma	0	0	True Positive	True	0.80193	0.19807	Diffuse Large B-Cell Lymphoma	Lymphoma
NYU	NYU/NIO_NYU_644/4/patches/NIO_NYU_644-4-0_0_300_300.tif	NIO_NYU_644	4	lymphoma	0	0	True Positive	True	0.56128955	0.43871042	Diffuse Large B-Cell Lymphoma	Lymphoma
NYU	NYU/NIO_NYU_644/4/patches/NIO_NYU_644-4-0_0_0_300.tif	NIO_NYU_644	4	lymphoma	0	0	True Positive	True	0.8480349	0.15196504	Diffuse Large B-Cell Lymphoma	Lymphoma
NYU	NYU/NIO_NYU_644/4/patches/NIO_NYU_644-4-1000_0_0_300.tif	NIO_NYU_644	4	lymphoma	0	0	True Positive	True	0.7837443	0.21625575	Diffuse Large B-Cell Lymphoma	Lymphoma
NYU	NYU/NIO_NYU_644/4/patches/NIO_NYU_644-4-1000_0_0_600.tif	NIO_NYU_644	4	lymphoma	0	0	True Positive	True	0.8736064	0.12639357	Diffuse Large B-Cell Lymphoma	Lymphoma
NYU	NYU/NIO_NYU_644/4/patches/NIO_NYU_644-4-1000_0_300_0.tif	NIO_NYU_644	4	lymphoma	0	0	True Positive	True	0.8412698	0.15873025	Diffuse Large B-Cell Lymphoma	Lymphoma
NYU	NYU/NIO_NYU_644/4/patches/NIO_NYU_644-4-1000_0_300_300.tif	NIO_NYU_644	4	lymphoma	0	0	True Positive	True	0.950149	0.04985104	Diffuse Large B-Cell Lymphoma	Lymphoma
NYU	NYU/NIO_NYU_644/4/patches/NIO_NYU_644-4-1000_0_300_600.tif	NIO_NYU_644	4	lymphoma	0	0	True Positive	True	0.88931984	0.11068014	Diffuse Large B-Cell Lymphoma	Lymphoma
NYU	NYU/NIO_NYU_644/4/patches/NIO_NYU_644-4-1000_0_600_0.tif	NIO_NYU_644	4	lymphoma	0	0	True Positive	True	0.6939561	0.30604386	Diffuse Large B-Cell Lymphoma	Lymphoma
NYU	NYU/NIO_NYU_644/4/patches/NIO_NYU_644-4-1000_0_600_300.tif	NIO_NYU_644	4	lymphoma	0	0	True Positive	True	0.7496422	0.2503578	Diffuse Large B-Cell Lymphoma	Lymphoma
NYU	NYU/NIO_NYU_644/4/patches/NIO_NYU_644-4-1000_0_600_600.tif	NIO_NYU_644	4	lymphoma	0	0	True Positive	True	0.9005969	0.09940306	Diffuse Large B-Cell Lymphoma	Lymphoma
NYU	NYU/NIO_NYU_644/4/patches/NIO_NYU_644-4-1000_1000_0_0.tif	NIO_NYU_644	4	lymphoma	0	0	True Positive	True	0.90539503	0.09460503	Diffuse Large B-Cell Lymphoma	Lymphoma
NYU	NYU/NIO_NYU_644/4/patches/NIO_NYU_644-4-1000_1000_0_300.tif	NIO_NYU_644	4	lymphoma	0	0	True Positive	True	0.7012098	0.29879016	Diffuse Large B-Cell Lymphoma	Lymphoma
NYU	NYU/NIO_NYU_644/4/patches/NIO_NYU_644-4-1000_0_0_0.tif	NIO_NYU_644	4	lymphoma	0	0	True Positive	True	0.84785974	0.15214026	Diffuse Large B-Cell Lymphoma	Lymphoma
NYU	NYU/NIO_NYU_644/4/patches/NIO_NYU_644-4-1000_1000_0_600.tif	NIO_NYU_644	4	lymphoma	0	0	True Positive	True	0.5575705	0.44242945	Diffuse Large B-Cell Lymphoma	Lymphoma
NYU	NYU/NIO_NYU_644/4/patches/NIO_NYU_644-4-1000_2000_300_300.tif	NIO_NYU_644	4	lymphoma	0	0	True Positive	True	0.91660637	0.08339371	Diffuse Large B-Cell Lymphoma	Lymphoma
NYU	NYU/NIO_NYU_644/4/patches/NIO_NYU_644-4-1000_2000_300_0.tif	NIO_NYU_644	4	lymphoma	0	0	True Positive	True	0.80878663	0.19121338	Diffuse Large B-Cell Lymphoma	Lymphoma
NYU	NYU/NIO_NYU_644/4/patches/NIO_NYU_644-4-1000_2000_0_600.tif	NIO_NYU_644	4	lymphoma	0	0	True Positive	True	0.8360165	0.1639835	Diffuse Large B-Cell Lymphoma	Lymphoma
NYU	NYU/NIO_NYU_644/4/patches/NIO_NYU_644-4-1000_2000_0_300.tif	NIO_NYU_644	4	lymphoma	0	0	True Positive	True	0.80897766	0.19102238	Diffuse Large B-Cell Lymphoma	Lymphoma
NYU	NYU/NIO_NYU_644/4/patches/NIO_NYU_644-4-1000_2000_0_0.tif	NIO_NYU_644	4	lymphoma	0	0	True Positive	True	0.95356894	0.046431106	Diffuse Large B-Cell Lymphoma	Lymphoma
NYU	NYU/NIO_NYU_644/4/patches/NIO_NYU_644-4-1000_2000_600_300.tif	NIO_NYU_644	4	lymphoma	0	0	True Positive	True	0.9603397	0.039660238	Diffuse Large B-Cell Lymphoma	Lymphoma
NYU	NYU/NIO_NYU_644/4/patches/NIO_NYU_644-4-1000_1000_600_600.tif	NIO_NYU_644	4	lymphoma	0	0	True Positive	True	0.82111377	0.17888631	Diffuse Large B-Cell Lymphoma	Lymphoma
NYU	NYU/NIO_NYU_644/4/patches/NIO_NYU_644-4-1000_1000_600_0.tif	NIO_NYU_644	4	lymphoma	0	0	True Positive	True	0.94255155	0.05744846	Diffuse Large B-Cell Lymphoma	Lymphoma
NYU	NYU/NIO_NYU_644/4/patches/NIO_NYU_644-4-1000_1000_300_600.tif	NIO_NYU_644	4	lymphoma	0	0	True Positive	True	0.77350825	0.22649178	Diffuse Large B-Cell Lymphoma	Lymphoma
NYU	NYU/NIO_NYU_644/4/patches/NIO_NYU_644-4-1000_1000_300_300.tif	NIO_NYU_644	4	lymphoma	0	0	True Positive	True	0.8426568	0.15734324	Diffuse Large B-Cell Lymphoma	Lymphoma
NYU	NYU/NIO_NYU_644/4/patches/NIO_NYU_644-4-1000_2000_300_600.tif	NIO_NYU_644	4	lymphoma	0	0	True Positive	True	0.6918756	0.30812448	Diffuse Large B-Cell Lymphoma	Lymphoma
NYU	NYU/NIO_NYU_644/4/patches/NIO_NYU_644-4-1000_2000_600_0.tif	NIO_NYU_644	4	lymphoma	0	0	True Positive	True	0.8954536	0.1045464	Diffuse Large B-Cell Lymphoma	Lymphoma
NYU	NYU/NIO_NYU_644/4/patches/NIO_NYU_644-4-1000_2000_600_600.tif	NIO_NYU_644	4	lymphoma	0	0	True Positive	True	0.910225	0.089774996	Diffuse Large B-Cell Lymphoma	Lymphoma
NYU	NYU/NIO_NYU_644/4/patches/NIO_NYU_644-4-2000_1000_0_300.tif	NIO_NYU_644	4	lymphoma	0	0	True Positive	True	0.8547828	0.14521714	Diffuse Large B-Cell Lymphoma	Lymphoma
NYU	NYU/NIO_NYU_644/4/patches/NIO_NYU_644-4-0_0_0_0.tif	NIO_NYU_644	4	lymphoma	0	0	True Positive	True	0.7282343	0.27176574	Diffuse Large B-Cell Lymphoma	Lymphoma
NYU	NYU/NIO_NYU_644/4/patches/NIO_NYU_644-4-0_0_300_600.tif	NIO_NYU_644	4	lymphoma	0	0	True Positive	True	0.6621239	0.33787614	Diffuse Large B-Cell Lymphoma	Lymphoma
NYU	NYU/NIO_NYU_644/8/patches/NIO_NYU_644-8-5000_4000_0_600.tif	NIO_NYU_644	8	lymphoma	0	0	True Positive	True	0.5360982	0.46390185	Diffuse Large B-Cell Lymphoma	Lymphoma
NYU	NYU/NIO_NYU_644/8/patches/NIO_NYU_644-8-5000_3000_300_300.tif	NIO_NYU_644	8	lymphoma	0	0	True Positive	True	0.6370916	0.3629084	Diffuse Large B-Cell Lymphoma	Lymphoma
NYU	NYU/NIO_NYU_644/4/patches/NIO_NYU_644-4-0_3000_600_0.tif	NIO_NYU_644	4	lymphoma	0	0	True Positive	True	0.82388806	0.17611197	Diffuse Large B-Cell Lymphoma	Lymphoma
NYU	NYU/NIO_NYU_644/4/patches/NIO_NYU_644-4-1000_3000_0_300.tif	NIO_NYU_644	4	lymphoma	0	0	True Positive	True	0.7500053	0.24999472	Diffuse Large B-Cell Lymphoma	Lymphoma
NYU	NYU/NIO_NYU_644/4/patches/NIO_NYU_644-4-1000_3000_0_600.tif	NIO_NYU_644	4	lymphoma	0	0	True Positive	True	0.800653	0.19934702	Diffuse Large B-Cell Lymphoma	Lymphoma
NYU	NYU/NIO_NYU_644/4/patches/NIO_NYU_644-4-1000_3000_300_300.tif	NIO_NYU_644	4	lymphoma	0	0	True Positive	True	0.7182368	0.28176323	Diffuse Large B-Cell Lymphoma	Lymphoma
NYU	NYU/NIO_NYU_644/4/patches/NIO_NYU_644-4-1000_3000_300_600.tif	NIO_NYU_644	4	lymphoma	0	0	True Positive	True	0.6601663	0.3398337	Diffuse Large B-Cell Lymphoma	Lymphoma
NYU	NYU/NIO_NYU_644/4/patches/NIO_NYU_644-4-1000_3000_600_0.tif	NIO_NYU_644	4	lymphoma	0	0	True Positive	True	0.9563115	0.04368849	Diffuse Large B-Cell Lymphoma	Lymphoma
NYU	NYU/NIO_NYU_644/4/patches/NIO_NYU_644-4-1000_3000_600_300.tif	NIO_NYU_644	4	lymphoma	0	0	True Positive	True	0.66743624	0.33256382	Diffuse Large B-Cell Lymphoma	Lymphoma
NYU	NYU/NIO_NYU_644/4/patches/NIO_NYU_644-4-1000_3000_600_600.tif	NIO_NYU_644	4	lymphoma	0	0	True Positive	True	0.6833271	0.31667295	Diffuse Large B-Cell Lymphoma	Lymphoma
NYU	NYU/NIO_NYU_644/4/patches/NIO_NYU_644-4-2000_0_0_0.tif	NIO_NYU_644	4	lymphoma	0	0	True Positive	True	0.8026735	0.1973265	Diffuse Large B-Cell Lymphoma	Lymphoma
NYU	NYU/NIO_NYU_644/4/patches/NIO_NYU_644-4-2000_0_0_300.tif	NIO_NYU_644	4	lymphoma	0	0	True Positive	True	0.86907536	0.13092463	Diffuse Large B-Cell Lymphoma	Lymphoma
NYU	NYU/NIO_NYU_644/4/patches/NIO_NYU_644-4-2000_0_0_600.tif	NIO_NYU_644	4	lymphoma	0	0	True Positive	True	0.9263888	0.07361126	Diffuse Large B-Cell Lymphoma	Lymphoma
NYU	NYU/NIO_NYU_644/4/patches/NIO_NYU_644-4-2000_0_300_0.tif	NIO_NYU_644	4	lymphoma	0	0	True Positive	True	0.9647189	0.03528107	Diffuse Large B-Cell Lymphoma	Lymphoma
NYU	NYU/NIO_NYU_644/4/patches/NIO_NYU_644-4-2000_0_300_300.tif	NIO_NYU_644	4	lymphoma	0	0	True Positive	True	0.8990354	0.1009646	Diffuse Large B-Cell Lymphoma	Lymphoma
NYU	NYU/NIO_NYU_644/4/patches/NIO_NYU_644-4-2000_0_600_300.tif	NIO_NYU_644	4	lymphoma	0	0	True Positive	True	0.56070125	0.43929872	Diffuse Large B-Cell Lymphoma	Lymphoma
NYU	NYU/NIO_NYU_644/4/patches/NIO_NYU_644-4-2000_1000_300_600.tif	NIO_NYU_644	4	lymphoma	0	0	True Positive	True	0.56160885	0.4383911	Diffuse Large B-Cell Lymphoma	Lymphoma
NYU	NYU/NIO_NYU_644/4/patches/NIO_NYU_644-4-2000_1000_300_300.tif	NIO_NYU_644	4	lymphoma	0	0	True Positive	True	0.6804937	0.31950626	Diffuse Large B-Cell Lymphoma	Lymphoma
NYU	NYU/NIO_NYU_644/4/patches/NIO_NYU_644-4-2000_1000_300_0.tif	NIO_NYU_644	4	lymphoma	0	0	True Positive	True	0.69160986	0.3083901	Diffuse Large B-Cell Lymphoma	Lymphoma
NYU	NYU/NIO_NYU_644/4/patches/NIO_NYU_644-4-2000_1000_0_600.tif	NIO_NYU_644	4	lymphoma	0	0	True Positive	True	0.7706887	0.22931132	Diffuse Large B-Cell Lymphoma	Lymphoma
NYU	NYU/NIO_NYU_644/4/patches/NIO_NYU_644-4-2000_1000_0_0.tif	NIO_NYU_644	4	lymphoma	0	0	True Positive	True	0.8685486	0.13145147	Diffuse Large B-Cell Lymphoma	Lymphoma
NYU	NYU/NIO_NYU_644/4/patches/NIO_NYU_644-4-0_0_0_600.tif	NIO_NYU_644	4	lymphoma	0	0	True Positive	True	0.64879143	0.35120857	Diffuse Large B-Cell Lymphoma	Lymphoma
NYU	NYU/NIO_NYU_644/5/patches/NIO_NYU_644-5-1000_2000_300_300.tif	NIO_NYU_644	5	lymphoma	0	0	True Positive	True	0.7067166	0.29328337	Diffuse Large B-Cell Lymphoma	Lymphoma
NYU	NYU/NIO_NYU_644/8/patches/NIO_NYU_644-8-4000_1000_0_0.tif	NIO_NYU_644	8	lymphoma	0	1	False Negative	False	0.37485763	0.6251424	Diffuse Large B-Cell Lymphoma	Lymphoma
NYU	NYU/NIO_NYU_649/4/patches/NIO_NYU_649-4-0_2000_600_0.tif	NIO_NYU_649	4	lymphoma	0	0	True Positive	True	0.86121565	0.13878441	Diffuse Large B-Cell Lymphoma	Lymphoma
NYU	NYU/NIO_NYU_649/1/patches/NIO_NYU_649-1-2000_1000_300_0.tif	NIO_NYU_649	1	lymphoma	0	0	True Positive	True	0.93074536	0.0692546	Diffuse Large B-Cell Lymphoma	Lymphoma
NYU	NYU/NIO_NYU_649/1/patches/NIO_NYU_649-1-2000_1000_300_300.tif	NIO_NYU_649	1	lymphoma	0	0	True Positive	True	0.84241086	0.1575891	Diffuse Large B-Cell Lymphoma	Lymphoma
NYU	NYU/NIO_NYU_649/1/patches/NIO_NYU_649-1-2000_1000_300_600.tif	NIO_NYU_649	1	lymphoma	0	0	True Positive	True	0.9737584	0.026241634	Diffuse Large B-Cell Lymphoma	Lymphoma
NYU	NYU/NIO_NYU_649/1/patches/NIO_NYU_649-1-2000_1000_600_0.tif	NIO_NYU_649	1	lymphoma	0	0	True Positive	True	0.95872766	0.041272327	Diffuse Large B-Cell Lymphoma	Lymphoma
NYU	NYU/NIO_NYU_649/1/patches/NIO_NYU_649-1-2000_1000_600_300.tif	NIO_NYU_649	1	lymphoma	0	0	True Positive	True	0.9617581	0.03824195	Diffuse Large B-Cell Lymphoma	Lymphoma
NYU	NYU/NIO_NYU_649/1/patches/NIO_NYU_649-1-2000_1000_600_600.tif	NIO_NYU_649	1	lymphoma	0	0	True Positive	True	0.9775954	0.022404583	Diffuse Large B-Cell Lymphoma	Lymphoma
NYU	NYU/NIO_NYU_649/1/patches/NIO_NYU_649-1-2000_2000_0_0.tif	NIO_NYU_649	1	lymphoma	0	0	True Positive	True	0.9690954	0.03090463	Diffuse Large B-Cell Lymphoma	Lymphoma
NYU	NYU/NIO_NYU_649/1/patches/NIO_NYU_649-1-2000_2000_0_300.tif	NIO_NYU_649	1	lymphoma	0	0	True Positive	True	0.85807884	0.14192119	Diffuse Large B-Cell Lymphoma	Lymphoma
NYU	NYU/NIO_NYU_649/1/patches/NIO_NYU_649-1-2000_2000_0_600.tif	NIO_NYU_649	1	lymphoma	0	0	True Positive	True	0.8128633	0.18713672	Diffuse Large B-Cell Lymphoma	Lymphoma
NYU	NYU/NIO_NYU_649/1/patches/NIO_NYU_649-1-2000_2000_300_0.tif	NIO_NYU_649	1	lymphoma	0	0	True Positive	True	0.9605951	0.039404925	Diffuse Large B-Cell Lymphoma	Lymphoma
NYU	NYU/NIO_NYU_649/1/patches/NIO_NYU_649-1-2000_2000_300_300.tif	NIO_NYU_649	1	lymphoma	0	0	True Positive	True	0.9100836	0.089916386	Diffuse Large B-Cell Lymphoma	Lymphoma
NYU	NYU/NIO_NYU_649/1/patches/NIO_NYU_649-1-2000_2000_300_600.tif	NIO_NYU_649	1	lymphoma	0	0	True Positive	True	0.99581903	0.0041810013	Diffuse Large B-Cell Lymphoma	Lymphoma
NYU	NYU/NIO_NYU_649/1/patches/NIO_NYU_649-1-2000_2000_600_0.tif	NIO_NYU_649	1	lymphoma	0	0	True Positive	True	0.9761406	0.02385936	Diffuse Large B-Cell Lymphoma	Lymphoma
NYU	NYU/NIO_NYU_649/1/patches/NIO_NYU_649-1-2000_2000_600_300.tif	NIO_NYU_649	1	lymphoma	0	0	True Positive	True	0.9570613	0.042938676	Diffuse Large B-Cell Lymphoma	Lymphoma
NYU	NYU/NIO_NYU_649/1/patches/NIO_NYU_649-1-2000_2000_600_600.tif	NIO_NYU_649	1	lymphoma	0	0	True Positive	True	0.9898061	0.010193849	Diffuse Large B-Cell Lymphoma	Lymphoma
NYU	NYU/NIO_NYU_649/1/patches/NIO_NYU_649-1-2000_3000_0_0.tif	NIO_NYU_649	1	lymphoma	0	0	True Positive	True	0.8496834	0.15031664	Diffuse Large B-Cell Lymphoma	Lymphoma
NYU	NYU/NIO_NYU_649/1/patches/NIO_NYU_649-1-2000_3000_0_300.tif	NIO_NYU_649	1	lymphoma	0	0	True Positive	True	0.9511923	0.04880769	Diffuse Large B-Cell Lymphoma	Lymphoma
NYU	NYU/NIO_NYU_649/4/patches/NIO_NYU_649-4-5000_0_300_0.tif	NIO_NYU_649	4	lymphoma	0	0	True Positive	True	0.53324777	0.46675226	Diffuse Large B-Cell Lymphoma	Lymphoma
NYU	NYU/NIO_NYU_649/1/patches/NIO_NYU_649-1-2000_4000_600_600.tif	NIO_NYU_649	1	lymphoma	0	0	True Positive	True	0.8040966	0.19590344	Diffuse Large B-Cell Lymphoma	Lymphoma
NYU	NYU/NIO_NYU_649/4/patches/NIO_NYU_649-4-1000_4000_600_0.tif	NIO_NYU_649	4	lymphoma	0	0	True Positive	True	0.89892536	0.10107465	Diffuse Large B-Cell Lymphoma	Lymphoma
NYU	NYU/NIO_NYU_649/4/patches/NIO_NYU_649-4-1000_5000_600_0.tif	NIO_NYU_649	4	lymphoma	0	0	True Positive	True	0.9718792	0.028120875	Diffuse Large B-Cell Lymphoma	Lymphoma
NYU	NYU/NIO_NYU_649/4/patches/NIO_NYU_649-4-2000_0_0_600.tif	NIO_NYU_649	4	lymphoma	0	0	True Positive	True	0.5059414	0.49405867	Diffuse Large B-Cell Lymphoma	Lymphoma
NYU	NYU/NIO_NYU_649/4/patches/NIO_NYU_649-4-1000_5000_300_0.tif	NIO_NYU_649	4	lymphoma	0	0	True Positive	True	0.91459334	0.085406646	Diffuse Large B-Cell Lymphoma	Lymphoma
NYU	NYU/NIO_NYU_649/4/patches/NIO_NYU_649-4-1000_3000_300_600.tif	NIO_NYU_649	4	lymphoma	0	0	True Positive	True	0.97184205	0.028158031	Diffuse Large B-Cell Lymphoma	Lymphoma
NYU	NYU/NIO_NYU_649/4/patches/NIO_NYU_649-4-1000_3000_600_0.tif	NIO_NYU_649	4	lymphoma	0	0	True Positive	True	0.92162645	0.07837358	Diffuse Large B-Cell Lymphoma	Lymphoma
NYU	NYU/NIO_NYU_649/4/patches/NIO_NYU_649-4-1000_3000_600_300.tif	NIO_NYU_649	4	lymphoma	0	0	True Positive	True	0.93380004	0.06619993	Diffuse Large B-Cell Lymphoma	Lymphoma
NYU	NYU/NIO_NYU_649/4/patches/NIO_NYU_649-4-1000_3000_600_600.tif	NIO_NYU_649	4	lymphoma	0	0	True Positive	True	0.93478	0.06522002	Diffuse Large B-Cell Lymphoma	Lymphoma
NYU	NYU/NIO_NYU_649/4/patches/NIO_NYU_649-4-1000_4000_0_0.tif	NIO_NYU_649	4	lymphoma	0	0	True Positive	True	0.85454875	0.14545126	Diffuse Large B-Cell Lymphoma	Lymphoma
NYU	NYU/NIO_NYU_649/4/patches/NIO_NYU_649-4-1000_4000_0_300.tif	NIO_NYU_649	4	lymphoma	0	0	True Positive	True	0.962089	0.03791096	Diffuse Large B-Cell Lymphoma	Lymphoma
NYU	NYU/NIO_NYU_649/4/patches/NIO_NYU_649-4-3000_5000_300_0.tif	NIO_NYU_649	4	lymphoma	0	1	False Negative	False	0.359219	0.64078104	Diffuse Large B-Cell Lymphoma	Lymphoma
NYU	NYU/NIO_NYU_649/4/patches/NIO_NYU_649-4-4000_0_600_300.tif	NIO_NYU_649	4	lymphoma	0	1	False Negative	False	0.41085854	0.5891414	Diffuse Large B-Cell Lymphoma	Lymphoma
NYU	NYU/NIO_NYU_649/4/patches/NIO_NYU_649-4-1000_4000_0_600.tif	NIO_NYU_649	4	lymphoma	0	0	True Positive	True	0.98257947	0.017420547	Diffuse Large B-Cell Lymphoma	Lymphoma
NYU	NYU/NIO_NYU_649/4/patches/NIO_NYU_649-4-1000_4000_300_0.tif	NIO_NYU_649	4	lymphoma	0	0	True Positive	True	0.96006805	0.039931912	Diffuse Large B-Cell Lymphoma	Lymphoma
NYU	NYU/NIO_NYU_649/4/patches/NIO_NYU_649-4-1000_4000_300_300.tif	NIO_NYU_649	4	lymphoma	0	0	True Positive	True	0.7744159	0.22558406	Diffuse Large B-Cell Lymphoma	Lymphoma
NYU	NYU/NIO_NYU_649/4/patches/NIO_NYU_649-4-1000_4000_300_600.tif	NIO_NYU_649	4	lymphoma	0	0	True Positive	True	0.85545284	0.14454715	Diffuse Large B-Cell Lymphoma	Lymphoma
NYU	NYU/NIO_NYU_649/4/patches/NIO_NYU_649-4-1000_5000_0_300.tif	NIO_NYU_649	4	lymphoma	0	0	True Positive	True	0.99258256	0.007417394	Diffuse Large B-Cell Lymphoma	Lymphoma
NYU	NYU/NIO_NYU_649/4/patches/NIO_NYU_649-4-1000_5000_0_0.tif	NIO_NYU_649	4	lymphoma	0	0	True Positive	True	0.9854901	0.014509892	Diffuse Large B-Cell Lymphoma	Lymphoma
NYU	NYU/NIO_NYU_649/4/patches/NIO_NYU_649-4-1000_4000_600_600.tif	NIO_NYU_649	4	lymphoma	0	0	True Positive	True	0.8505753	0.14942467	Diffuse Large B-Cell Lymphoma	Lymphoma
NYU	NYU/NIO_NYU_649/4/patches/NIO_NYU_649-4-1000_4000_600_300.tif	NIO_NYU_649	4	lymphoma	0	0	True Positive	True	0.95115995	0.04884003	Diffuse Large B-Cell Lymphoma	Lymphoma
NYU	NYU/NIO_NYU_649/1/patches/NIO_NYU_649-1-2000_4000_600_300.tif	NIO_NYU_649	1	lymphoma	0	0	True Positive	True	0.86907786	0.13092214	Diffuse Large B-Cell Lymphoma	Lymphoma
NYU	NYU/NIO_NYU_649/1/patches/NIO_NYU_649-1-2000_4000_600_0.tif	NIO_NYU_649	1	lymphoma	0	0	True Positive	True	0.9669694	0.03303068	Diffuse Large B-Cell Lymphoma	Lymphoma
NYU	NYU/NIO_NYU_649/1/patches/NIO_NYU_649-1-2000_4000_300_600.tif	NIO_NYU_649	1	lymphoma	0	0	True Positive	True	0.62736446	0.3726355	Diffuse Large B-Cell Lymphoma	Lymphoma
NYU	NYU/NIO_NYU_649/1/patches/NIO_NYU_649-1-1000_5000_300_0.tif	NIO_NYU_649	1	lymphoma	0	0	True Positive	True	0.9642326	0.03576732	Diffuse Large B-Cell Lymphoma	Lymphoma
NYU	NYU/NIO_NYU_649/1/patches/NIO_NYU_649-1-1000_5000_300_300.tif	NIO_NYU_649	1	lymphoma	0	0	True Positive	True	0.9329959	0.06700412	Diffuse Large B-Cell Lymphoma	Lymphoma
NYU	NYU/NIO_NYU_649/1/patches/NIO_NYU_649-1-1000_5000_300_600.tif	NIO_NYU_649	1	lymphoma	0	0	True Positive	True	0.74827325	0.25172675	Diffuse Large B-Cell Lymphoma	Lymphoma
NYU	NYU/NIO_NYU_649/1/patches/NIO_NYU_649-1-1000_5000_600_300.tif	NIO_NYU_649	1	lymphoma	0	0	True Positive	True	0.9951094	0.004890578	Diffuse Large B-Cell Lymphoma	Lymphoma
NYU	NYU/NIO_NYU_649/1/patches/NIO_NYU_649-1-2000_0_600_600.tif	NIO_NYU_649	1	lymphoma	0	0	True Positive	True	0.9432252	0.05677486	Diffuse Large B-Cell Lymphoma	Lymphoma
NYU	NYU/NIO_NYU_649/1/patches/NIO_NYU_649-1-2000_0_600_300.tif	NIO_NYU_649	1	lymphoma	0	0	True Positive	True	0.77392894	0.22607109	Diffuse Large B-Cell Lymphoma	Lymphoma
NYU	NYU/NIO_NYU_649/1/patches/NIO_NYU_649-1-2000_0_600_0.tif	NIO_NYU_649	1	lymphoma	0	0	True Positive	True	0.8225973	0.17740272	Diffuse Large B-Cell Lymphoma	Lymphoma
NYU	NYU/NIO_NYU_649/1/patches/NIO_NYU_649-1-2000_0_300_600.tif	NIO_NYU_649	1	lymphoma	0	0	True Positive	True	0.9216065	0.0783935	Diffuse Large B-Cell Lymphoma	Lymphoma
NYU	NYU/NIO_NYU_649/1/patches/NIO_NYU_649-1-2000_0_300_300.tif	NIO_NYU_649	1	lymphoma	0	0	True Positive	True	0.7829107	0.21708927	Diffuse Large B-Cell Lymphoma	Lymphoma
NYU	NYU/NIO_NYU_649/1/patches/NIO_NYU_649-1-2000_1000_0_300.tif	NIO_NYU_649	1	lymphoma	0	0	True Positive	True	0.74992496	0.25007507	Diffuse Large B-Cell Lymphoma	Lymphoma
NYU	NYU/NIO_NYU_649/1/patches/NIO_NYU_649-1-2000_0_0_600.tif	NIO_NYU_649	1	lymphoma	0	0	True Positive	True	0.70326364	0.29673636	Diffuse Large B-Cell Lymphoma	Lymphoma
NYU	NYU/NIO_NYU_649/1/patches/NIO_NYU_649-1-2000_0_0_300.tif	NIO_NYU_649	1	lymphoma	0	0	True Positive	True	0.9189782	0.08102172	Diffuse Large B-Cell Lymphoma	Lymphoma
NYU	NYU/NIO_NYU_649/1/patches/NIO_NYU_649-1-1000_5000_600_600.tif	NIO_NYU_649	1	lymphoma	0	0	True Positive	True	0.8188137	0.18118633	Diffuse Large B-Cell Lymphoma	Lymphoma
NYU	NYU/NIO_NYU_649/1/patches/NIO_NYU_649-1-2000_0_300_0.tif	NIO_NYU_649	1	lymphoma	0	0	True Positive	True	0.94339657	0.056603372	Diffuse Large B-Cell Lymphoma	Lymphoma
NYU	NYU/NIO_NYU_649/1/patches/NIO_NYU_649-1-1000_3000_600_300.tif	NIO_NYU_649	1	lymphoma	0	0	True Positive	True	0.8949372	0.105062805	Diffuse Large B-Cell Lymphoma	Lymphoma
NYU	NYU/NIO_NYU_649/1/patches/NIO_NYU_649-1-2000_5000_0_600.tif	NIO_NYU_649	1	lymphoma	0	0	True Positive	True	0.9638513	0.036148686	Diffuse Large B-Cell Lymphoma	Lymphoma
NYU	NYU/NIO_NYU_649/1/patches/NIO_NYU_649-1-2000_5000_300_300.tif	NIO_NYU_649	1	lymphoma	0	0	True Positive	True	0.9688876	0.031112352	Diffuse Large B-Cell Lymphoma	Lymphoma
NYU	NYU/NIO_NYU_649/1/patches/NIO_NYU_649-1-1000_5000_0_600.tif	NIO_NYU_649	1	lymphoma	0	0	True Positive	True	0.9361198	0.06388021	Diffuse Large B-Cell Lymphoma	Lymphoma
NYU	NYU/NIO_NYU_649/1/patches/NIO_NYU_649-1-1000_5000_0_300.tif	NIO_NYU_649	1	lymphoma	0	0	True Positive	True	0.9332941	0.06670593	Diffuse Large B-Cell Lymphoma	Lymphoma
NYU	NYU/NIO_NYU_649/1/patches/NIO_NYU_649-1-1000_5000_0_0.tif	NIO_NYU_649	1	lymphoma	0	0	True Positive	True	0.7286228	0.27137718	Diffuse Large B-Cell Lymphoma	Lymphoma
NYU	NYU/NIO_NYU_649/1/patches/NIO_NYU_649-1-1000_4000_600_0.tif	NIO_NYU_649	1	lymphoma	0	0	True Positive	True	0.9721797	0.027820257	Diffuse Large B-Cell Lymphoma	Lymphoma
NYU	NYU/NIO_NYU_649/1/patches/NIO_NYU_649-1-2000_4000_300_300.tif	NIO_NYU_649	1	lymphoma	0	0	True Positive	True	0.8053583	0.19464174	Diffuse Large B-Cell Lymphoma	Lymphoma
NYU	NYU/NIO_NYU_649/1/patches/NIO_NYU_649-1-2000_1000_0_600.tif	NIO_NYU_649	1	lymphoma	0	0	True Positive	True	0.9665209	0.033479076	Diffuse Large B-Cell Lymphoma	Lymphoma
NYU	NYU/NIO_NYU_649/1/patches/NIO_NYU_649-1-2000_4000_300_0.tif	NIO_NYU_649	1	lymphoma	0	0	True Positive	True	0.65815306	0.3418469	Diffuse Large B-Cell Lymphoma	Lymphoma
NYU	NYU/NIO_NYU_649/1/patches/NIO_NYU_649-1-2000_3000_600_300.tif	NIO_NYU_649	1	lymphoma	0	0	True Positive	True	0.9532365	0.046763543	Diffuse Large B-Cell Lymphoma	Lymphoma
NYU	NYU/NIO_NYU_649/1/patches/NIO_NYU_649-1-2000_3000_600_0.tif	NIO_NYU_649	1	lymphoma	0	0	True Positive	True	0.91260296	0.08739706	Diffuse Large B-Cell Lymphoma	Lymphoma
NYU	NYU/NIO_NYU_649/1/patches/NIO_NYU_649-1-2000_3000_300_600.tif	NIO_NYU_649	1	lymphoma	0	0	True Positive	True	0.97673106	0.023268888	Diffuse Large B-Cell Lymphoma	Lymphoma
NYU	NYU/NIO_NYU_649/1/patches/NIO_NYU_649-1-2000_3000_300_300.tif	NIO_NYU_649	1	lymphoma	0	0	True Positive	True	0.63527954	0.3647205	Diffuse Large B-Cell Lymphoma	Lymphoma
NYU	NYU/NIO_NYU_649/1/patches/NIO_NYU_649-1-2000_3000_300_0.tif	NIO_NYU_649	1	lymphoma	0	0	True Positive	True	0.95754266	0.04245734	Diffuse Large B-Cell Lymphoma	Lymphoma
NYU	NYU/NIO_NYU_649/4/patches/NIO_NYU_649-4-2000_1000_600_300.tif	NIO_NYU_649	4	lymphoma	0	0	True Positive	True	0.8763696	0.12363044	Diffuse Large B-Cell Lymphoma	Lymphoma
NYU	NYU/NIO_NYU_649/1/patches/NIO_NYU_649-1-2000_3000_0_600.tif	NIO_NYU_649	1	lymphoma	0	0	True Positive	True	0.9337802	0.066219784	Diffuse Large B-Cell Lymphoma	Lymphoma
NYU	NYU/NIO_NYU_649/1/patches/NIO_NYU_649-1-2000_5000_0_300.tif	NIO_NYU_649	1	lymphoma	0	0	True Positive	True	0.9661944	0.03380559	Diffuse Large B-Cell Lymphoma	Lymphoma
NYU	NYU/NIO_NYU_649/1/patches/NIO_NYU_649-1-2000_1000_0_0.tif	NIO_NYU_649	1	lymphoma	0	0	True Positive	True	0.7636964	0.23630363	Diffuse Large B-Cell Lymphoma	Lymphoma
NYU	NYU/NIO_NYU_649/1/patches/NIO_NYU_649-1-1000_3000_600_600.tif	NIO_NYU_649	1	lymphoma	0	0	True Positive	True	0.9918114	0.008188599	Diffuse Large B-Cell Lymphoma	Lymphoma
NYU	NYU/NIO_NYU_649/1/patches/NIO_NYU_649-1-1000_4000_0_0.tif	NIO_NYU_649	1	lymphoma	0	0	True Positive	True	0.797961	0.20203899	Diffuse Large B-Cell Lymphoma	Lymphoma
NYU	NYU/NIO_NYU_649/1/patches/NIO_NYU_649-1-1000_4000_0_300.tif	NIO_NYU_649	1	lymphoma	0	0	True Positive	True	0.92375165	0.076248415	Diffuse Large B-Cell Lymphoma	Lymphoma
NYU	NYU/NIO_NYU_649/1/patches/NIO_NYU_649-1-1000_4000_0_600.tif	NIO_NYU_649	1	lymphoma	0	0	True Positive	True	0.9555992	0.04440079	Diffuse Large B-Cell Lymphoma	Lymphoma
NYU	NYU/NIO_NYU_649/1/patches/NIO_NYU_649-1-1000_4000_300_0.tif	NIO_NYU_649	1	lymphoma	0	0	True Positive	True	0.9740753	0.02592463	Diffuse Large B-Cell Lymphoma	Lymphoma
NYU	NYU/NIO_NYU_649/1/patches/NIO_NYU_649-1-1000_4000_300_300.tif	NIO_NYU_649	1	lymphoma	0	0	True Positive	True	0.83411103	0.16588894	Diffuse Large B-Cell Lymphoma	Lymphoma
NYU	NYU/NIO_NYU_649/1/patches/NIO_NYU_649-1-2000_3000_600_600.tif	NIO_NYU_649	1	lymphoma	0	0	True Positive	True	0.67348623	0.32651377	Diffuse Large B-Cell Lymphoma	Lymphoma
NYU	NYU/NIO_NYU_649/4/patches/NIO_NYU_649-4-2000_1000_600_600.tif	NIO_NYU_649	4	lymphoma	0	0	True Positive	True	0.8788598	0.121140145	Diffuse Large B-Cell Lymphoma	Lymphoma
NYU	NYU/NIO_NYU_649/4/patches/NIO_NYU_649-4-2000_2000_0_0.tif	NIO_NYU_649	4	lymphoma	0	0	True Positive	True	0.9702746	0.029725367	Diffuse Large B-Cell Lymphoma	Lymphoma
NYU	NYU/NIO_NYU_649/4/patches/NIO_NYU_649-4-2000_2000_0_300.tif	NIO_NYU_649	4	lymphoma	0	0	True Positive	True	0.8029462	0.19705382	Diffuse Large B-Cell Lymphoma	Lymphoma
NYU	NYU/NIO_NYU_649/4/patches/NIO_NYU_649-4-1000_1000_600_600.tif	NIO_NYU_649	4	lymphoma	0	0	True Positive	True	0.97667694	0.023323022	Diffuse Large B-Cell Lymphoma	Lymphoma
NYU	NYU/NIO_NYU_649/4/patches/NIO_NYU_649-4-1000_2000_0_0.tif	NIO_NYU_649	4	lymphoma	0	0	True Positive	True	0.8752147	0.124785304	Diffuse Large B-Cell Lymphoma	Lymphoma
NYU	NYU/NIO_NYU_649/4/patches/NIO_NYU_649-4-1000_2000_0_300.tif	NIO_NYU_649	4	lymphoma	0	0	True Positive	True	0.94348305	0.056516953	Diffuse Large B-Cell Lymphoma	Lymphoma
NYU	NYU/NIO_NYU_649/4/patches/NIO_NYU_649-4-1000_3000_0_300.tif	NIO_NYU_649	4	lymphoma	0	0	True Positive	True	0.9326316	0.067368396	Diffuse Large B-Cell Lymphoma	Lymphoma
NYU	NYU/NIO_NYU_649/4/patches/NIO_NYU_649-4-1000_3000_0_0.tif	NIO_NYU_649	4	lymphoma	0	0	True Positive	True	0.91008794	0.08991208	Diffuse Large B-Cell Lymphoma	Lymphoma
NYU	NYU/NIO_NYU_649/4/patches/NIO_NYU_649-4-1000_2000_600_600.tif	NIO_NYU_649	4	lymphoma	0	0	True Positive	True	0.8479498	0.15205018	Diffuse Large B-Cell Lymphoma	Lymphoma
NYU	NYU/NIO_NYU_649/4/patches/NIO_NYU_649-4-1000_2000_600_300.tif	NIO_NYU_649	4	lymphoma	0	0	True Positive	True	0.565704	0.434296	Diffuse Large B-Cell Lymphoma	Lymphoma
NYU	NYU/NIO_NYU_649/4/patches/NIO_NYU_649-4-0_5000_0_600.tif	NIO_NYU_649	4	lymphoma	0	0	True Positive	True	0.98216116	0.017838852	Diffuse Large B-Cell Lymphoma	Lymphoma
NYU	NYU/NIO_NYU_649/4/patches/NIO_NYU_649-4-1000_2000_600_0.tif	NIO_NYU_649	4	lymphoma	0	0	True Positive	True	0.7920421	0.20795797	Diffuse Large B-Cell Lymphoma	Lymphoma
NYU	NYU/NIO_NYU_649/4/patches/NIO_NYU_649-4-1000_2000_300_300.tif	NIO_NYU_649	4	lymphoma	0	0	True Positive	True	0.88822967	0.11177037	Diffuse Large B-Cell Lymphoma	Lymphoma
NYU	NYU/NIO_NYU_649/4/patches/NIO_NYU_649-4-1000_2000_300_0.tif	NIO_NYU_649	4	lymphoma	0	0	True Positive	True	0.8877302	0.11226982	Diffuse Large B-Cell Lymphoma	Lymphoma
NYU	NYU/NIO_NYU_649/4/patches/NIO_NYU_649-4-1000_2000_0_600.tif	NIO_NYU_649	4	lymphoma	0	0	True Positive	True	0.91249293	0.08750709	Diffuse Large B-Cell Lymphoma	Lymphoma
NYU	NYU/NIO_NYU_649/4/patches/NIO_NYU_649-4-1000_2000_300_600.tif	NIO_NYU_649	4	lymphoma	0	0	True Positive	True	0.8125755	0.18742444	Diffuse Large B-Cell Lymphoma	Lymphoma
NYU	NYU/NIO_NYU_649/4/patches/NIO_NYU_649-4-1000_3000_0_600.tif	NIO_NYU_649	4	lymphoma	0	0	True Positive	True	0.753743	0.246257	Diffuse Large B-Cell Lymphoma	Lymphoma
NYU	NYU/NIO_NYU_649/4/patches/NIO_NYU_649-4-0_5000_0_300.tif	NIO_NYU_649	4	lymphoma	0	0	True Positive	True	0.9563332	0.043666758	Diffuse Large B-Cell Lymphoma	Lymphoma
NYU	NYU/NIO_NYU_649/4/patches/NIO_NYU_649-4-0_4000_600_600.tif	NIO_NYU_649	4	lymphoma	0	0	True Positive	True	0.953601	0.046398982	Diffuse Large B-Cell Lymphoma	Lymphoma
NYU	NYU/NIO_NYU_649/4/patches/NIO_NYU_649-4-0_2000_0_600.tif	NIO_NYU_649	4	lymphoma	0	0	True Positive	True	0.8685295	0.13147049	Diffuse Large B-Cell Lymphoma	Lymphoma
NYU	NYU/NIO_NYU_649/4/patches/NIO_NYU_649-4-1000_1000_600_300.tif	NIO_NYU_649	4	lymphoma	0	0	True Positive	True	0.8301125	0.16988748	Diffuse Large B-Cell Lymphoma	Lymphoma
NYU	NYU/NIO_NYU_649/4/patches/NIO_NYU_649-4-1000_1000_300_600.tif	NIO_NYU_649	4	lymphoma	0	0	True Positive	True	0.9279507	0.07204938	Diffuse Large B-Cell Lymphoma	Lymphoma
NYU	NYU/NIO_NYU_649/4/patches/NIO_NYU_649-4-1000_1000_0_600.tif	NIO_NYU_649	4	lymphoma	0	0	True Positive	True	0.9310591	0.06894083	Diffuse Large B-Cell Lymphoma	Lymphoma
NYU	NYU/NIO_NYU_649/4/patches/NIO_NYU_649-4-0_5000_600_600.tif	NIO_NYU_649	4	lymphoma	0	0	True Positive	True	0.9257203	0.07427965	Diffuse Large B-Cell Lymphoma	Lymphoma
NYU	NYU/NIO_NYU_649/4/patches/NIO_NYU_649-4-4000_0_300_600.tif	NIO_NYU_649	4	lymphoma	0	0	True Positive	True	0.96090144	0.03909862	Diffuse Large B-Cell Lymphoma	Lymphoma
NYU	NYU/NIO_NYU_649/4/patches/NIO_NYU_649-4-4000_1000_600_300.tif	NIO_NYU_649	4	lymphoma	0	0	True Positive	True	0.92620015	0.07379982	Diffuse Large B-Cell Lymphoma	Lymphoma
NYU	NYU/NIO_NYU_649/4/patches/NIO_NYU_649-4-4000_1000_600_0.tif	NIO_NYU_649	4	lymphoma	0	0	True Positive	True	0.96155834	0.038441613	Diffuse Large B-Cell Lymphoma	Lymphoma
NYU	NYU/NIO_NYU_649/4/patches/NIO_NYU_649-4-4000_1000_300_600.tif	NIO_NYU_649	4	lymphoma	0	0	True Positive	True	0.9267427	0.07325736	Diffuse Large B-Cell Lymphoma	Lymphoma
NYU	NYU/NIO_NYU_649/4/patches/NIO_NYU_649-4-4000_2000_0_0.tif	NIO_NYU_649	4	lymphoma	0	0	True Positive	True	0.986355	0.013644996	Diffuse Large B-Cell Lymphoma	Lymphoma
NYU	NYU/NIO_NYU_649/4/patches/NIO_NYU_649-4-4000_1000_300_300.tif	NIO_NYU_649	4	lymphoma	0	0	True Positive	True	0.8788846	0.121115424	Diffuse Large B-Cell Lymphoma	Lymphoma
NYU	NYU/NIO_NYU_649/4/patches/NIO_NYU_649-4-4000_1000_0_600.tif	NIO_NYU_649	4	lymphoma	0	0	True Positive	True	0.94079244	0.059207488	Diffuse Large B-Cell Lymphoma	Lymphoma
NYU	NYU/NIO_NYU_649/4/patches/NIO_NYU_649-4-4000_1000_0_300.tif	NIO_NYU_649	4	lymphoma	0	0	True Positive	True	0.7647404	0.23525962	Diffuse Large B-Cell Lymphoma	Lymphoma
NYU	NYU/NIO_NYU_649/4/patches/NIO_NYU_649-4-0_2000_300_300.tif	NIO_NYU_649	4	lymphoma	0	0	True Positive	True	0.7766891	0.22331093	Diffuse Large B-Cell Lymphoma	Lymphoma
NYU	NYU/NIO_NYU_649/4/patches/NIO_NYU_649-4-4000_1000_0_0.tif	NIO_NYU_649	4	lymphoma	0	0	True Positive	True	0.8853429	0.114657134	Diffuse Large B-Cell Lymphoma	Lymphoma
NYU	NYU/NIO_NYU_649/4/patches/NIO_NYU_649-4-4000_1000_300_0.tif	NIO_NYU_649	4	lymphoma	0	0	True Positive	True	0.94942516	0.050574806	Diffuse Large B-Cell Lymphoma	Lymphoma
NYU	NYU/NIO_NYU_649/4/patches/NIO_NYU_649-4-2000_3000_0_600.tif	NIO_NYU_649	4	lymphoma	0	0	True Positive	True	0.9932153	0.0067846854	Diffuse Large B-Cell Lymphoma	Lymphoma
NYU	NYU/NIO_NYU_649/4/patches/NIO_NYU_649-4-2000_3000_0_0.tif	NIO_NYU_649	4	lymphoma	0	0	True Positive	True	0.9901606	0.009839365	Diffuse Large B-Cell Lymphoma	Lymphoma
NYU	NYU/NIO_NYU_649/4/patches/NIO_NYU_649-4-0_5000_300_0.tif	NIO_NYU_649	4	lymphoma	0	0	True Positive	True	0.984037	0.015962992	Diffuse Large B-Cell Lymphoma	Lymphoma
NYU	NYU/NIO_NYU_649/4/patches/NIO_NYU_649-4-0_5000_300_300.tif	NIO_NYU_649	4	lymphoma	0	0	True Positive	True	0.716404	0.28359604	Diffuse Large B-Cell Lymphoma	Lymphoma
NYU	NYU/NIO_NYU_649/4/patches/NIO_NYU_649-4-0_5000_300_600.tif	NIO_NYU_649	4	lymphoma	0	0	True Positive	True	0.964184	0.035816025	Diffuse Large B-Cell Lymphoma	Lymphoma
NYU	NYU/NIO_NYU_649/4/patches/NIO_NYU_649-4-0_5000_600_0.tif	NIO_NYU_649	4	lymphoma	0	0	True Positive	True	0.90417963	0.09582038	Diffuse Large B-Cell Lymphoma	Lymphoma
NYU	NYU/NIO_NYU_649/4/patches/NIO_NYU_649-4-0_5000_600_300.tif	NIO_NYU_649	4	lymphoma	0	0	True Positive	True	0.95187026	0.04812976	Diffuse Large B-Cell Lymphoma	Lymphoma
NYU	NYU/NIO_NYU_649/4/patches/NIO_NYU_649-4-4000_0_600_600.tif	NIO_NYU_649	4	lymphoma	0	0	True Positive	True	0.5420924	0.45790762	Diffuse Large B-Cell Lymphoma	Lymphoma
NYU	NYU/NIO_NYU_649/1/patches/NIO_NYU_649-1-3000_3000_0_0.tif	NIO_NYU_649	1	lymphoma	0	0	True Positive	True	0.8950319	0.104968086	Diffuse Large B-Cell Lymphoma	Lymphoma
NYU	NYU/NIO_NYU_649/4/patches/NIO_NYU_649-4-0_2000_300_600.tif	NIO_NYU_649	4	lymphoma	0	0	True Positive	True	0.84643453	0.15356553	Diffuse Large B-Cell Lymphoma	Lymphoma
NYU	NYU/NIO_NYU_649/4/patches/NIO_NYU_649-4-0_2000_600_600.tif	NIO_NYU_649	4	lymphoma	0	0	True Positive	True	0.9287547	0.07124527	Diffuse Large B-Cell Lymphoma	Lymphoma
NYU	NYU/NIO_NYU_649/4/patches/NIO_NYU_649-4-2000_0_600_300.tif	NIO_NYU_649	4	lymphoma	0	0	True Positive	True	0.79807246	0.20192751	Diffuse Large B-Cell Lymphoma	Lymphoma
NYU	NYU/NIO_NYU_649/4/patches/NIO_NYU_649-4-2000_0_600_600.tif	NIO_NYU_649	4	lymphoma	0	0	True Positive	True	0.65497744	0.3450225	Diffuse Large B-Cell Lymphoma	Lymphoma
NYU	NYU/NIO_NYU_649/4/patches/NIO_NYU_649-4-2000_1000_0_0.tif	NIO_NYU_649	4	lymphoma	0	0	True Positive	True	0.78197014	0.21802992	Diffuse Large B-Cell Lymphoma	Lymphoma
NYU	NYU/NIO_NYU_649/4/patches/NIO_NYU_649-4-2000_1000_0_300.tif	NIO_NYU_649	4	lymphoma	0	0	True Positive	True	0.94057983	0.0594202	Diffuse Large B-Cell Lymphoma	Lymphoma
NYU	NYU/NIO_NYU_649/4/patches/NIO_NYU_649-4-2000_1000_0_600.tif	NIO_NYU_649	4	lymphoma	0	0	True Positive	True	0.8938819	0.106118105	Diffuse Large B-Cell Lymphoma	Lymphoma
NYU	NYU/NIO_NYU_649/4/patches/NIO_NYU_649-4-2000_1000_300_0.tif	NIO_NYU_649	4	lymphoma	0	0	True Positive	True	0.6042859	0.3957141	Diffuse Large B-Cell Lymphoma	Lymphoma
NYU	NYU/NIO_NYU_649/4/patches/NIO_NYU_649-4-2000_0_300_600.tif	NIO_NYU_649	4	lymphoma	0	1	False Negative	False	0.47363958	0.5263604	Diffuse Large B-Cell Lymphoma	Lymphoma
NYU	NYU/NIO_NYU_649/4/patches/NIO_NYU_649-4-2000_1000_300_300.tif	NIO_NYU_649	4	lymphoma	0	0	True Positive	True	0.711758	0.28824195	Diffuse Large B-Cell Lymphoma	Lymphoma
NYU	NYU/NIO_NYU_649/4/patches/NIO_NYU_649-4-2000_1000_600_0.tif	NIO_NYU_649	4	lymphoma	0	0	True Positive	True	0.93255484	0.06744513	Diffuse Large B-Cell Lymphoma	Lymphoma
NYU	NYU/NIO_NYU_649/4/patches/NIO_NYU_649-4-2000_2000_600_600.tif	NIO_NYU_649	4	lymphoma	0	0	True Positive	True	0.96452945	0.035470534	Diffuse Large B-Cell Lymphoma	Lymphoma
NYU	NYU/NIO_NYU_649/4/patches/NIO_NYU_649-4-2000_2000_600_300.tif	NIO_NYU_649	4	lymphoma	0	0	True Positive	True	0.94654036	0.053459577	Diffuse Large B-Cell Lymphoma	Lymphoma
NYU	NYU/NIO_NYU_649/4/patches/NIO_NYU_649-4-2000_2000_600_0.tif	NIO_NYU_649	4	lymphoma	0	0	True Positive	True	0.86557204	0.13442801	Diffuse Large B-Cell Lymphoma	Lymphoma
NYU	NYU/NIO_NYU_649/4/patches/NIO_NYU_649-4-2000_2000_300_600.tif	NIO_NYU_649	4	lymphoma	0	0	True Positive	True	0.9900782	0.00992176	Diffuse Large B-Cell Lymphoma	Lymphoma
NYU	NYU/NIO_NYU_649/4/patches/NIO_NYU_649-4-2000_2000_300_300.tif	NIO_NYU_649	4	lymphoma	0	0	True Positive	True	0.990325	0.009674985	Diffuse Large B-Cell Lymphoma	Lymphoma
NYU	NYU/NIO_NYU_649/4/patches/NIO_NYU_649-4-5000_0_0_600.tif	NIO_NYU_649	4	lymphoma	0	1	False Negative	False	0.47168523	0.52831477	Diffuse Large B-Cell Lymphoma	Lymphoma
NYU	NYU/NIO_NYU_649/4/patches/NIO_NYU_649-4-5000_0_300_300.tif	NIO_NYU_649	4	lymphoma	0	1	False Negative	False	0.45578668	0.5442133	Diffuse Large B-Cell Lymphoma	Lymphoma
NYU	NYU/NIO_NYU_649/4/patches/NIO_NYU_649-4-2000_2000_0_600.tif	NIO_NYU_649	4	lymphoma	0	0	True Positive	True	0.97100013	0.028999921	Diffuse Large B-Cell Lymphoma	Lymphoma
NYU	NYU/NIO_NYU_649/4/patches/NIO_NYU_649-4-2000_0_300_300.tif	NIO_NYU_649	4	lymphoma	0	0	True Positive	True	0.7737297	0.22627027	Diffuse Large B-Cell Lymphoma	Lymphoma
NYU	NYU/NIO_NYU_649/4/patches/NIO_NYU_649-4-1000_3000_300_300.tif	NIO_NYU_649	4	lymphoma	0	0	True Positive	True	0.88296145	0.117038555	Diffuse Large B-Cell Lymphoma	Lymphoma
NYU	NYU/NIO_NYU_649/4/patches/NIO_NYU_649-4-1000_3000_300_0.tif	NIO_NYU_649	4	lymphoma	0	0	True Positive	True	0.92358303	0.07641701	Diffuse Large B-Cell Lymphoma	Lymphoma
NYU	NYU/NIO_NYU_649/4/patches/NIO_NYU_649-4-2000_3000_0_300.tif	NIO_NYU_649	4	lymphoma	0	0	True Positive	True	0.9701503	0.02984969	Diffuse Large B-Cell Lymphoma	Lymphoma
NYU	NYU/NIO_NYU_649/4/patches/NIO_NYU_649-4-0_3000_0_0.tif	NIO_NYU_649	4	lymphoma	0	0	True Positive	True	0.9856076	0.014392391	Diffuse Large B-Cell Lymphoma	Lymphoma
NYU	NYU/NIO_NYU_649/4/patches/NIO_NYU_649-4-0_3000_0_300.tif	NIO_NYU_649	4	lymphoma	0	0	True Positive	True	0.9450459	0.05495418	Diffuse Large B-Cell Lymphoma	Lymphoma
NYU	NYU/NIO_NYU_649/4/patches/NIO_NYU_649-4-0_3000_0_600.tif	NIO_NYU_649	4	lymphoma	0	0	True Positive	True	0.9546213	0.04537864	Diffuse Large B-Cell Lymphoma	Lymphoma
NYU	NYU/NIO_NYU_649/4/patches/NIO_NYU_649-4-0_3000_300_0.tif	NIO_NYU_649	4	lymphoma	0	0	True Positive	True	0.9613997	0.038600367	Diffuse Large B-Cell Lymphoma	Lymphoma
NYU	NYU/NIO_NYU_649/4/patches/NIO_NYU_649-4-0_4000_600_300.tif	NIO_NYU_649	4	lymphoma	0	0	True Positive	True	0.99100834	0.008991716	Diffuse Large B-Cell Lymphoma	Lymphoma
NYU	NYU/NIO_NYU_649/4/patches/NIO_NYU_649-4-0_4000_600_0.tif	NIO_NYU_649	4	lymphoma	0	0	True Positive	True	0.9818844	0.01811555	Diffuse Large B-Cell Lymphoma	Lymphoma
NYU	NYU/NIO_NYU_649/4/patches/NIO_NYU_649-4-0_4000_300_600.tif	NIO_NYU_649	4	lymphoma	0	0	True Positive	True	0.995828	0.004172005	Diffuse Large B-Cell Lymphoma	Lymphoma
NYU	NYU/NIO_NYU_649/4/patches/NIO_NYU_649-4-0_4000_300_300.tif	NIO_NYU_649	4	lymphoma	0	0	True Positive	True	0.96176535	0.038234573	Diffuse Large B-Cell Lymphoma	Lymphoma
NYU	NYU/NIO_NYU_649/4/patches/NIO_NYU_649-4-0_2000_600_300.tif	NIO_NYU_649	4	lymphoma	0	0	True Positive	True	0.9021852	0.097814806	Diffuse Large B-Cell Lymphoma	Lymphoma
NYU	NYU/NIO_NYU_649/4/patches/NIO_NYU_649-4-0_4000_300_0.tif	NIO_NYU_649	4	lymphoma	0	0	True Positive	True	0.9835427	0.016457297	Diffuse Large B-Cell Lymphoma	Lymphoma
NYU	NYU/NIO_NYU_649/4/patches/NIO_NYU_649-4-0_4000_0_600.tif	NIO_NYU_649	4	lymphoma	0	0	True Positive	True	0.9700468	0.02995322	Diffuse Large B-Cell Lymphoma	Lymphoma
NYU	NYU/NIO_NYU_649/4/patches/NIO_NYU_649-4-0_4000_0_0.tif	NIO_NYU_649	4	lymphoma	0	0	True Positive	True	0.90579635	0.09420363	Diffuse Large B-Cell Lymphoma	Lymphoma
NYU	NYU/NIO_NYU_649/4/patches/NIO_NYU_649-4-0_3000_600_600.tif	NIO_NYU_649	4	lymphoma	0	0	True Positive	True	0.9526981	0.047301885	Diffuse Large B-Cell Lymphoma	Lymphoma
NYU	NYU/NIO_NYU_649/4/patches/NIO_NYU_649-4-0_3000_600_300.tif	NIO_NYU_649	4	lymphoma	0	0	True Positive	True	0.9565163	0.04348367	Diffuse Large B-Cell Lymphoma	Lymphoma
NYU	NYU/NIO_NYU_649/4/patches/NIO_NYU_649-4-0_3000_600_0.tif	NIO_NYU_649	4	lymphoma	0	0	True Positive	True	0.9042229	0.09577714	Diffuse Large B-Cell Lymphoma	Lymphoma
NYU	NYU/NIO_NYU_649/4/patches/NIO_NYU_649-4-0_3000_300_600.tif	NIO_NYU_649	4	lymphoma	0	0	True Positive	True	0.95445645	0.045543578	Diffuse Large B-Cell Lymphoma	Lymphoma
NYU	NYU/NIO_NYU_649/4/patches/NIO_NYU_649-4-0_3000_300_300.tif	NIO_NYU_649	4	lymphoma	0	0	True Positive	True	0.8958023	0.10419765	Diffuse Large B-Cell Lymphoma	Lymphoma
NYU	NYU/NIO_NYU_649/4/patches/NIO_NYU_649-4-0_4000_0_300.tif	NIO_NYU_649	4	lymphoma	0	0	True Positive	True	0.92517877	0.07482126	Diffuse Large B-Cell Lymphoma	Lymphoma
NYU	NYU/NIO_NYU_649/4/patches/NIO_NYU_649-4-0_5000_0_0.tif	NIO_NYU_649	4	lymphoma	0	0	True Positive	True	0.93131876	0.068681255	Diffuse Large B-Cell Lymphoma	Lymphoma
NYU	NYU/NIO_NYU_649/4/patches/NIO_NYU_649-4-4000_0_300_300.tif	NIO_NYU_649	4	lymphoma	0	0	True Positive	True	0.80829185	0.19170815	Diffuse Large B-Cell Lymphoma	Lymphoma
NYU	NYU/NIO_NYU_649/1/patches/NIO_NYU_649-1-3000_3000_0_300.tif	NIO_NYU_649	1	lymphoma	0	0	True Positive	True	0.874496	0.12550399	Diffuse Large B-Cell Lymphoma	Lymphoma
NYU	NYU/NIO_NYU_649/1/patches/NIO_NYU_649-1-3000_3000_300_0.tif	NIO_NYU_649	1	lymphoma	0	0	True Positive	True	0.96642125	0.0335788	Diffuse Large B-Cell Lymphoma	Lymphoma
NYU	NYU/NIO_NYU_649/1/patches/NIO_NYU_649-1-0_2000_0_300.tif	NIO_NYU_649	1	lymphoma	0	0	True Positive	True	0.9202405	0.07975947	Diffuse Large B-Cell Lymphoma	Lymphoma
NYU	NYU/NIO_NYU_649/1/patches/NIO_NYU_649-1-1000_0_300_600.tif	NIO_NYU_649	1	lymphoma	0	0	True Positive	True	0.91903913	0.08096084	Diffuse Large B-Cell Lymphoma	Lymphoma
NYU	NYU/NIO_NYU_649/1/patches/NIO_NYU_649-1-1000_0_600_300.tif	NIO_NYU_649	1	lymphoma	0	0	True Positive	True	0.8271054	0.17289457	Diffuse Large B-Cell Lymphoma	Lymphoma
NYU	NYU/NIO_NYU_649/1/patches/NIO_NYU_649-1-1000_0_600_600.tif	NIO_NYU_649	1	lymphoma	0	0	True Positive	True	0.91550493	0.084495075	Diffuse Large B-Cell Lymphoma	Lymphoma
NYU	NYU/NIO_NYU_649/1/patches/NIO_NYU_649-1-1000_1000_0_0.tif	NIO_NYU_649	1	lymphoma	0	0	True Positive	True	0.93533915	0.06466078	Diffuse Large B-Cell Lymphoma	Lymphoma
NYU	NYU/NIO_NYU_649/1/patches/NIO_NYU_649-1-1000_1000_0_300.tif	NIO_NYU_649	1	lymphoma	0	0	True Positive	True	0.9194048	0.08059519	Diffuse Large B-Cell Lymphoma	Lymphoma
NYU	NYU/NIO_NYU_649/1/patches/NIO_NYU_649-1-1000_1000_0_600.tif	NIO_NYU_649	1	lymphoma	0	0	True Positive	True	0.9213954	0.078604594	Diffuse Large B-Cell Lymphoma	Lymphoma
NYU	NYU/NIO_NYU_649/1/patches/NIO_NYU_649-1-1000_1000_300_0.tif	NIO_NYU_649	1	lymphoma	0	0	True Positive	True	0.9359224	0.064077556	Diffuse Large B-Cell Lymphoma	Lymphoma
NYU	NYU/NIO_NYU_649/1/patches/NIO_NYU_649-1-1000_1000_300_300.tif	NIO_NYU_649	1	lymphoma	0	0	True Positive	True	0.874939	0.12506104	Diffuse Large B-Cell Lymphoma	Lymphoma
NYU	NYU/NIO_NYU_649/1/patches/NIO_NYU_649-1-1000_1000_300_600.tif	NIO_NYU_649	1	lymphoma	0	0	True Positive	True	0.9478668	0.052133195	Diffuse Large B-Cell Lymphoma	Lymphoma
NYU	NYU/NIO_NYU_649/1/patches/NIO_NYU_649-1-1000_1000_600_0.tif	NIO_NYU_649	1	lymphoma	0	0	True Positive	True	0.9208522	0.07914784	Diffuse Large B-Cell Lymphoma	Lymphoma
NYU	NYU/NIO_NYU_649/1/patches/NIO_NYU_649-1-1000_1000_600_300.tif	NIO_NYU_649	1	lymphoma	0	0	True Positive	True	0.69211155	0.30788842	Diffuse Large B-Cell Lymphoma	Lymphoma
NYU	NYU/NIO_NYU_649/1/patches/NIO_NYU_649-1-1000_1000_600_600.tif	NIO_NYU_649	1	lymphoma	0	0	True Positive	True	0.78948843	0.21051155	Diffuse Large B-Cell Lymphoma	Lymphoma
NYU	NYU/NIO_NYU_649/1/patches/NIO_NYU_649-1-1000_2000_0_0.tif	NIO_NYU_649	1	lymphoma	0	0	True Positive	True	0.93970263	0.06029734	Diffuse Large B-Cell Lymphoma	Lymphoma
NYU	NYU/NIO_NYU_649/1/patches/NIO_NYU_649-1-1000_3000_300_300.tif	NIO_NYU_649	1	lymphoma	0	0	True Positive	True	0.92992306	0.07007695	Diffuse Large B-Cell Lymphoma	Lymphoma
NYU	NYU/NIO_NYU_649/1/patches/NIO_NYU_649-1-1000_3000_300_0.tif	NIO_NYU_649	1	lymphoma	0	0	True Positive	True	0.9453735	0.054626502	Diffuse Large B-Cell Lymphoma	Lymphoma
NYU	NYU/NIO_NYU_649/1/patches/NIO_NYU_649-1-1000_3000_0_600.tif	NIO_NYU_649	1	lymphoma	0	0	True Positive	True	0.9327414	0.06725858	Diffuse Large B-Cell Lymphoma	Lymphoma
NYU	NYU/NIO_NYU_649/1/patches/NIO_NYU_649-1-0_2000_0_0.tif	NIO_NYU_649	1	lymphoma	0	0	True Positive	True	0.8464263	0.1535737	Diffuse Large B-Cell Lymphoma	Lymphoma
NYU	NYU/NIO_NYU_649/1/patches/NIO_NYU_649-1-1000_3000_0_300.tif	NIO_NYU_649	1	lymphoma	0	0	True Positive	True	0.9670524	0.032947563	Diffuse Large B-Cell Lymphoma	Lymphoma
NYU	NYU/NIO_NYU_649/4/patches/NIO_NYU_649-4-5000_2000_600_300.tif	NIO_NYU_649	4	lymphoma	0	0	True Positive	True	0.62810093	0.37189904	Diffuse Large B-Cell Lymphoma	Lymphoma
NYU	NYU/NIO_NYU_649/4/patches/NIO_NYU_649-4-5000_2000_0_600.tif	NIO_NYU_649	4	lymphoma	0	0	True Positive	True	0.9551622	0.044837795	Diffuse Large B-Cell Lymphoma	Lymphoma
NYU	NYU/NIO_NYU_649/4/patches/NIO_NYU_649-4-5000_1000_300_0.tif	NIO_NYU_649	4	lymphoma	0	0	True Positive	True	0.8679494	0.13205054	Diffuse Large B-Cell Lymphoma	Lymphoma
NYU	NYU/NIO_NYU_649/4/patches/NIO_NYU_649-4-5000_1000_300_300.tif	NIO_NYU_649	4	lymphoma	0	0	True Positive	True	0.88705003	0.112949915	Diffuse Large B-Cell Lymphoma	Lymphoma
NYU	NYU/NIO_NYU_649/4/patches/NIO_NYU_649-4-5000_1000_300_600.tif	NIO_NYU_649	4	lymphoma	0	0	True Positive	True	0.95740277	0.042597234	Diffuse Large B-Cell Lymphoma	Lymphoma
NYU	NYU/NIO_NYU_649/4/patches/NIO_NYU_649-4-5000_1000_600_0.tif	NIO_NYU_649	4	lymphoma	0	0	True Positive	True	0.85546833	0.1445316	Diffuse Large B-Cell Lymphoma	Lymphoma
NYU	NYU/NIO_NYU_649/4/patches/NIO_NYU_649-4-5000_1000_600_300.tif	NIO_NYU_649	4	lymphoma	0	0	True Positive	True	0.78101224	0.21898776	Diffuse Large B-Cell Lymphoma	Lymphoma
NYU	NYU/NIO_NYU_649/4/patches/NIO_NYU_649-4-5000_1000_600_600.tif	NIO_NYU_649	4	lymphoma	0	0	True Positive	True	0.91124165	0.08875833	Diffuse Large B-Cell Lymphoma	Lymphoma
NYU	NYU/NIO_NYU_649/4/patches/NIO_NYU_649-4-5000_2000_0_0.tif	NIO_NYU_649	4	lymphoma	0	0	True Positive	True	0.94608635	0.053913675	Diffuse Large B-Cell Lymphoma	Lymphoma
NYU	NYU/NIO_NYU_649/4/patches/NIO_NYU_649-4-5000_3000_300_300.tif	NIO_NYU_649	4	lymphoma	0	0	True Positive	True	0.6769103	0.3230897	Diffuse Large B-Cell Lymphoma	Lymphoma
NYU	NYU/NIO_NYU_649/4/patches/NIO_NYU_649-4-5000_3000_300_0.tif	NIO_NYU_649	4	lymphoma	0	0	True Positive	True	0.9759291	0.024070976	Diffuse Large B-Cell Lymphoma	Lymphoma
NYU	NYU/NIO_NYU_649/4/patches/NIO_NYU_649-4-5000_3000_0_600.tif	NIO_NYU_649	4	lymphoma	0	0	True Positive	True	0.8897292	0.11027075	Diffuse Large B-Cell Lymphoma	Lymphoma
NYU	NYU/NIO_NYU_649/4/patches/NIO_NYU_649-4-5000_3000_0_300.tif	NIO_NYU_649	4	lymphoma	0	0	True Positive	True	0.81761986	0.1823801	Diffuse Large B-Cell Lymphoma	Lymphoma
NYU	NYU/NIO_NYU_649/4/patches/NIO_NYU_649-4-5000_3000_0_0.tif	NIO_NYU_649	4	lymphoma	0	0	True Positive	True	0.8054453	0.19455475	Diffuse Large B-Cell Lymphoma	Lymphoma
NYU	NYU/NIO_NYU_649/4/patches/NIO_NYU_649-4-5000_2000_600_600.tif	NIO_NYU_649	4	lymphoma	0	0	True Positive	True	0.88884765	0.111152366	Diffuse Large B-Cell Lymphoma	Lymphoma
NYU	NYU/NIO_NYU_649/4/patches/NIO_NYU_649-4-5000_2000_600_0.tif	NIO_NYU_649	4	lymphoma	0	0	True Positive	True	0.8351042	0.16489576	Diffuse Large B-Cell Lymphoma	Lymphoma
NYU	NYU/NIO_NYU_649/4/patches/NIO_NYU_649-4-5000_2000_300_600.tif	NIO_NYU_649	4	lymphoma	0	0	True Positive	True	0.89358014	0.106419854	Diffuse Large B-Cell Lymphoma	Lymphoma
NYU	NYU/NIO_NYU_649/4/patches/NIO_NYU_649-4-5000_2000_300_300.tif	NIO_NYU_649	4	lymphoma	0	0	True Positive	True	0.9752548	0.024745217	Diffuse Large B-Cell Lymphoma	Lymphoma
NYU	NYU/NIO_NYU_649/4/patches/NIO_NYU_649-4-5000_2000_300_0.tif	NIO_NYU_649	4	lymphoma	0	0	True Positive	True	0.9598268	0.0401732	Diffuse Large B-Cell Lymphoma	Lymphoma
NYU	NYU/NIO_NYU_649/4/patches/NIO_NYU_649-4-5000_2000_0_300.tif	NIO_NYU_649	4	lymphoma	0	0	True Positive	True	0.9271356	0.07286441	Diffuse Large B-Cell Lymphoma	Lymphoma
NYU	NYU/NIO_NYU_649/1/patches/NIO_NYU_649-1-1000_3000_0_0.tif	NIO_NYU_649	1	lymphoma	0	0	True Positive	True	0.96500766	0.034992367	Diffuse Large B-Cell Lymphoma	Lymphoma
NYU	NYU/NIO_NYU_649/1/patches/NIO_NYU_649-1-1000_2000_600_600.tif	NIO_NYU_649	1	lymphoma	0	0	True Positive	True	0.9444607	0.055539314	Diffuse Large B-Cell Lymphoma	Lymphoma
NYU	NYU/NIO_NYU_649/1/patches/NIO_NYU_649-1-1000_0_300_300.tif	NIO_NYU_649	1	lymphoma	0	0	True Positive	True	0.91002387	0.089976184	Diffuse Large B-Cell Lymphoma	Lymphoma
NYU	NYU/NIO_NYU_649/1/patches/NIO_NYU_649-1-0_2000_0_600.tif	NIO_NYU_649	1	lymphoma	0	0	True Positive	True	0.9826766	0.017323377	Diffuse Large B-Cell Lymphoma	Lymphoma
NYU	NYU/NIO_NYU_649/1/patches/NIO_NYU_649-1-0_2000_600_600.tif	NIO_NYU_649	1	lymphoma	0	0	True Positive	True	0.91789466	0.082105346	Diffuse Large B-Cell Lymphoma	Lymphoma
NYU	NYU/NIO_NYU_649/1/patches/NIO_NYU_649-1-0_3000_600_300.tif	NIO_NYU_649	1	lymphoma	0	0	True Positive	True	0.99530774	0.0046922956	Diffuse Large B-Cell Lymphoma	Lymphoma
NYU	NYU/NIO_NYU_649/1/patches/NIO_NYU_649-1-0_4000_0_0.tif	NIO_NYU_649	1	lymphoma	0	0	True Positive	True	0.9510956	0.048904423	Diffuse Large B-Cell Lymphoma	Lymphoma
NYU	NYU/NIO_NYU_649/1/patches/NIO_NYU_649-1-0_5000_600_0.tif	NIO_NYU_649	1	lymphoma	0	0	True Positive	True	0.90012705	0.09987296	Diffuse Large B-Cell Lymphoma	Lymphoma
NYU	NYU/NIO_NYU_649/1/patches/NIO_NYU_649-1-0_5000_300_600.tif	NIO_NYU_649	1	lymphoma	0	0	True Positive	True	0.6639536	0.33604643	Diffuse Large B-Cell Lymphoma	Lymphoma
NYU	NYU/NIO_NYU_649/1/patches/NIO_NYU_649-1-0_5000_300_300.tif	NIO_NYU_649	1	lymphoma	0	0	True Positive	True	0.92740846	0.07259149	Diffuse Large B-Cell Lymphoma	Lymphoma
NYU	NYU/NIO_NYU_649/1/patches/NIO_NYU_649-1-0_5000_300_0.tif	NIO_NYU_649	1	lymphoma	0	0	True Positive	True	0.8871399	0.11286008	Diffuse Large B-Cell Lymphoma	Lymphoma
NYU	NYU/NIO_NYU_649/1/patches/NIO_NYU_649-1-0_5000_0_0.tif	NIO_NYU_649	1	lymphoma	0	0	True Positive	True	0.6846135	0.31538644	Diffuse Large B-Cell Lymphoma	Lymphoma
NYU	NYU/NIO_NYU_649/1/patches/NIO_NYU_649-1-0_3000_600_600.tif	NIO_NYU_649	1	lymphoma	0	0	True Positive	True	0.9591559	0.040844124	Diffuse Large B-Cell Lymphoma	Lymphoma
NYU	NYU/NIO_NYU_649/1/patches/NIO_NYU_649-1-0_4000_600_600.tif	NIO_NYU_649	1	lymphoma	0	0	True Positive	True	0.8845326	0.115467384	Diffuse Large B-Cell Lymphoma	Lymphoma
NYU	NYU/NIO_NYU_649/1/patches/NIO_NYU_649-1-0_4000_600_0.tif	NIO_NYU_649	1	lymphoma	0	0	True Positive	True	0.9351132	0.06488675	Diffuse Large B-Cell Lymphoma	Lymphoma
NYU	NYU/NIO_NYU_649/1/patches/NIO_NYU_649-1-0_4000_300_600.tif	NIO_NYU_649	1	lymphoma	0	0	True Positive	True	0.87659204	0.123408	Diffuse Large B-Cell Lymphoma	Lymphoma
NYU	NYU/NIO_NYU_649/1/patches/NIO_NYU_649-1-0_4000_300_300.tif	NIO_NYU_649	1	lymphoma	0	0	True Positive	True	0.8702448	0.12975517	Diffuse Large B-Cell Lymphoma	Lymphoma
NYU	NYU/NIO_NYU_649/1/patches/NIO_NYU_649-1-0_4000_300_0.tif	NIO_NYU_649	1	lymphoma	0	0	True Positive	True	0.9478142	0.052185744	Diffuse Large B-Cell Lymphoma	Lymphoma
NYU	NYU/NIO_NYU_649/1/patches/NIO_NYU_649-1-0_4000_0_600.tif	NIO_NYU_649	1	lymphoma	0	0	True Positive	True	0.624848	0.37515205	Diffuse Large B-Cell Lymphoma	Lymphoma
NYU	NYU/NIO_NYU_649/1/patches/NIO_NYU_649-1-0_4000_0_300.tif	NIO_NYU_649	1	lymphoma	0	0	True Positive	True	0.9582243	0.04177572	Diffuse Large B-Cell Lymphoma	Lymphoma
NYU	NYU/NIO_NYU_649/1/patches/NIO_NYU_649-1-0_2000_300_0.tif	NIO_NYU_649	1	lymphoma	0	0	True Positive	True	0.81956977	0.1804302	Diffuse Large B-Cell Lymphoma	Lymphoma
NYU	NYU/NIO_NYU_649/1/patches/NIO_NYU_649-1-0_2000_300_300.tif	NIO_NYU_649	1	lymphoma	0	0	True Positive	True	0.524841	0.47515905	Diffuse Large B-Cell Lymphoma	Lymphoma
NYU	NYU/NIO_NYU_649/1/patches/NIO_NYU_649-1-0_2000_300_600.tif	NIO_NYU_649	1	lymphoma	0	0	True Positive	True	0.68880683	0.31119317	Diffuse Large B-Cell Lymphoma	Lymphoma
NYU	NYU/NIO_NYU_649/1/patches/NIO_NYU_649-1-0_2000_600_0.tif	NIO_NYU_649	1	lymphoma	0	0	True Positive	True	0.89320433	0.10679569	Diffuse Large B-Cell Lymphoma	Lymphoma
NYU	NYU/NIO_NYU_649/1/patches/NIO_NYU_649-1-1000_2000_600_300.tif	NIO_NYU_649	1	lymphoma	0	0	True Positive	True	0.9626683	0.03733165	Diffuse Large B-Cell Lymphoma	Lymphoma
NYU	NYU/NIO_NYU_649/1/patches/NIO_NYU_649-1-1000_2000_300_600.tif	NIO_NYU_649	1	lymphoma	0	0	True Positive	True	0.8585722	0.14142787	Diffuse Large B-Cell Lymphoma	Lymphoma
NYU	NYU/NIO_NYU_649/1/patches/NIO_NYU_649-1-1000_2000_300_300.tif	NIO_NYU_649	1	lymphoma	0	0	True Positive	True	0.7980454	0.20195454	Diffuse Large B-Cell Lymphoma	Lymphoma
NYU	NYU/NIO_NYU_649/1/patches/NIO_NYU_649-1-1000_2000_300_0.tif	NIO_NYU_649	1	lymphoma	0	0	True Positive	True	0.9690165	0.030983502	Diffuse Large B-Cell Lymphoma	Lymphoma
NYU	NYU/NIO_NYU_649/1/patches/NIO_NYU_649-1-1000_2000_0_600.tif	NIO_NYU_649	1	lymphoma	0	0	True Positive	True	0.96985316	0.030146822	Diffuse Large B-Cell Lymphoma	Lymphoma
NYU	NYU/NIO_NYU_649/1/patches/NIO_NYU_649-1-1000_2000_0_300.tif	NIO_NYU_649	1	lymphoma	0	0	True Positive	True	0.8673268	0.13267313	Diffuse Large B-Cell Lymphoma	Lymphoma
NYU	NYU/NIO_NYU_649/1/patches/NIO_NYU_649-1-1000_2000_600_0.tif	NIO_NYU_649	1	lymphoma	0	0	True Positive	True	0.9100508	0.089949206	Diffuse Large B-Cell Lymphoma	Lymphoma
NYU	NYU/NIO_NYU_649/1/patches/NIO_NYU_649-1-1000_0_0_600.tif	NIO_NYU_649	1	lymphoma	0	0	True Positive	True	0.7504413	0.24955867	Diffuse Large B-Cell Lymphoma	Lymphoma
NYU	NYU/NIO_NYU_649/4/patches/NIO_NYU_649-4-5000_1000_0_600.tif	NIO_NYU_649	4	lymphoma	0	0	True Positive	True	0.7141704	0.28582966	Diffuse Large B-Cell Lymphoma	Lymphoma
NYU	NYU/NIO_NYU_649/1/patches/NIO_NYU_649-1-0_5000_600_600.tif	NIO_NYU_649	1	lymphoma	0	0	True Positive	True	0.8343619	0.16563804	Diffuse Large B-Cell Lymphoma	Lymphoma
NYU	NYU/NIO_NYU_649/1/patches/NIO_NYU_649-1-0_3000_300_600.tif	NIO_NYU_649	1	lymphoma	0	0	True Positive	True	0.9770249	0.022975031	Diffuse Large B-Cell Lymphoma	Lymphoma
NYU	NYU/NIO_NYU_649/1/patches/NIO_NYU_649-1-0_3000_300_300.tif	NIO_NYU_649	1	lymphoma	0	0	True Positive	True	0.87022185	0.12977809	Diffuse Large B-Cell Lymphoma	Lymphoma
NYU	NYU/NIO_NYU_649/1/patches/NIO_NYU_649-1-0_3000_300_0.tif	NIO_NYU_649	1	lymphoma	0	0	True Positive	True	0.92927593	0.07072412	Diffuse Large B-Cell Lymphoma	Lymphoma
NYU	NYU/NIO_NYU_649/1/patches/NIO_NYU_649-1-0_3000_0_600.tif	NIO_NYU_649	1	lymphoma	0	0	True Positive	True	0.9535043	0.04649569	Diffuse Large B-Cell Lymphoma	Lymphoma
NYU	NYU/NIO_NYU_649/1/patches/NIO_NYU_649-1-0_3000_0_300.tif	NIO_NYU_649	1	lymphoma	0	0	True Positive	True	0.9408101	0.059189893	Diffuse Large B-Cell Lymphoma	Lymphoma
NYU	NYU/NIO_NYU_649/1/patches/NIO_NYU_649-1-0_3000_600_0.tif	NIO_NYU_649	1	lymphoma	0	0	True Positive	True	0.94699687	0.053003117	Diffuse Large B-Cell Lymphoma	Lymphoma
NYU	NYU/NIO_NYU_649/1/patches/NIO_NYU_649-1-0_3000_0_0.tif	NIO_NYU_649	1	lymphoma	0	0	True Positive	True	0.9420817	0.05791832	Diffuse Large B-Cell Lymphoma	Lymphoma
NYU	NYU/NIO_NYU_649/1/patches/NIO_NYU_649-1-0_2000_600_300.tif	NIO_NYU_649	1	lymphoma	0	0	True Positive	True	0.8712988	0.12870114	Diffuse Large B-Cell Lymphoma	Lymphoma
NYU	NYU/NIO_NYU_649/1/patches/NIO_NYU_649-1-0_5000_600_300.tif	NIO_NYU_649	1	lymphoma	0	0	True Positive	True	0.8584638	0.14153615	Diffuse Large B-Cell Lymphoma	Lymphoma
NYU	NYU/NIO_NYU_649/4/patches/NIO_NYU_649-4-5000_1000_0_300.tif	NIO_NYU_649	4	lymphoma	0	0	True Positive	True	0.9289825	0.0710175	Diffuse Large B-Cell Lymphoma	Lymphoma
NYU	NYU/NIO_NYU_649/4/patches/NIO_NYU_649-4-5000_1000_0_0.tif	NIO_NYU_649	4	lymphoma	0	0	True Positive	True	0.7106215	0.28937852	Diffuse Large B-Cell Lymphoma	Lymphoma
NYU	NYU/NIO_NYU_649/4/patches/NIO_NYU_649-4-5000_0_600_600.tif	NIO_NYU_649	4	lymphoma	0	0	True Positive	True	0.50588685	0.49411315	Diffuse Large B-Cell Lymphoma	Lymphoma
NYU	NYU/NIO_NYU_649/1/patches/NIO_NYU_649-1-2000_5000_300_0.tif	NIO_NYU_649	1	lymphoma	0	0	True Positive	True	0.9100194	0.089980595	Diffuse Large B-Cell Lymphoma	Lymphoma
NYU	NYU/NIO_NYU_649/1/patches/NIO_NYU_649-1-3000_2000_600_0.tif	NIO_NYU_649	1	lymphoma	0	0	True Positive	True	0.81465274	0.18534726	Diffuse Large B-Cell Lymphoma	Lymphoma
NYU	NYU/NIO_NYU_649/1/patches/NIO_NYU_649-1-2000_5000_300_600.tif	NIO_NYU_649	1	lymphoma	0	0	True Positive	True	0.9543992	0.04560081	Diffuse Large B-Cell Lymphoma	Lymphoma
NYU	NYU/NIO_NYU_649/1/patches/NIO_NYU_649-1-2000_5000_600_0.tif	NIO_NYU_649	1	lymphoma	0	0	True Positive	True	0.93257415	0.067425825	Diffuse Large B-Cell Lymphoma	Lymphoma
NYU	NYU/NIO_NYU_649/1/patches/NIO_NYU_649-1-2000_5000_600_300.tif	NIO_NYU_649	1	lymphoma	0	0	True Positive	True	0.82798433	0.17201573	Diffuse Large B-Cell Lymphoma	Lymphoma
NYU	NYU/NIO_NYU_649/1/patches/NIO_NYU_649-1-2000_5000_600_600.tif	NIO_NYU_649	1	lymphoma	0	0	True Positive	True	0.94124424	0.058755722	Diffuse Large B-Cell Lymphoma	Lymphoma
NYU	NYU/NIO_NYU_649/1/patches/NIO_NYU_649-1-3000_0_0_0.tif	NIO_NYU_649	1	lymphoma	0	0	True Positive	True	0.96750927	0.032490715	Diffuse Large B-Cell Lymphoma	Lymphoma
NYU	NYU/NIO_NYU_649/1/patches/NIO_NYU_649-1-3000_0_0_300.tif	NIO_NYU_649	1	lymphoma	0	0	True Positive	True	0.6337884	0.3662116	Diffuse Large B-Cell Lymphoma	Lymphoma
NYU	NYU/NIO_NYU_649/1/patches/NIO_NYU_649-1-3000_0_0_600.tif	NIO_NYU_649	1	lymphoma	0	0	True Positive	True	0.59015995	0.40984005	Diffuse Large B-Cell Lymphoma	Lymphoma
NYU	NYU/NIO_NYU_649/1/patches/NIO_NYU_649-1-3000_0_300_0.tif	NIO_NYU_649	1	lymphoma	0	0	True Positive	True	0.90679145	0.09320855	Diffuse Large B-Cell Lymphoma	Lymphoma
NYU	NYU/NIO_NYU_649/1/patches/NIO_NYU_649-1-3000_0_300_300.tif	NIO_NYU_649	1	lymphoma	0	0	True Positive	True	0.7540681	0.24593188	Diffuse Large B-Cell Lymphoma	Lymphoma
NYU	NYU/NIO_NYU_649/1/patches/NIO_NYU_649-1-3000_0_300_600.tif	NIO_NYU_649	1	lymphoma	0	0	True Positive	True	0.924838	0.07516202	Diffuse Large B-Cell Lymphoma	Lymphoma
NYU	NYU/NIO_NYU_649/1/patches/NIO_NYU_649-1-3000_0_600_0.tif	NIO_NYU_649	1	lymphoma	0	0	True Positive	True	0.8542638	0.14573619	Diffuse Large B-Cell Lymphoma	Lymphoma
NYU	NYU/NIO_NYU_649/1/patches/NIO_NYU_649-1-3000_0_600_300.tif	NIO_NYU_649	1	lymphoma	0	0	True Positive	True	0.9677133	0.03228671	Diffuse Large B-Cell Lymphoma	Lymphoma
NYU	NYU/NIO_NYU_649/1/patches/NIO_NYU_649-1-3000_1000_0_0.tif	NIO_NYU_649	1	lymphoma	0	0	True Positive	True	0.9497329	0.050267126	Diffuse Large B-Cell Lymphoma	Lymphoma
NYU	NYU/NIO_NYU_649/1/patches/NIO_NYU_649-1-3000_1000_0_300.tif	NIO_NYU_649	1	lymphoma	0	0	True Positive	True	0.96993905	0.030060908	Diffuse Large B-Cell Lymphoma	Lymphoma
NYU	NYU/NIO_NYU_649/1/patches/NIO_NYU_649-1-3000_1000_0_600.tif	NIO_NYU_649	1	lymphoma	0	0	True Positive	True	0.96199095	0.038009122	Diffuse Large B-Cell Lymphoma	Lymphoma
NYU	NYU/NIO_NYU_649/1/patches/NIO_NYU_649-1-3000_5000_0_300.tif	NIO_NYU_649	1	lymphoma	0	0	True Positive	True	0.96602714	0.03397281	Diffuse Large B-Cell Lymphoma	Lymphoma
NYU	NYU/NIO_NYU_649/1/patches/NIO_NYU_649-1-3000_4000_300_600.tif	NIO_NYU_649	1	lymphoma	0	0	True Positive	True	0.6925292	0.3074708	Diffuse Large B-Cell Lymphoma	Lymphoma
NYU	NYU/NIO_NYU_649/1/patches/NIO_NYU_649-1-3000_4000_600_0.tif	NIO_NYU_649	1	lymphoma	0	0	True Positive	True	0.7528092	0.24719079	Diffuse Large B-Cell Lymphoma	Lymphoma
NYU	NYU/NIO_NYU_649/1/patches/NIO_NYU_649-1-3000_4000_600_300.tif	NIO_NYU_649	1	lymphoma	0	0	True Positive	True	0.6499592	0.3500408	Diffuse Large B-Cell Lymphoma	Lymphoma
NYU	NYU/NIO_NYU_649/1/patches/NIO_NYU_649-1-3000_3000_300_300.tif	NIO_NYU_649	1	lymphoma	0	0	True Positive	True	0.6188622	0.3811378	Diffuse Large B-Cell Lymphoma	Lymphoma
NYU	NYU/NIO_NYU_649/1/patches/NIO_NYU_649-1-3000_3000_300_600.tif	NIO_NYU_649	1	lymphoma	0	0	True Positive	True	0.7271768	0.27282324	Diffuse Large B-Cell Lymphoma	Lymphoma
NYU	NYU/NIO_NYU_649/1/patches/NIO_NYU_649-1-3000_3000_600_0.tif	NIO_NYU_649	1	lymphoma	0	0	True Positive	True	0.9925684	0.007431629	Diffuse Large B-Cell Lymphoma	Lymphoma
NYU	NYU/NIO_NYU_649/1/patches/NIO_NYU_649-1-3000_3000_600_300.tif	NIO_NYU_649	1	lymphoma	0	0	True Positive	True	0.9605511	0.03944894	Diffuse Large B-Cell Lymphoma	Lymphoma
NYU	NYU/NIO_NYU_649/1/patches/NIO_NYU_649-1-3000_4000_0_0.tif	NIO_NYU_649	1	lymphoma	0	0	True Positive	True	0.9917299	0.008270139	Diffuse Large B-Cell Lymphoma	Lymphoma
NYU	NYU/NIO_NYU_649/1/patches/NIO_NYU_649-1-3000_4000_0_300.tif	NIO_NYU_649	1	lymphoma	0	0	True Positive	True	0.94570506	0.054294907	Diffuse Large B-Cell Lymphoma	Lymphoma
NYU	NYU/NIO_NYU_649/1/patches/NIO_NYU_649-1-3000_4000_0_600.tif	NIO_NYU_649	1	lymphoma	0	0	True Positive	True	0.86667913	0.13332091	Diffuse Large B-Cell Lymphoma	Lymphoma
NYU	NYU/NIO_NYU_649/1/patches/NIO_NYU_649-1-3000_4000_300_0.tif	NIO_NYU_649	1	lymphoma	0	0	True Positive	True	0.7784542	0.22154589	Diffuse Large B-Cell Lymphoma	Lymphoma
NYU	NYU/NIO_NYU_649/1/patches/NIO_NYU_649-1-3000_1000_300_0.tif	NIO_NYU_649	1	lymphoma	0	0	True Positive	True	0.8403166	0.15968347	Diffuse Large B-Cell Lymphoma	Lymphoma
NYU	NYU/NIO_NYU_649/1/patches/NIO_NYU_649-1-3000_4000_300_300.tif	NIO_NYU_649	1	lymphoma	0	0	True Positive	True	0.9645933	0.035406664	Diffuse Large B-Cell Lymphoma	Lymphoma
NYU	NYU/NIO_NYU_649/1/patches/NIO_NYU_649-1-3000_5000_600_0.tif	NIO_NYU_649	1	lymphoma	0	0	True Positive	True	0.8925858	0.10741421	Diffuse Large B-Cell Lymphoma	Lymphoma
NYU	NYU/NIO_NYU_649/1/patches/NIO_NYU_649-1-3000_5000_300_600.tif	NIO_NYU_649	1	lymphoma	0	0	True Positive	True	0.9768118	0.023188174	Diffuse Large B-Cell Lymphoma	Lymphoma
NYU	NYU/NIO_NYU_649/1/patches/NIO_NYU_649-1-3000_5000_300_300.tif	NIO_NYU_649	1	lymphoma	0	0	True Positive	True	0.9920397	0.007960353	Diffuse Large B-Cell Lymphoma	Lymphoma
NYU	NYU/NIO_NYU_649/1/patches/NIO_NYU_649-1-3000_5000_300_0.tif	NIO_NYU_649	1	lymphoma	0	0	True Positive	True	0.98623323	0.013766731	Diffuse Large B-Cell Lymphoma	Lymphoma
NYU	NYU/NIO_NYU_649/1/patches/NIO_NYU_649-1-3000_2000_600_600.tif	NIO_NYU_649	1	lymphoma	0	0	True Positive	True	0.9694949	0.030505141	Diffuse Large B-Cell Lymphoma	Lymphoma
NYU	NYU/NIO_NYU_649/1/patches/NIO_NYU_649-1-3000_5000_0_600.tif	NIO_NYU_649	1	lymphoma	0	0	True Positive	True	0.98312855	0.01687147	Diffuse Large B-Cell Lymphoma	Lymphoma
NYU	NYU/NIO_NYU_649/1/patches/NIO_NYU_649-1-3000_5000_0_0.tif	NIO_NYU_649	1	lymphoma	0	0	True Positive	True	0.9694922	0.030507736	Diffuse Large B-Cell Lymphoma	Lymphoma
NYU	NYU/NIO_NYU_649/1/patches/NIO_NYU_649-1-3000_4000_600_600.tif	NIO_NYU_649	1	lymphoma	0	0	True Positive	True	0.77368724	0.22631276	Diffuse Large B-Cell Lymphoma	Lymphoma
NYU	NYU/NIO_NYU_649/1/patches/NIO_NYU_649-1-3000_5000_600_300.tif	NIO_NYU_649	1	lymphoma	0	0	True Positive	True	0.9801176	0.019882353	Diffuse Large B-Cell Lymphoma	Lymphoma
NYU	NYU/NIO_NYU_649/1/patches/NIO_NYU_649-1-3000_3000_0_600.tif	NIO_NYU_649	1	lymphoma	0	0	True Positive	True	0.8894363	0.11056371	Diffuse Large B-Cell Lymphoma	Lymphoma
NYU	NYU/NIO_NYU_649/1/patches/NIO_NYU_649-1-3000_2000_300_600.tif	NIO_NYU_649	1	lymphoma	0	0	True Positive	True	0.9843501	0.01564987	Diffuse Large B-Cell Lymphoma	Lymphoma
NYU	NYU/NIO_NYU_649/1/patches/NIO_NYU_649-1-3000_2000_300_0.tif	NIO_NYU_649	1	lymphoma	0	0	True Positive	True	0.9017141	0.098285995	Diffuse Large B-Cell Lymphoma	Lymphoma
NYU	NYU/NIO_NYU_649/4/patches/NIO_NYU_649-4-5000_5000_0_300.tif	NIO_NYU_649	4	lymphoma	0	0	True Positive	True	0.95471585	0.045284174	Diffuse Large B-Cell Lymphoma	Lymphoma
NYU	NYU/NIO_NYU_649/1/patches/NIO_NYU_649-1-0_1000_600_300.tif	NIO_NYU_649	1	lymphoma	0	0	True Positive	True	0.8367924	0.16320758	Diffuse Large B-Cell Lymphoma	Lymphoma
NYU	NYU/NIO_NYU_649/1/patches/NIO_NYU_649-1-0_1000_600_0.tif	NIO_NYU_649	1	lymphoma	0	0	True Positive	True	0.6231833	0.37681672	Diffuse Large B-Cell Lymphoma	Lymphoma
NYU	NYU/NIO_NYU_649/1/patches/NIO_NYU_649-1-0_1000_300_600.tif	NIO_NYU_649	1	lymphoma	0	0	True Positive	True	0.9423241	0.057675894	Diffuse Large B-Cell Lymphoma	Lymphoma
NYU	NYU/NIO_NYU_649/4/patches/NIO_NYU_649-4-5000_5000_600_600.tif	NIO_NYU_649	4	lymphoma	0	0	True Positive	True	0.9110759	0.08892411	Diffuse Large B-Cell Lymphoma	Lymphoma
NYU	NYU/NIO_NYU_649/4/patches/NIO_NYU_649-4-5000_5000_600_0.tif	NIO_NYU_649	4	lymphoma	0	0	True Positive	True	0.82119244	0.17880757	Diffuse Large B-Cell Lymphoma	Lymphoma
NYU	NYU/NIO_NYU_649/4/patches/NIO_NYU_649-4-5000_5000_300_600.tif	NIO_NYU_649	4	lymphoma	0	0	True Positive	True	0.9813136	0.01868648	Diffuse Large B-Cell Lymphoma	Lymphoma
NYU	NYU/NIO_NYU_649/4/patches/NIO_NYU_649-4-5000_5000_300_300.tif	NIO_NYU_649	4	lymphoma	0	0	True Positive	True	0.93254244	0.06745761	Diffuse Large B-Cell Lymphoma	Lymphoma
NYU	NYU/NIO_NYU_649/4/patches/NIO_NYU_649-4-5000_5000_300_0.tif	NIO_NYU_649	4	lymphoma	0	0	True Positive	True	0.8766975	0.12330253	Diffuse Large B-Cell Lymphoma	Lymphoma
NYU	NYU/NIO_NYU_649/4/patches/NIO_NYU_649-4-5000_5000_0_600.tif	NIO_NYU_649	4	lymphoma	0	0	True Positive	True	0.98529875	0.014701194	Diffuse Large B-Cell Lymphoma	Lymphoma
NYU	NYU/NIO_NYU_649/4/patches/NIO_NYU_649-4-5000_5000_600_300.tif	NIO_NYU_649	4	lymphoma	0	0	True Positive	True	0.70183516	0.29816484	Diffuse Large B-Cell Lymphoma	Lymphoma
NYU	NYU/NIO_NYU_649/1/patches/NIO_NYU_649-1-0_1000_600_600.tif	NIO_NYU_649	1	lymphoma	0	0	True Positive	True	0.96129644	0.038703613	Diffuse Large B-Cell Lymphoma	Lymphoma
NYU	NYU/NIO_NYU_649/4/patches/NIO_NYU_649-4-5000_3000_600_0.tif	NIO_NYU_649	4	lymphoma	0	0	True Positive	True	0.8272646	0.1727354	Diffuse Large B-Cell Lymphoma	Lymphoma
NYU	NYU/NIO_NYU_649/4/patches/NIO_NYU_649-4-5000_3000_300_600.tif	NIO_NYU_649	4	lymphoma	0	0	True Positive	True	0.92919075	0.07080917	Diffuse Large B-Cell Lymphoma	Lymphoma
NYU	NYU/NIO_NYU_649/4/patches/NIO_NYU_649-4-5000_0_300_600.tif	NIO_NYU_649	4	lymphoma	0	0	True Positive	True	0.8531719	0.14682813	Diffuse Large B-Cell Lymphoma	Lymphoma
NYU	NYU/NIO_NYU_649/4/patches/NIO_NYU_649-4-5000_0_600_0.tif	NIO_NYU_649	4	lymphoma	0	0	True Positive	True	0.93995756	0.060042407	Diffuse Large B-Cell Lymphoma	Lymphoma
NYU	NYU/NIO_NYU_649/4/patches/NIO_NYU_649-4-5000_0_600_300.tif	NIO_NYU_649	4	lymphoma	0	0	True Positive	True	0.70875496	0.2912451	Diffuse Large B-Cell Lymphoma	Lymphoma
NYU	NYU/NIO_NYU_649/4/patches/NIO_NYU_649-4-5000_5000_0_0.tif	NIO_NYU_649	4	lymphoma	0	0	True Positive	True	0.969437	0.030562967	Diffuse Large B-Cell Lymphoma	Lymphoma
NYU	NYU/NIO_NYU_649/4/patches/NIO_NYU_649-4-5000_4000_600_600.tif	NIO_NYU_649	4	lymphoma	0	0	True Positive	True	0.9653766	0.034623463	Diffuse Large B-Cell Lymphoma	Lymphoma
NYU	NYU/NIO_NYU_649/4/patches/NIO_NYU_649-4-5000_4000_600_300.tif	NIO_NYU_649	4	lymphoma	0	0	True Positive	True	0.8515563	0.14844367	Diffuse Large B-Cell Lymphoma	Lymphoma
NYU	NYU/NIO_NYU_649/4/patches/NIO_NYU_649-4-5000_4000_600_0.tif	NIO_NYU_649	4	lymphoma	0	0	True Positive	True	0.9806824	0.01931757	Diffuse Large B-Cell Lymphoma	Lymphoma
NYU	NYU/NIO_NYU_649/1/patches/NIO_NYU_649-1-3000_2000_600_300.tif	NIO_NYU_649	1	lymphoma	0	0	True Positive	True	0.9894153	0.01058467	Diffuse Large B-Cell Lymphoma	Lymphoma
NYU	NYU/NIO_NYU_649/1/patches/NIO_NYU_649-1-3000_2000_0_600.tif	NIO_NYU_649	1	lymphoma	0	0	True Positive	True	0.9842775	0.015722493	Diffuse Large B-Cell Lymphoma	Lymphoma
NYU	NYU/NIO_NYU_649/1/patches/NIO_NYU_649-1-3000_2000_0_0.tif	NIO_NYU_649	1	lymphoma	0	0	True Positive	True	0.86701304	0.13298696	Diffuse Large B-Cell Lymphoma	Lymphoma
NYU	NYU/NIO_NYU_649/1/patches/NIO_NYU_649-1-3000_1000_600_600.tif	NIO_NYU_649	1	lymphoma	0	0	True Positive	True	0.97825885	0.0217411	Diffuse Large B-Cell Lymphoma	Lymphoma
NYU	NYU/NIO_NYU_649/1/patches/NIO_NYU_649-1-3000_1000_600_300.tif	NIO_NYU_649	1	lymphoma	0	0	True Positive	True	0.86641306	0.13358688	Diffuse Large B-Cell Lymphoma	Lymphoma
NYU	NYU/NIO_NYU_649/1/patches/NIO_NYU_649-1-3000_1000_300_600.tif	NIO_NYU_649	1	lymphoma	0	0	True Positive	True	0.88108826	0.1189117	Diffuse Large B-Cell Lymphoma	Lymphoma
NYU	NYU/NIO_NYU_649/1/patches/NIO_NYU_649-1-3000_1000_300_300.tif	NIO_NYU_649	1	lymphoma	0	0	True Positive	True	0.9540231	0.04597682	Diffuse Large B-Cell Lymphoma	Lymphoma
NYU	NYU/NIO_NYU_649/1/patches/NIO_NYU_649-1-3000_2000_0_300.tif	NIO_NYU_649	1	lymphoma	0	0	True Positive	True	0.97411186	0.02588821	Diffuse Large B-Cell Lymphoma	Lymphoma
NYU	NYU/NIO_NYU_649/1/patches/NIO_NYU_649-1-3000_2000_300_300.tif	NIO_NYU_649	1	lymphoma	0	0	True Positive	True	0.98634535	0.013654614	Diffuse Large B-Cell Lymphoma	Lymphoma
NYU	NYU/NIO_NYU_649/1/patches/NIO_NYU_649-1-1000_3000_600_0.tif	NIO_NYU_649	1	lymphoma	0	0	True Positive	True	0.8828086	0.11719139	Diffuse Large B-Cell Lymphoma	Lymphoma
NYU	NYU/NIO_NYU_649/4/patches/NIO_NYU_649-4-5000_3000_600_300.tif	NIO_NYU_649	4	lymphoma	0	0	True Positive	True	0.9067657	0.09323435	Diffuse Large B-Cell Lymphoma	Lymphoma
NYU	NYU/NIO_NYU_649/4/patches/NIO_NYU_649-4-5000_3000_600_600.tif	NIO_NYU_649	4	lymphoma	0	0	True Positive	True	0.9820839	0.017916163	Diffuse Large B-Cell Lymphoma	Lymphoma
NYU	NYU/NIO_NYU_649/4/patches/NIO_NYU_649-4-5000_4000_0_0.tif	NIO_NYU_649	4	lymphoma	0	0	True Positive	True	0.5815545	0.41844556	Diffuse Large B-Cell Lymphoma	Lymphoma
NYU	NYU/NIO_NYU_649/4/patches/NIO_NYU_649-4-5000_4000_0_300.tif	NIO_NYU_649	4	lymphoma	0	0	True Positive	True	0.71235454	0.2876455	Diffuse Large B-Cell Lymphoma	Lymphoma
NYU	NYU/NIO_NYU_649/4/patches/NIO_NYU_649-4-5000_4000_0_600.tif	NIO_NYU_649	4	lymphoma	0	0	True Positive	True	0.89388895	0.106111	Diffuse Large B-Cell Lymphoma	Lymphoma
NYU	NYU/NIO_NYU_649/4/patches/NIO_NYU_649-4-5000_4000_300_0.tif	NIO_NYU_649	4	lymphoma	0	0	True Positive	True	0.9704305	0.029569458	Diffuse Large B-Cell Lymphoma	Lymphoma
NYU	NYU/NIO_NYU_649/4/patches/NIO_NYU_649-4-5000_4000_300_300.tif	NIO_NYU_649	4	lymphoma	0	0	True Positive	True	0.8986705	0.10132957	Diffuse Large B-Cell Lymphoma	Lymphoma
NYU	NYU/NIO_NYU_649/4/patches/NIO_NYU_649-4-5000_4000_300_600.tif	NIO_NYU_649	4	lymphoma	0	0	True Positive	True	0.9672088	0.032791223	Diffuse Large B-Cell Lymphoma	Lymphoma
NYU	NYU/NIO_NYU_649/1/patches/NIO_NYU_649-1-1000_3000_300_600.tif	NIO_NYU_649	1	lymphoma	0	0	True Positive	True	0.94744194	0.05255811	Diffuse Large B-Cell Lymphoma	Lymphoma
NYU	NYU/NIO_NYU_649/1/patches/NIO_NYU_649-1-0_4000_600_300.tif	NIO_NYU_649	1	lymphoma	0	0	True Positive	True	0.97236866	0.027631281	Diffuse Large B-Cell Lymphoma	Lymphoma
NYU	NYU/NIO_NYU_649/4/patches/NIO_NYU_649-4-4000_0_300_0.tif	NIO_NYU_649	4	lymphoma	0	0	True Positive	True	0.7671243	0.23287567	Diffuse Large B-Cell Lymphoma	Lymphoma
NYU	NYU/NIO_NYU_649/4/patches/NIO_NYU_649-4-4000_0_0_300.tif	NIO_NYU_649	4	lymphoma	0	0	True Positive	True	0.74342495	0.25657508	Diffuse Large B-Cell Lymphoma	Lymphoma
NYU	NYU/NIO_NYU_649/1/patches/NIO_NYU_649-1-5000_4000_0_600.tif	NIO_NYU_649	1	lymphoma	0	0	True Positive	True	0.9351297	0.06487033	Diffuse Large B-Cell Lymphoma	Lymphoma
NYU	NYU/NIO_NYU_649/1/patches/NIO_NYU_649-1-5000_4000_0_300.tif	NIO_NYU_649	1	lymphoma	0	0	True Positive	True	0.89791787	0.10208218	Diffuse Large B-Cell Lymphoma	Lymphoma
NYU	NYU/NIO_NYU_649/1/patches/NIO_NYU_649-1-5000_4000_0_0.tif	NIO_NYU_649	1	lymphoma	0	0	True Positive	True	0.9363171	0.06368288	Diffuse Large B-Cell Lymphoma	Lymphoma
NYU	NYU/NIO_NYU_649/1/patches/NIO_NYU_649-1-5000_3000_600_600.tif	NIO_NYU_649	1	lymphoma	0	0	True Positive	True	0.9451277	0.05487221	Diffuse Large B-Cell Lymphoma	Lymphoma
NYU	NYU/NIO_NYU_649/1/patches/NIO_NYU_649-1-5000_3000_600_0.tif	NIO_NYU_649	1	lymphoma	0	0	True Positive	True	0.8927209	0.1072791	Diffuse Large B-Cell Lymphoma	Lymphoma
NYU	NYU/NIO_NYU_649/1/patches/NIO_NYU_649-1-5000_3000_300_600.tif	NIO_NYU_649	1	lymphoma	0	0	True Positive	True	0.98818624	0.011813793	Diffuse Large B-Cell Lymphoma	Lymphoma
NYU	NYU/NIO_NYU_649/1/patches/NIO_NYU_649-1-5000_3000_300_300.tif	NIO_NYU_649	1	lymphoma	0	0	True Positive	True	0.6386197	0.36138028	Diffuse Large B-Cell Lymphoma	Lymphoma
NYU	NYU/NIO_NYU_649/1/patches/NIO_NYU_649-1-3000_3000_600_600.tif	NIO_NYU_649	1	lymphoma	0	1	False Negative	False	0.44389752	0.55610245	Diffuse Large B-Cell Lymphoma	Lymphoma
NYU	NYU/NIO_NYU_649/1/patches/NIO_NYU_649-1-5000_3000_300_0.tif	NIO_NYU_649	1	lymphoma	0	0	True Positive	True	0.7847001	0.2152999	Diffuse Large B-Cell Lymphoma	Lymphoma
NYU	NYU/NIO_NYU_649/1/patches/NIO_NYU_649-1-5000_3000_0_300.tif	NIO_NYU_649	1	lymphoma	0	0	True Positive	True	0.67791593	0.32208413	Diffuse Large B-Cell Lymphoma	Lymphoma
NYU	NYU/NIO_NYU_649/1/patches/NIO_NYU_649-1-5000_5000_600_0.tif	NIO_NYU_649	1	lymphoma	0	0	True Positive	True	0.98322177	0.016778251	Diffuse Large B-Cell Lymphoma	Lymphoma
NYU	NYU/NIO_NYU_649/1/patches/NIO_NYU_649-1-5000_2000_600_600.tif	NIO_NYU_649	1	lymphoma	0	0	True Positive	True	0.6848123	0.31518763	Diffuse Large B-Cell Lymphoma	Lymphoma
NYU	NYU/NIO_NYU_649/1/patches/NIO_NYU_649-1-5000_2000_300_600.tif	NIO_NYU_649	1	lymphoma	0	0	True Positive	True	0.7956784	0.20432164	Diffuse Large B-Cell Lymphoma	Lymphoma
NYU	NYU/NIO_NYU_649/1/patches/NIO_NYU_649-1-5000_2000_300_300.tif	NIO_NYU_649	1	lymphoma	0	0	True Positive	True	0.5501743	0.44982564	Diffuse Large B-Cell Lymphoma	Lymphoma
NYU	NYU/NIO_NYU_649/1/patches/NIO_NYU_649-1-5000_5000_600_300.tif	NIO_NYU_649	1	lymphoma	0	0	True Positive	True	0.93517244	0.064827606	Diffuse Large B-Cell Lymphoma	Lymphoma
NYU	NYU/NIO_NYU_649/1/patches/NIO_NYU_649-1-5000_2000_0_600.tif	NIO_NYU_649	1	lymphoma	0	0	True Positive	True	0.79305625	0.20694372	Diffuse Large B-Cell Lymphoma	Lymphoma
NYU	NYU/NIO_NYU_649/4/patches/NIO_NYU_649-4-4000_0_0_600.tif	NIO_NYU_649	4	lymphoma	0	0	True Positive	True	0.5910151	0.40898487	Diffuse Large B-Cell Lymphoma	Lymphoma
NYU	NYU/NIO_NYU_649/1/patches/NIO_NYU_649-1-5000_2000_300_0.tif	NIO_NYU_649	1	lymphoma	0	0	True Positive	True	0.70331496	0.296685	Diffuse Large B-Cell Lymphoma	Lymphoma
NYU	NYU/NIO_NYU_649/1/patches/NIO_NYU_649-1-5000_2000_0_300.tif	NIO_NYU_649	1	lymphoma	0	0	True Positive	True	0.94703853	0.052961417	Diffuse Large B-Cell Lymphoma	Lymphoma
NYU	NYU/NIO_NYU_649/1/patches/NIO_NYU_649-1-4000_2000_600_300.tif	NIO_NYU_649	1	lymphoma	0	0	True Positive	True	0.9839458	0.016054234	Diffuse Large B-Cell Lymphoma	Lymphoma
NYU	NYU/NIO_NYU_649/1/patches/NIO_NYU_649-1-4000_2000_0_600.tif	NIO_NYU_649	1	lymphoma	0	0	True Positive	True	0.97417206	0.02582796	Diffuse Large B-Cell Lymphoma	Lymphoma
NYU	NYU/NIO_NYU_649/1/patches/NIO_NYU_649-1-4000_2000_300_0.tif	NIO_NYU_649	1	lymphoma	0	0	True Positive	True	0.8714904	0.12850958	Diffuse Large B-Cell Lymphoma	Lymphoma
NYU	NYU/NIO_NYU_649/1/patches/NIO_NYU_649-1-5000_2000_600_300.tif	NIO_NYU_649	1	lymphoma	0	0	True Positive	True	0.91597337	0.08402658	Diffuse Large B-Cell Lymphoma	Lymphoma
NYU	NYU/NIO_NYU_649/1/patches/NIO_NYU_649-1-4000_2000_300_300.tif	NIO_NYU_649	1	lymphoma	0	0	True Positive	True	0.95868784	0.041312095	Diffuse Large B-Cell Lymphoma	Lymphoma
NYU	NYU/NIO_NYU_649/1/patches/NIO_NYU_649-1-5000_5000_300_600.tif	NIO_NYU_649	1	lymphoma	0	0	True Positive	True	0.92661595	0.073383994	Diffuse Large B-Cell Lymphoma	Lymphoma
NYU	NYU/NIO_NYU_649/1/patches/NIO_NYU_649-1-5000_5000_300_0.tif	NIO_NYU_649	1	lymphoma	0	0	True Positive	True	0.94785714	0.052142873	Diffuse Large B-Cell Lymphoma	Lymphoma
NYU	NYU/NIO_NYU_649/4/patches/NIO_NYU_649-4-3000_1000_600_0.tif	NIO_NYU_649	4	lymphoma	0	0	True Positive	True	0.6662577	0.33374232	Diffuse Large B-Cell Lymphoma	Lymphoma
NYU	NYU/NIO_NYU_649/4/patches/NIO_NYU_649-4-3000_1000_300_600.tif	NIO_NYU_649	4	lymphoma	0	0	True Positive	True	0.9950808	0.0049191434	Diffuse Large B-Cell Lymphoma	Lymphoma
NYU	NYU/NIO_NYU_649/4/patches/NIO_NYU_649-4-3000_1000_300_300.tif	NIO_NYU_649	4	lymphoma	0	0	True Positive	True	0.87007165	0.12992835	Diffuse Large B-Cell Lymphoma	Lymphoma
NYU	NYU/NIO_NYU_649/4/patches/NIO_NYU_649-4-3000_1000_300_0.tif	NIO_NYU_649	4	lymphoma	0	0	True Positive	True	0.80443245	0.19556755	Diffuse Large B-Cell Lymphoma	Lymphoma
NYU	NYU/NIO_NYU_649/4/patches/NIO_NYU_649-4-3000_1000_0_600.tif	NIO_NYU_649	4	lymphoma	0	0	True Positive	True	0.91727775	0.082722254	Diffuse Large B-Cell Lymphoma	Lymphoma
NYU	NYU/NIO_NYU_649/1/patches/NIO_NYU_649-1-3000_5000_600_600.tif	NIO_NYU_649	1	lymphoma	0	0	True Positive	True	0.9873728	0.012627112	Diffuse Large B-Cell Lymphoma	Lymphoma
NYU	NYU/NIO_NYU_649/1/patches/NIO_NYU_649-1-4000_0_0_300.tif	NIO_NYU_649	1	lymphoma	0	0	True Positive	True	0.95717794	0.042822074	Diffuse Large B-Cell Lymphoma	Lymphoma
NYU	NYU/NIO_NYU_649/1/patches/NIO_NYU_649-1-4000_0_300_0.tif	NIO_NYU_649	1	lymphoma	0	0	True Positive	True	0.8195591	0.18044089	Diffuse Large B-Cell Lymphoma	Lymphoma
NYU	NYU/NIO_NYU_649/1/patches/NIO_NYU_649-1-4000_0_300_300.tif	NIO_NYU_649	1	lymphoma	0	0	True Positive	True	0.97767943	0.02232055	Diffuse Large B-Cell Lymphoma	Lymphoma
NYU	NYU/NIO_NYU_649/1/patches/NIO_NYU_649-1-5000_5000_0_0.tif	NIO_NYU_649	1	lymphoma	0	0	True Positive	True	0.99125344	0.008746604	Diffuse Large B-Cell Lymphoma	Lymphoma
NYU	NYU/NIO_NYU_649/1/patches/NIO_NYU_649-1-5000_5000_300_300.tif	NIO_NYU_649	1	lymphoma	0	0	True Positive	True	0.6820626	0.3179373	Diffuse Large B-Cell Lymphoma	Lymphoma
NYU	NYU/NIO_NYU_649/1/patches/NIO_NYU_649-1-5000_3000_0_600.tif	NIO_NYU_649	1	lymphoma	0	1	False Negative	False	0.49485835	0.5051417	Diffuse Large B-Cell Lymphoma	Lymphoma
NYU	NYU/NIO_NYU_649/1/patches/NIO_NYU_649-1-5000_2000_600_0.tif	NIO_NYU_649	1	lymphoma	0	1	False Negative	False	0.4440233	0.5559766	Diffuse Large B-Cell Lymphoma	Lymphoma
NYU	NYU/NIO_NYU_649/1/patches/NIO_NYU_649-1-5000_4000_300_0.tif	NIO_NYU_649	1	lymphoma	0	0	True Positive	True	0.9682432	0.031756796	Diffuse Large B-Cell Lymphoma	Lymphoma
NYU	NYU/NIO_NYU_649/1/patches/NIO_NYU_649-1-5000_4000_300_300.tif	NIO_NYU_649	1	lymphoma	0	0	True Positive	True	0.96823084	0.031769086	Diffuse Large B-Cell Lymphoma	Lymphoma
NYU	NYU/NIO_NYU_649/1/patches/NIO_NYU_649-1-5000_4000_300_600.tif	NIO_NYU_649	1	lymphoma	0	0	True Positive	True	0.9928316	0.007168444	Diffuse Large B-Cell Lymphoma	Lymphoma
NYU	NYU/NIO_NYU_649/1/patches/NIO_NYU_649-1-5000_4000_600_0.tif	NIO_NYU_649	1	lymphoma	0	0	True Positive	True	0.9750574	0.024942584	Diffuse Large B-Cell Lymphoma	Lymphoma
NYU	NYU/NIO_NYU_649/1/patches/NIO_NYU_649-1-5000_4000_600_300.tif	NIO_NYU_649	1	lymphoma	0	0	True Positive	True	0.865196	0.13480401	Diffuse Large B-Cell Lymphoma	Lymphoma
NYU	NYU/NIO_NYU_649/1/patches/NIO_NYU_649-1-5000_4000_600_600.tif	NIO_NYU_649	1	lymphoma	0	0	True Positive	True	0.9627587	0.037241332	Diffuse Large B-Cell Lymphoma	Lymphoma
NYU	NYU/NIO_NYU_649/1/patches/NIO_NYU_649-1-5000_5000_0_300.tif	NIO_NYU_649	1	lymphoma	0	0	True Positive	True	0.94057286	0.059427157	Diffuse Large B-Cell Lymphoma	Lymphoma
NYU	NYU/NIO_NYU_649/1/patches/NIO_NYU_649-1-5000_5000_600_600.tif	NIO_NYU_649	1	lymphoma	0	0	True Positive	True	0.8825876	0.11741238	Diffuse Large B-Cell Lymphoma	Lymphoma
NYU	NYU/NIO_NYU_649/1/patches/NIO_NYU_649-1-5000_5000_0_600.tif	NIO_NYU_649	1	lymphoma	0	0	True Positive	True	0.8338903	0.16610973	Diffuse Large B-Cell Lymphoma	Lymphoma
NYU	NYU/NIO_NYU_649/1/patches/NIO_NYU_649-1-5000_3000_0_0.tif	NIO_NYU_649	1	lymphoma	0	1	False Negative	False	0.36456466	0.63543534	Diffuse Large B-Cell Lymphoma	Lymphoma
NYU	NYU/NIO_NYU_649/4/patches/NIO_NYU_649-4-3000_1000_600_300.tif	NIO_NYU_649	4	lymphoma	0	0	True Positive	True	0.94690907	0.05309091	Diffuse Large B-Cell Lymphoma	Lymphoma
NYU	NYU/NIO_NYU_649/1/patches/NIO_NYU_649-1-4000_2000_300_600.tif	NIO_NYU_649	1	lymphoma	0	0	True Positive	True	0.9641904	0.035809588	Diffuse Large B-Cell Lymphoma	Lymphoma
NYU	NYU/NIO_NYU_649/1/patches/NIO_NYU_649-1-4000_2000_600_600.tif	NIO_NYU_649	1	lymphoma	0	0	True Positive	True	0.9831713	0.01682874	Diffuse Large B-Cell Lymphoma	Lymphoma
NYU	NYU/NIO_NYU_649/1/patches/NIO_NYU_649-1-5000_1000_0_300.tif	NIO_NYU_649	1	lymphoma	0	0	True Positive	True	0.532008	0.467992	Diffuse Large B-Cell Lymphoma	Lymphoma
NYU	NYU/NIO_NYU_649/1/patches/NIO_NYU_649-1-5000_1000_0_600.tif	NIO_NYU_649	1	lymphoma	0	0	True Positive	True	0.7559508	0.24404916	Diffuse Large B-Cell Lymphoma	Lymphoma
NYU	NYU/NIO_NYU_649/1/patches/NIO_NYU_649-1-5000_1000_300_0.tif	NIO_NYU_649	1	lymphoma	0	0	True Positive	True	0.7313934	0.26860666	Diffuse Large B-Cell Lymphoma	Lymphoma
NYU	NYU/NIO_NYU_649/1/patches/NIO_NYU_649-1-4000_4000_600_600.tif	NIO_NYU_649	1	lymphoma	0	0	True Positive	True	0.73581207	0.2641879	Diffuse Large B-Cell Lymphoma	Lymphoma
NYU	NYU/NIO_NYU_649/1/patches/NIO_NYU_649-1-5000_1000_300_300.tif	NIO_NYU_649	1	lymphoma	0	0	True Positive	True	0.92821544	0.07178458	Diffuse Large B-Cell Lymphoma	Lymphoma
NYU	NYU/NIO_NYU_649/1/patches/NIO_NYU_649-1-5000_1000_300_600.tif	NIO_NYU_649	1	lymphoma	0	0	True Positive	True	0.8396451	0.16035488	Diffuse Large B-Cell Lymphoma	Lymphoma
NYU	NYU/NIO_NYU_649/1/patches/NIO_NYU_649-1-5000_1000_600_0.tif	NIO_NYU_649	1	lymphoma	0	0	True Positive	True	0.94273627	0.05726366	Diffuse Large B-Cell Lymphoma	Lymphoma
NYU	NYU/NIO_NYU_649/1/patches/NIO_NYU_649-1-5000_1000_600_300.tif	NIO_NYU_649	1	lymphoma	0	0	True Positive	True	0.9486697	0.05133032	Diffuse Large B-Cell Lymphoma	Lymphoma
NYU	NYU/NIO_NYU_649/1/patches/NIO_NYU_649-1-5000_1000_600_600.tif	NIO_NYU_649	1	lymphoma	0	0	True Positive	True	0.9171787	0.082821295	Diffuse Large B-Cell Lymphoma	Lymphoma
NYU	NYU/NIO_NYU_649/1/patches/NIO_NYU_649-1-5000_0_600_300.tif	NIO_NYU_649	1	lymphoma	0	0	True Positive	True	0.7939279	0.2060721	Diffuse Large B-Cell Lymphoma	Lymphoma
NYU	NYU/NIO_NYU_649/1/patches/NIO_NYU_649-1-5000_0_600_600.tif	NIO_NYU_649	1	lymphoma	0	0	True Positive	True	0.9335893	0.06641068	Diffuse Large B-Cell Lymphoma	Lymphoma
NYU	NYU/NIO_NYU_649/1/patches/NIO_NYU_649-1-5000_0_600_0.tif	NIO_NYU_649	1	lymphoma	0	0	True Positive	True	0.9128281	0.087171905	Diffuse Large B-Cell Lymphoma	Lymphoma
NYU	NYU/NIO_NYU_649/1/patches/NIO_NYU_649-1-5000_0_300_300.tif	NIO_NYU_649	1	lymphoma	0	0	True Positive	True	0.85999227	0.14000775	Diffuse Large B-Cell Lymphoma	Lymphoma
NYU	NYU/NIO_NYU_649/1/patches/NIO_NYU_649-1-5000_0_300_0.tif	NIO_NYU_649	1	lymphoma	0	0	True Positive	True	0.9211066	0.07889343	Diffuse Large B-Cell Lymphoma	Lymphoma
NYU	NYU/NIO_NYU_649/1/patches/NIO_NYU_649-1-5000_0_0_600.tif	NIO_NYU_649	1	lymphoma	0	0	True Positive	True	0.6236979	0.3763021	Diffuse Large B-Cell Lymphoma	Lymphoma
NYU	NYU/NIO_NYU_649/1/patches/NIO_NYU_649-1-5000_0_0_300.tif	NIO_NYU_649	1	lymphoma	0	0	True Positive	True	0.9302707	0.069729276	Diffuse Large B-Cell Lymphoma	Lymphoma
NYU	NYU/NIO_NYU_649/1/patches/NIO_NYU_649-1-5000_0_0_0.tif	NIO_NYU_649	1	lymphoma	0	0	True Positive	True	0.88672227	0.113277785	Diffuse Large B-Cell Lymphoma	Lymphoma
NYU	NYU/NIO_NYU_649/1/patches/NIO_NYU_649-1-4000_5000_600_300.tif	NIO_NYU_649	1	lymphoma	0	0	True Positive	True	0.7217549	0.27824512	Diffuse Large B-Cell Lymphoma	Lymphoma
NYU	NYU/NIO_NYU_649/1/patches/NIO_NYU_649-1-4000_5000_600_0.tif	NIO_NYU_649	1	lymphoma	0	0	True Positive	True	0.5985037	0.40149626	Diffuse Large B-Cell Lymphoma	Lymphoma
NYU	NYU/NIO_NYU_649/1/patches/NIO_NYU_649-1-4000_5000_300_600.tif	NIO_NYU_649	1	lymphoma	0	0	True Positive	True	0.7412504	0.2587496	Diffuse Large B-Cell Lymphoma	Lymphoma
NYU	NYU/NIO_NYU_649/1/patches/NIO_NYU_649-1-4000_5000_0_600.tif	NIO_NYU_649	1	lymphoma	0	0	True Positive	True	0.97129685	0.028703207	Diffuse Large B-Cell Lymphoma	Lymphoma
NYU	NYU/NIO_NYU_649/1/patches/NIO_NYU_649-1-4000_5000_0_0.tif	NIO_NYU_649	1	lymphoma	0	0	True Positive	True	0.8968396	0.10316044	Diffuse Large B-Cell Lymphoma	Lymphoma
NYU	NYU/NIO_NYU_649/1/patches/NIO_NYU_649-1-5000_0_300_600.tif	NIO_NYU_649	1	lymphoma	0	0	True Positive	True	0.6710808	0.32891914	Diffuse Large B-Cell Lymphoma	Lymphoma
NYU	NYU/NIO_NYU_649/1/patches/NIO_NYU_649-1-4000_2000_600_0.tif	NIO_NYU_649	1	lymphoma	0	0	True Positive	True	0.9724433	0.027556699	Diffuse Large B-Cell Lymphoma	Lymphoma
NYU	NYU/NIO_NYU_649/1/patches/NIO_NYU_649-1-5000_2000_0_0.tif	NIO_NYU_649	1	lymphoma	0	0	True Positive	True	0.9242796	0.07572046	Diffuse Large B-Cell Lymphoma	Lymphoma
NYU	NYU/NIO_NYU_649/1/patches/NIO_NYU_649-1-4000_4000_300_0.tif	NIO_NYU_649	1	lymphoma	0	0	True Positive	True	0.6035283	0.3964717	Diffuse Large B-Cell Lymphoma	Lymphoma
NYU	NYU/NIO_NYU_649/1/patches/NIO_NYU_649-1-4000_4000_300_300.tif	NIO_NYU_649	1	lymphoma	0	0	True Positive	True	0.6513052	0.34869477	Diffuse Large B-Cell Lymphoma	Lymphoma
NYU	NYU/NIO_NYU_649/1/patches/NIO_NYU_649-1-4000_3000_0_0.tif	NIO_NYU_649	1	lymphoma	0	0	True Positive	True	0.98875403	0.011245939	Diffuse Large B-Cell Lymphoma	Lymphoma
NYU	NYU/NIO_NYU_649/1/patches/NIO_NYU_649-1-4000_3000_0_300.tif	NIO_NYU_649	1	lymphoma	0	0	True Positive	True	0.9813757	0.01862433	Diffuse Large B-Cell Lymphoma	Lymphoma
NYU	NYU/NIO_NYU_649/1/patches/NIO_NYU_649-1-4000_3000_0_600.tif	NIO_NYU_649	1	lymphoma	0	0	True Positive	True	0.97239494	0.027605051	Diffuse Large B-Cell Lymphoma	Lymphoma
NYU	NYU/NIO_NYU_649/1/patches/NIO_NYU_649-1-4000_3000_300_0.tif	NIO_NYU_649	1	lymphoma	0	0	True Positive	True	0.9622606	0.037739377	Diffuse Large B-Cell Lymphoma	Lymphoma
NYU	NYU/NIO_NYU_649/1/patches/NIO_NYU_649-1-4000_3000_300_300.tif	NIO_NYU_649	1	lymphoma	0	0	True Positive	True	0.9636301	0.03636988	Diffuse Large B-Cell Lymphoma	Lymphoma
NYU	NYU/NIO_NYU_649/1/patches/NIO_NYU_649-1-4000_4000_0_600.tif	NIO_NYU_649	1	lymphoma	0	0	True Positive	True	0.9160336	0.08396638	Diffuse Large B-Cell Lymphoma	Lymphoma
NYU	NYU/NIO_NYU_649/1/patches/NIO_NYU_649-1-4000_2000_0_300.tif	NIO_NYU_649	1	lymphoma	0	0	True Positive	True	0.9925759	0.0074241944	Diffuse Large B-Cell Lymphoma	Lymphoma
NYU	NYU/NIO_NYU_649/1/patches/NIO_NYU_649-1-4000_2000_0_0.tif	NIO_NYU_649	1	lymphoma	0	0	True Positive	True	0.9287167	0.07128328	Diffuse Large B-Cell Lymphoma	Lymphoma
NYU	NYU/NIO_NYU_649/1/patches/NIO_NYU_649-1-4000_1000_600_600.tif	NIO_NYU_649	1	lymphoma	0	0	True Positive	True	0.949417	0.05058299	Diffuse Large B-Cell Lymphoma	Lymphoma
NYU	NYU/NIO_NYU_649/1/patches/NIO_NYU_649-1-4000_4000_600_300.tif	NIO_NYU_649	1	lymphoma	0	0	True Positive	True	0.65600926	0.34399074	Diffuse Large B-Cell Lymphoma	Lymphoma
NYU	NYU/NIO_NYU_649/1/patches/NIO_NYU_649-1-4000_1000_600_300.tif	NIO_NYU_649	1	lymphoma	0	0	True Positive	True	0.9509991	0.04900095	Diffuse Large B-Cell Lymphoma	Lymphoma
NYU	NYU/NIO_NYU_649/1/patches/NIO_NYU_649-1-4000_1000_300_600.tif	NIO_NYU_649	1	lymphoma	0	0	True Positive	True	0.93025184	0.06974824	Diffuse Large B-Cell Lymphoma	Lymphoma
NYU	NYU/NIO_NYU_649/1/patches/NIO_NYU_649-1-4000_1000_300_300.tif	NIO_NYU_649	1	lymphoma	0	0	True Positive	True	0.989237	0.010763056	Diffuse Large B-Cell Lymphoma	Lymphoma
NYU	NYU/NIO_NYU_649/1/patches/NIO_NYU_649-1-4000_1000_300_0.tif	NIO_NYU_649	1	lymphoma	0	0	True Positive	True	0.9656948	0.034305256	Diffuse Large B-Cell Lymphoma	Lymphoma
NYU	NYU/NIO_NYU_649/1/patches/NIO_NYU_649-1-4000_1000_0_600.tif	NIO_NYU_649	1	lymphoma	0	0	True Positive	True	0.9868461	0.0131539125	Diffuse Large B-Cell Lymphoma	Lymphoma
NYU	NYU/NIO_NYU_649/1/patches/NIO_NYU_649-1-4000_1000_0_300.tif	NIO_NYU_649	1	lymphoma	0	0	True Positive	True	0.9906916	0.009308381	Diffuse Large B-Cell Lymphoma	Lymphoma
NYU	NYU/NIO_NYU_649/1/patches/NIO_NYU_649-1-4000_1000_0_0.tif	NIO_NYU_649	1	lymphoma	0	0	True Positive	True	0.9626184	0.03738161	Diffuse Large B-Cell Lymphoma	Lymphoma
NYU	NYU/NIO_NYU_649/1/patches/NIO_NYU_649-1-4000_0_600_600.tif	NIO_NYU_649	1	lymphoma	0	0	True Positive	True	0.9484389	0.05156108	Diffuse Large B-Cell Lymphoma	Lymphoma
NYU	NYU/NIO_NYU_649/1/patches/NIO_NYU_649-1-4000_0_600_300.tif	NIO_NYU_649	1	lymphoma	0	0	True Positive	True	0.98423356	0.015766406	Diffuse Large B-Cell Lymphoma	Lymphoma
NYU	NYU/NIO_NYU_649/1/patches/NIO_NYU_649-1-4000_0_600_0.tif	NIO_NYU_649	1	lymphoma	0	0	True Positive	True	0.91182274	0.0881772	Diffuse Large B-Cell Lymphoma	Lymphoma
NYU	NYU/NIO_NYU_649/1/patches/NIO_NYU_649-1-4000_0_300_600.tif	NIO_NYU_649	1	lymphoma	0	0	True Positive	True	0.9045756	0.095424436	Diffuse Large B-Cell Lymphoma	Lymphoma
NYU	NYU/NIO_NYU_649/1/patches/NIO_NYU_649-1-4000_1000_600_0.tif	NIO_NYU_649	1	lymphoma	0	0	True Positive	True	0.9275307	0.0724693	Diffuse Large B-Cell Lymphoma	Lymphoma
NYU	NYU/NIO_NYU_649/4/patches/NIO_NYU_649-4-3000_1000_600_600.tif	NIO_NYU_649	4	lymphoma	0	0	True Positive	True	0.99404824	0.005951791	Diffuse Large B-Cell Lymphoma	Lymphoma
NYU	NYU/NIO_NYU_649/1/patches/NIO_NYU_649-1-5000_3000_600_300.tif	NIO_NYU_649	1	lymphoma	0	0	True Positive	True	0.648953	0.35104695	Diffuse Large B-Cell Lymphoma	Lymphoma
NYU	NYU/NIO_NYU_649/4/patches/NIO_NYU_649-4-3000_2000_0_300.tif	NIO_NYU_649	4	lymphoma	0	0	True Positive	True	0.8385209	0.1614791	Diffuse Large B-Cell Lymphoma	Lymphoma
NYU	NYU/NIO_NYU_649/4/patches/NIO_NYU_649-4-4000_3000_600_600.tif	NIO_NYU_649	4	lymphoma	0	0	True Positive	True	0.9479447	0.05205532	Diffuse Large B-Cell Lymphoma	Lymphoma
NYU	NYU/NIO_NYU_649/4/patches/NIO_NYU_649-4-4000_3000_600_300.tif	NIO_NYU_649	4	lymphoma	0	0	True Positive	True	0.91705775	0.08294226	Diffuse Large B-Cell Lymphoma	Lymphoma
NYU	NYU/NIO_NYU_649/4/patches/NIO_NYU_649-4-4000_3000_600_0.tif	NIO_NYU_649	4	lymphoma	0	0	True Positive	True	0.80395144	0.19604854	Diffuse Large B-Cell Lymphoma	Lymphoma
NYU	NYU/NIO_NYU_649/4/patches/NIO_NYU_649-4-4000_3000_300_600.tif	NIO_NYU_649	4	lymphoma	0	0	True Positive	True	0.9959111	0.004088846	Diffuse Large B-Cell Lymphoma	Lymphoma
NYU	NYU/NIO_NYU_649/4/patches/NIO_NYU_649-4-4000_3000_300_300.tif	NIO_NYU_649	4	lymphoma	0	0	True Positive	True	0.972235	0.027764965	Diffuse Large B-Cell Lymphoma	Lymphoma
NYU	NYU/NIO_NYU_649/4/patches/NIO_NYU_649-4-4000_3000_300_0.tif	NIO_NYU_649	4	lymphoma	0	0	True Positive	True	0.87660825	0.12339176	Diffuse Large B-Cell Lymphoma	Lymphoma
NYU	NYU/NIO_NYU_649/4/patches/NIO_NYU_649-4-4000_3000_0_600.tif	NIO_NYU_649	4	lymphoma	0	0	True Positive	True	0.986127	0.013872934	Diffuse Large B-Cell Lymphoma	Lymphoma
NYU	NYU/NIO_NYU_649/4/patches/NIO_NYU_649-4-4000_3000_0_300.tif	NIO_NYU_649	4	lymphoma	0	0	True Positive	True	0.9596069	0.04039312	Diffuse Large B-Cell Lymphoma	Lymphoma
NYU	NYU/NIO_NYU_649/4/patches/NIO_NYU_649-4-4000_3000_0_0.tif	NIO_NYU_649	4	lymphoma	0	0	True Positive	True	0.9770245	0.02297554	Diffuse Large B-Cell Lymphoma	Lymphoma
NYU	NYU/NIO_NYU_649/4/patches/NIO_NYU_649-4-4000_2000_600_600.tif	NIO_NYU_649	4	lymphoma	0	0	True Positive	True	0.79823285	0.2017672	Diffuse Large B-Cell Lymphoma	Lymphoma
NYU	NYU/NIO_NYU_649/4/patches/NIO_NYU_649-4-4000_2000_600_300.tif	NIO_NYU_649	4	lymphoma	0	0	True Positive	True	0.86290354	0.13709651	Diffuse Large B-Cell Lymphoma	Lymphoma
NYU	NYU/NIO_NYU_649/4/patches/NIO_NYU_649-4-4000_2000_300_600.tif	NIO_NYU_649	4	lymphoma	0	0	True Positive	True	0.9465302	0.053469755	Diffuse Large B-Cell Lymphoma	Lymphoma
NYU	NYU/NIO_NYU_649/4/patches/NIO_NYU_649-4-4000_4000_0_0.tif	NIO_NYU_649	4	lymphoma	0	0	True Positive	True	0.9590145	0.040985473	Diffuse Large B-Cell Lymphoma	Lymphoma
NYU	NYU/NIO_NYU_649/4/patches/NIO_NYU_649-4-4000_2000_300_300.tif	NIO_NYU_649	4	lymphoma	0	0	True Positive	True	0.98695534	0.013044643	Diffuse Large B-Cell Lymphoma	Lymphoma
NYU	NYU/NIO_NYU_649/4/patches/NIO_NYU_649-4-3000_4000_600_0.tif	NIO_NYU_649	4	lymphoma	0	0	True Positive	True	0.98354244	0.016457606	Diffuse Large B-Cell Lymphoma	Lymphoma
NYU	NYU/NIO_NYU_649/4/patches/NIO_NYU_649-4-3000_4000_300_300.tif	NIO_NYU_649	4	lymphoma	0	0	True Positive	True	0.970362	0.029637972	Diffuse Large B-Cell Lymphoma	Lymphoma
NYU	NYU/NIO_NYU_649/4/patches/NIO_NYU_649-4-2000_3000_300_0.tif	NIO_NYU_649	4	lymphoma	0	0	True Positive	True	0.9827309	0.017269041	Diffuse Large B-Cell Lymphoma	Lymphoma
NYU	NYU/NIO_NYU_649/4/patches/NIO_NYU_649-4-3000_2000_0_0.tif	NIO_NYU_649	4	lymphoma	0	0	True Positive	True	0.92693746	0.07306254	Diffuse Large B-Cell Lymphoma	Lymphoma
NYU	NYU/NIO_NYU_649/4/patches/NIO_NYU_649-4-2000_5000_300_0.tif	NIO_NYU_649	4	lymphoma	0	0	True Positive	True	0.8635214	0.13647857	Diffuse Large B-Cell Lymphoma	Lymphoma
NYU	NYU/NIO_NYU_649/4/patches/NIO_NYU_649-4-2000_5000_300_300.tif	NIO_NYU_649	4	lymphoma	0	0	True Positive	True	0.9346744	0.065325625	Diffuse Large B-Cell Lymphoma	Lymphoma
NYU	NYU/NIO_NYU_649/4/patches/NIO_NYU_649-4-2000_5000_300_600.tif	NIO_NYU_649	4	lymphoma	0	0	True Positive	True	0.92688197	0.073117994	Diffuse Large B-Cell Lymphoma	Lymphoma
NYU	NYU/NIO_NYU_649/4/patches/NIO_NYU_649-4-2000_5000_600_0.tif	NIO_NYU_649	4	lymphoma	0	0	True Positive	True	0.837149	0.16285105	Diffuse Large B-Cell Lymphoma	Lymphoma
NYU	NYU/NIO_NYU_649/4/patches/NIO_NYU_649-4-2000_5000_600_300.tif	NIO_NYU_649	4	lymphoma	0	0	True Positive	True	0.98725545	0.012744505	Diffuse Large B-Cell Lymphoma	Lymphoma
NYU	NYU/NIO_NYU_649/4/patches/NIO_NYU_649-4-3000_0_0_0.tif	NIO_NYU_649	4	lymphoma	0	0	True Positive	True	0.9480209	0.051979117	Diffuse Large B-Cell Lymphoma	Lymphoma
NYU	NYU/NIO_NYU_649/4/patches/NIO_NYU_649-4-3000_0_600_600.tif	NIO_NYU_649	4	lymphoma	0	0	True Positive	True	0.9108654	0.089134514	Diffuse Large B-Cell Lymphoma	Lymphoma
NYU	NYU/NIO_NYU_649/4/patches/NIO_NYU_649-4-3000_0_0_300.tif	NIO_NYU_649	4	lymphoma	0	0	True Positive	True	0.8860469	0.11395309	Diffuse Large B-Cell Lymphoma	Lymphoma
NYU	NYU/NIO_NYU_649/4/patches/NIO_NYU_649-4-4000_2000_300_0.tif	NIO_NYU_649	4	lymphoma	0	0	True Positive	True	0.9863063	0.013693753	Diffuse Large B-Cell Lymphoma	Lymphoma
NYU	NYU/NIO_NYU_649/4/patches/NIO_NYU_649-4-3000_0_0_600.tif	NIO_NYU_649	4	lymphoma	0	0	True Positive	True	0.88549954	0.11450045	Diffuse Large B-Cell Lymphoma	Lymphoma
NYU	NYU/NIO_NYU_649/4/patches/NIO_NYU_649-4-4000_4000_0_300.tif	NIO_NYU_649	4	lymphoma	0	0	True Positive	True	0.93588555	0.0641145	Diffuse Large B-Cell Lymphoma	Lymphoma
NYU	NYU/NIO_NYU_649/4/patches/NIO_NYU_649-4-5000_0_0_300.tif	NIO_NYU_649	4	lymphoma	0	0	True Positive	True	0.7871854	0.21281457	Diffuse Large B-Cell Lymphoma	Lymphoma
NYU	NYU/NIO_NYU_649/4/patches/NIO_NYU_649-4-3000_5000_600_600.tif	NIO_NYU_649	4	lymphoma	0	0	True Positive	True	0.89876175	0.10123825	Diffuse Large B-Cell Lymphoma	Lymphoma
NYU	NYU/NIO_NYU_649/4/patches/NIO_NYU_649-4-3000_5000_600_300.tif	NIO_NYU_649	4	lymphoma	0	0	True Positive	True	0.74948305	0.25051692	Diffuse Large B-Cell Lymphoma	Lymphoma
NYU	NYU/NIO_NYU_649/4/patches/NIO_NYU_649-4-3000_5000_600_0.tif	NIO_NYU_649	4	lymphoma	0	0	True Positive	True	0.8739214	0.12607862	Diffuse Large B-Cell Lymphoma	Lymphoma
NYU	NYU/NIO_NYU_649/4/patches/NIO_NYU_649-4-3000_5000_300_600.tif	NIO_NYU_649	4	lymphoma	0	0	True Positive	True	0.706061	0.29393902	Diffuse Large B-Cell Lymphoma	Lymphoma
NYU	NYU/NIO_NYU_649/4/patches/NIO_NYU_649-4-3000_5000_300_300.tif	NIO_NYU_649	4	lymphoma	0	0	True Positive	True	0.67353946	0.32646057	Diffuse Large B-Cell Lymphoma	Lymphoma
NYU	NYU/NIO_NYU_649/4/patches/NIO_NYU_649-4-3000_5000_0_600.tif	NIO_NYU_649	4	lymphoma	0	0	True Positive	True	0.90773404	0.09226599	Diffuse Large B-Cell Lymphoma	Lymphoma
NYU	NYU/NIO_NYU_649/4/patches/NIO_NYU_649-4-3000_5000_0_300.tif	NIO_NYU_649	4	lymphoma	0	0	True Positive	True	0.7004278	0.29957226	Diffuse Large B-Cell Lymphoma	Lymphoma
NYU	NYU/NIO_NYU_649/4/patches/NIO_NYU_649-4-3000_5000_0_0.tif	NIO_NYU_649	4	lymphoma	0	0	True Positive	True	0.79931515	0.20068479	Diffuse Large B-Cell Lymphoma	Lymphoma
NYU	NYU/NIO_NYU_649/4/patches/NIO_NYU_649-4-3000_4000_600_600.tif	NIO_NYU_649	4	lymphoma	0	0	True Positive	True	0.9690214	0.030978648	Diffuse Large B-Cell Lymphoma	Lymphoma
NYU	NYU/NIO_NYU_649/4/patches/NIO_NYU_649-4-3000_4000_600_300.tif	NIO_NYU_649	4	lymphoma	0	0	True Positive	True	0.9947849	0.0052150814	Diffuse Large B-Cell Lymphoma	Lymphoma
NYU	NYU/NIO_NYU_649/4/patches/NIO_NYU_649-4-4000_1000_600_600.tif	NIO_NYU_649	4	lymphoma	0	0	True Positive	True	0.9476638	0.05233626	Diffuse Large B-Cell Lymphoma	Lymphoma
NYU	NYU/NIO_NYU_649/4/patches/NIO_NYU_649-4-4000_2000_0_300.tif	NIO_NYU_649	4	lymphoma	0	0	True Positive	True	0.9808889	0.019111067	Diffuse Large B-Cell Lymphoma	Lymphoma
NYU	NYU/NIO_NYU_649/4/patches/NIO_NYU_649-4-4000_4000_0_600.tif	NIO_NYU_649	4	lymphoma	0	0	True Positive	True	0.9449525	0.055047527	Diffuse Large B-Cell Lymphoma	Lymphoma
NYU	NYU/NIO_NYU_649/4/patches/NIO_NYU_649-4-3000_4000_300_600.tif	NIO_NYU_649	4	lymphoma	0	0	True Positive	True	0.9387564	0.061243568	Diffuse Large B-Cell Lymphoma	Lymphoma
NYU	NYU/NIO_NYU_649/4/patches/NIO_NYU_649-4-4000_4000_300_0.tif	NIO_NYU_649	4	lymphoma	0	0	True Positive	True	0.85120064	0.14879937	Diffuse Large B-Cell Lymphoma	Lymphoma
NYU	NYU/NIO_NYU_649/4/patches/NIO_NYU_649-4-4000_4000_600_300.tif	NIO_NYU_649	4	lymphoma	0	0	True Positive	True	0.6792616	0.3207384	Diffuse Large B-Cell Lymphoma	Lymphoma
NYU	NYU/NIO_NYU_649/4/patches/NIO_NYU_649-4-4000_4000_600_600.tif	NIO_NYU_649	4	lymphoma	0	0	True Positive	True	0.71495193	0.28504804	Diffuse Large B-Cell Lymphoma	Lymphoma
NYU	NYU/NIO_NYU_649/4/patches/NIO_NYU_649-4-4000_5000_0_300.tif	NIO_NYU_649	4	lymphoma	0	0	True Positive	True	0.63574207	0.36425793	Diffuse Large B-Cell Lymphoma	Lymphoma
NYU	NYU/NIO_NYU_649/4/patches/NIO_NYU_649-4-4000_5000_0_600.tif	NIO_NYU_649	4	lymphoma	0	0	True Positive	True	0.8403518	0.1596482	Diffuse Large B-Cell Lymphoma	Lymphoma
NYU	NYU/NIO_NYU_649/4/patches/NIO_NYU_649-4-4000_5000_300_0.tif	NIO_NYU_649	4	lymphoma	0	0	True Positive	True	0.9203751	0.0796249	Diffuse Large B-Cell Lymphoma	Lymphoma
NYU	NYU/NIO_NYU_649/4/patches/NIO_NYU_649-4-4000_5000_300_600.tif	NIO_NYU_649	4	lymphoma	0	0	True Positive	True	0.9180184	0.08198158	Diffuse Large B-Cell Lymphoma	Lymphoma
NYU	NYU/NIO_NYU_649/4/patches/NIO_NYU_649-4-4000_2000_0_600.tif	NIO_NYU_649	4	lymphoma	0	0	True Positive	True	0.9331826	0.06681736	Diffuse Large B-Cell Lymphoma	Lymphoma
NYU	NYU/NIO_NYU_649/4/patches/NIO_NYU_649-4-4000_5000_600_0.tif	NIO_NYU_649	4	lymphoma	0	0	True Positive	True	0.97699696	0.023003096	Diffuse Large B-Cell Lymphoma	Lymphoma
NYU	NYU/NIO_NYU_649/4/patches/NIO_NYU_649-4-4000_5000_600_300.tif	NIO_NYU_649	4	lymphoma	0	0	True Positive	True	0.95573616	0.044263903	Diffuse Large B-Cell Lymphoma	Lymphoma
NYU	NYU/NIO_NYU_649/4/patches/NIO_NYU_649-4-4000_5000_600_600.tif	NIO_NYU_649	4	lymphoma	0	0	True Positive	True	0.9832855	0.016714513	Diffuse Large B-Cell Lymphoma	Lymphoma
NYU	NYU/NIO_NYU_649/4/patches/NIO_NYU_649-4-5000_0_0_0.tif	NIO_NYU_649	4	lymphoma	0	0	True Positive	True	0.6660227	0.33397728	Diffuse Large B-Cell Lymphoma	Lymphoma
NYU	NYU/NIO_NYU_649/4/patches/NIO_NYU_649-4-4000_5000_300_300.tif	NIO_NYU_649	4	lymphoma	0	0	True Positive	True	0.85639113	0.14360887	Diffuse Large B-Cell Lymphoma	Lymphoma
NYU	NYU/NIO_NYU_649/4/patches/NIO_NYU_649-4-3000_0_300_0.tif	NIO_NYU_649	4	lymphoma	0	0	True Positive	True	0.9581675	0.04183249	Diffuse Large B-Cell Lymphoma	Lymphoma
NYU	NYU/NIO_NYU_649/4/patches/NIO_NYU_649-4-2000_5000_600_600.tif	NIO_NYU_649	4	lymphoma	0	0	True Positive	True	0.9109424	0.08905762	Diffuse Large B-Cell Lymphoma	Lymphoma
NYU	NYU/NIO_NYU_649/4/patches/NIO_NYU_649-4-3000_3000_0_600.tif	NIO_NYU_649	4	lymphoma	0	0	True Positive	True	0.9804528	0.019547233	Diffuse Large B-Cell Lymphoma	Lymphoma
NYU	NYU/NIO_NYU_649/4/patches/NIO_NYU_649-4-2000_4000_300_300.tif	NIO_NYU_649	4	lymphoma	0	0	True Positive	True	0.7533701	0.24662991	Diffuse Large B-Cell Lymphoma	Lymphoma
NYU	NYU/NIO_NYU_649/4/patches/NIO_NYU_649-4-2000_4000_300_0.tif	NIO_NYU_649	4	lymphoma	0	0	True Positive	True	0.9575597	0.04244027	Diffuse Large B-Cell Lymphoma	Lymphoma
NYU	NYU/NIO_NYU_649/4/patches/NIO_NYU_649-4-2000_4000_0_600.tif	NIO_NYU_649	4	lymphoma	0	0	True Positive	True	0.9643765	0.035623446	Diffuse Large B-Cell Lymphoma	Lymphoma
NYU	NYU/NIO_NYU_649/4/patches/NIO_NYU_649-4-2000_4000_0_300.tif	NIO_NYU_649	4	lymphoma	0	0	True Positive	True	0.96145934	0.038540654	Diffuse Large B-Cell Lymphoma	Lymphoma
NYU	NYU/NIO_NYU_649/4/patches/NIO_NYU_649-4-2000_4000_0_0.tif	NIO_NYU_649	4	lymphoma	0	0	True Positive	True	0.9576039	0.042396083	Diffuse Large B-Cell Lymphoma	Lymphoma
NYU	NYU/NIO_NYU_649/4/patches/NIO_NYU_649-4-2000_3000_600_600.tif	NIO_NYU_649	4	lymphoma	0	0	True Positive	True	0.94607323	0.053926796	Diffuse Large B-Cell Lymphoma	Lymphoma
NYU	NYU/NIO_NYU_649/4/patches/NIO_NYU_649-4-2000_3000_600_300.tif	NIO_NYU_649	4	lymphoma	0	0	True Positive	True	0.9891338	0.010866291	Diffuse Large B-Cell Lymphoma	Lymphoma
NYU	NYU/NIO_NYU_649/4/patches/NIO_NYU_649-4-2000_3000_600_0.tif	NIO_NYU_649	4	lymphoma	0	0	True Positive	True	0.965425	0.03457495	Diffuse Large B-Cell Lymphoma	Lymphoma
NYU	NYU/NIO_NYU_649/4/patches/NIO_NYU_649-4-2000_3000_300_600.tif	NIO_NYU_649	4	lymphoma	0	0	True Positive	True	0.97292006	0.027079986	Diffuse Large B-Cell Lymphoma	Lymphoma
NYU	NYU/NIO_NYU_649/4/patches/NIO_NYU_649-4-2000_3000_300_300.tif	NIO_NYU_649	4	lymphoma	0	0	True Positive	True	0.947589	0.052411053	Diffuse Large B-Cell Lymphoma	Lymphoma
NYU	NYU/NIO_NYU_649/4/patches/NIO_NYU_649-4-3000_0_600_300.tif	NIO_NYU_649	4	lymphoma	0	0	True Positive	True	0.93803364	0.061966293	Diffuse Large B-Cell Lymphoma	Lymphoma
NYU	NYU/NIO_NYU_649/4/patches/NIO_NYU_649-4-3000_1000_0_0.tif	NIO_NYU_649	4	lymphoma	0	0	True Positive	True	0.9278439	0.07215605	Diffuse Large B-Cell Lymphoma	Lymphoma
NYU	NYU/NIO_NYU_649/4/patches/NIO_NYU_649-4-3000_4000_300_0.tif	NIO_NYU_649	4	lymphoma	0	0	True Positive	True	0.98069865	0.019301325	Diffuse Large B-Cell Lymphoma	Lymphoma
NYU	NYU/NIO_NYU_649/4/patches/NIO_NYU_649-4-3000_3000_600_300.tif	NIO_NYU_649	4	lymphoma	0	0	True Positive	True	0.98460686	0.015393213	Diffuse Large B-Cell Lymphoma	Lymphoma
NYU	NYU/NIO_NYU_649/4/patches/NIO_NYU_649-4-3000_3000_300_0.tif	NIO_NYU_649	4	lymphoma	0	0	True Positive	True	0.9619501	0.03804985	Diffuse Large B-Cell Lymphoma	Lymphoma
NYU	NYU/NIO_NYU_649/4/patches/NIO_NYU_649-4-3000_3000_300_300.tif	NIO_NYU_649	4	lymphoma	0	0	True Positive	True	0.9814554	0.018544665	Diffuse Large B-Cell Lymphoma	Lymphoma
NYU	NYU/NIO_NYU_649/4/patches/NIO_NYU_649-4-3000_3000_300_600.tif	NIO_NYU_649	4	lymphoma	0	0	True Positive	True	0.9823002	0.017699767	Diffuse Large B-Cell Lymphoma	Lymphoma
NYU	NYU/NIO_NYU_649/4/patches/NIO_NYU_649-4-3000_2000_0_600.tif	NIO_NYU_649	4	lymphoma	0	0	True Positive	True	0.96821064	0.031789325	Diffuse Large B-Cell Lymphoma	Lymphoma
NYU	NYU/NIO_NYU_649/4/patches/NIO_NYU_649-4-3000_2000_300_300.tif	NIO_NYU_649	4	lymphoma	0	0	True Positive	True	0.99335665	0.00664328	Diffuse Large B-Cell Lymphoma	Lymphoma
NYU	NYU/NIO_NYU_649/4/patches/NIO_NYU_649-4-3000_2000_300_600.tif	NIO_NYU_649	4	lymphoma	0	0	True Positive	True	0.8944211	0.10557893	Diffuse Large B-Cell Lymphoma	Lymphoma
NYU	NYU/NIO_NYU_649/4/patches/NIO_NYU_649-4-3000_2000_600_0.tif	NIO_NYU_649	4	lymphoma	0	0	True Positive	True	0.9459213	0.054078642	Diffuse Large B-Cell Lymphoma	Lymphoma
NYU	NYU/NIO_NYU_649/4/patches/NIO_NYU_649-4-3000_2000_600_300.tif	NIO_NYU_649	4	lymphoma	0	0	True Positive	True	0.9885888	0.01141123	Diffuse Large B-Cell Lymphoma	Lymphoma
NYU	NYU/NIO_NYU_649/4/patches/NIO_NYU_649-4-3000_2000_600_600.tif	NIO_NYU_649	4	lymphoma	0	0	True Positive	True	0.9954875	0.0045124567	Diffuse Large B-Cell Lymphoma	Lymphoma
NYU	NYU/NIO_NYU_649/4/patches/NIO_NYU_649-4-2000_4000_300_600.tif	NIO_NYU_649	4	lymphoma	0	0	True Positive	True	0.8549205	0.14507952	Diffuse Large B-Cell Lymphoma	Lymphoma
NYU	NYU/NIO_NYU_649/4/patches/NIO_NYU_649-4-3000_3000_0_0.tif	NIO_NYU_649	4	lymphoma	0	0	True Positive	True	0.94681877	0.05318126	Diffuse Large B-Cell Lymphoma	Lymphoma
NYU	NYU/NIO_NYU_649/4/patches/NIO_NYU_649-4-3000_4000_0_600.tif	NIO_NYU_649	4	lymphoma	0	0	True Positive	True	0.83206886	0.16793111	Diffuse Large B-Cell Lymphoma	Lymphoma
NYU	NYU/NIO_NYU_649/4/patches/NIO_NYU_649-4-3000_4000_0_300.tif	NIO_NYU_649	4	lymphoma	0	0	True Positive	True	0.9752695	0.024730548	Diffuse Large B-Cell Lymphoma	Lymphoma
NYU	NYU/NIO_NYU_649/4/patches/NIO_NYU_649-4-3000_4000_0_0.tif	NIO_NYU_649	4	lymphoma	0	0	True Positive	True	0.9953306	0.0046694004	Diffuse Large B-Cell Lymphoma	Lymphoma
NYU	NYU/NIO_NYU_649/4/patches/NIO_NYU_649-4-3000_1000_0_300.tif	NIO_NYU_649	4	lymphoma	0	0	True Positive	True	0.85780966	0.14219037	Diffuse Large B-Cell Lymphoma	Lymphoma
NYU	NYU/NIO_NYU_649/4/patches/NIO_NYU_649-4-3000_3000_600_600.tif	NIO_NYU_649	4	lymphoma	0	0	True Positive	True	0.98178184	0.0182182	Diffuse Large B-Cell Lymphoma	Lymphoma
NYU	NYU/NIO_NYU_649/4/patches/NIO_NYU_649-4-3000_3000_600_0.tif	NIO_NYU_649	4	lymphoma	0	0	True Positive	True	0.94658643	0.053413637	Diffuse Large B-Cell Lymphoma	Lymphoma
NYU	NYU/NIO_NYU_649/4/patches/NIO_NYU_649-4-3000_3000_0_300.tif	NIO_NYU_649	4	lymphoma	0	0	True Positive	True	0.967842	0.032157943	Diffuse Large B-Cell Lymphoma	Lymphoma
NYU	NYU/NIO_NYU_649/4/patches/NIO_NYU_649-4-2000_4000_600_300.tif	NIO_NYU_649	4	lymphoma	0	0	True Positive	True	0.80089355	0.19910641	Diffuse Large B-Cell Lymphoma	Lymphoma
NYU	NYU/NIO_NYU_649/4/patches/NIO_NYU_649-4-2000_4000_600_0.tif	NIO_NYU_649	4	lymphoma	0	0	True Positive	True	0.99410397	0.0058960407	Diffuse Large B-Cell Lymphoma	Lymphoma
NYU	NYU/NIO_NYU_649/4/patches/NIO_NYU_649-4-2000_5000_0_0.tif	NIO_NYU_649	4	lymphoma	0	0	True Positive	True	0.9246799	0.07532011	Diffuse Large B-Cell Lymphoma	Lymphoma
NYU	NYU/NIO_NYU_649/4/patches/NIO_NYU_649-4-2000_4000_600_600.tif	NIO_NYU_649	4	lymphoma	0	0	True Positive	True	0.8555672	0.14443275	Diffuse Large B-Cell Lymphoma	Lymphoma
NYU	NYU/NIO_NYU_649/4/patches/NIO_NYU_649-4-2000_5000_0_300.tif	NIO_NYU_649	4	lymphoma	0	0	True Positive	True	0.96586597	0.034134053	Diffuse Large B-Cell Lymphoma	Lymphoma
NYU	NYU/NIO_NYU_649/4/patches/NIO_NYU_649-4-2000_5000_0_600.tif	NIO_NYU_649	4	lymphoma	0	0	True Positive	True	0.9145923	0.08540765	Diffuse Large B-Cell Lymphoma	Lymphoma
NYU	NYU/NIO_NYU_649/4/patches/NIO_NYU_649-4-3000_0_600_0.tif	NIO_NYU_649	4	lymphoma	0	0	True Positive	True	0.6806599	0.31934014	Diffuse Large B-Cell Lymphoma	Lymphoma
NYU	NYU/NIO_NYU_649/4/patches/NIO_NYU_649-4-3000_0_300_600.tif	NIO_NYU_649	4	lymphoma	0	0	True Positive	True	0.80636424	0.19363578	Diffuse Large B-Cell Lymphoma	Lymphoma
NYU	NYU/NIO_NYU_649/4/patches/NIO_NYU_649-4-3000_0_300_300.tif	NIO_NYU_649	4	lymphoma	0	0	True Positive	True	0.824461	0.175539	Diffuse Large B-Cell Lymphoma	Lymphoma
NYU	NYU/NIO_NYU_689/24/patches/NIO_NYU_689-24-3000_1000_600_0.tif	NIO_NYU_689	24	no_lymphoma	1	1	True Negative	True	0.072768606	0.92723143	Oligodendroglioma IDH-mutant 1p/19q-codel CNS WHO Grade 3	Diffuse LGG
NYU	NYU/NIO_NYU_689/24/patches/NIO_NYU_689-24-3000_1000_600_300.tif	NIO_NYU_689	24	no_lymphoma	1	1	True Negative	True	0.07126172	0.92873824	Oligodendroglioma IDH-mutant 1p/19q-codel CNS WHO Grade 3	Diffuse LGG
NYU	NYU/NIO_NYU_689/24/patches/NIO_NYU_689-24-3000_1000_600_600.tif	NIO_NYU_689	24	no_lymphoma	1	1	True Negative	True	0.050668973	0.94933105	Oligodendroglioma IDH-mutant 1p/19q-codel CNS WHO Grade 3	Diffuse LGG
NYU	NYU/NIO_NYU_689/24/patches/NIO_NYU_689-24-3000_2000_0_0.tif	NIO_NYU_689	24	no_lymphoma	1	1	True Negative	True	0.0095232865	0.9904767	Oligodendroglioma IDH-mutant 1p/19q-codel CNS WHO Grade 3	Diffuse LGG
NYU	NYU/NIO_NYU_689/24/patches/NIO_NYU_689-24-3000_2000_0_300.tif	NIO_NYU_689	24	no_lymphoma	1	1	True Negative	True	0.010266097	0.9897339	Oligodendroglioma IDH-mutant 1p/19q-codel CNS WHO Grade 3	Diffuse LGG
NYU	NYU/NIO_NYU_689/24/patches/NIO_NYU_689-24-3000_2000_0_600.tif	NIO_NYU_689	24	no_lymphoma	1	1	True Negative	True	0.011239839	0.98876023	Oligodendroglioma IDH-mutant 1p/19q-codel CNS WHO Grade 3	Diffuse LGG
NYU	NYU/NIO_NYU_689/24/patches/NIO_NYU_689-24-3000_2000_300_600.tif	NIO_NYU_689	24	no_lymphoma	1	1	True Negative	True	0.0060289684	0.9939711	Oligodendroglioma IDH-mutant 1p/19q-codel CNS WHO Grade 3	Diffuse LGG
NYU	NYU/NIO_NYU_689/24/patches/NIO_NYU_689-24-3000_2000_300_300.tif	NIO_NYU_689	24	no_lymphoma	1	1	True Negative	True	0.019268679	0.9807313	Oligodendroglioma IDH-mutant 1p/19q-codel CNS WHO Grade 3	Diffuse LGG
NYU	NYU/NIO_NYU_689/24/patches/NIO_NYU_689-24-2000_1000_600_300.tif	NIO_NYU_689	24	no_lymphoma	1	1	True Negative	True	0.029372284	0.97062767	Oligodendroglioma IDH-mutant 1p/19q-codel CNS WHO Grade 3	Diffuse LGG
NYU	NYU/NIO_NYU_689/24/patches/NIO_NYU_689-24-3000_2000_600_0.tif	NIO_NYU_689	24	no_lymphoma	1	1	True Negative	True	0.030566528	0.9694335	Oligodendroglioma IDH-mutant 1p/19q-codel CNS WHO Grade 3	Diffuse LGG
NYU	NYU/NIO_NYU_689/24/patches/NIO_NYU_689-24-3000_2000_600_300.tif	NIO_NYU_689	24	no_lymphoma	1	1	True Negative	True	0.019933198	0.9800668	Oligodendroglioma IDH-mutant 1p/19q-codel CNS WHO Grade 3	Diffuse LGG
NYU	NYU/NIO_NYU_689/24/patches/NIO_NYU_689-24-3000_2000_600_600.tif	NIO_NYU_689	24	no_lymphoma	1	1	True Negative	True	0.0064588827	0.9935411	Oligodendroglioma IDH-mutant 1p/19q-codel CNS WHO Grade 3	Diffuse LGG
NYU	NYU/NIO_NYU_689/24/patches/NIO_NYU_689-24-1000_0_300_600.tif	NIO_NYU_689	24	no_lymphoma	1	1	True Negative	True	0.027323226	0.9726768	Oligodendroglioma IDH-mutant 1p/19q-codel CNS WHO Grade 3	Diffuse LGG
NYU	NYU/NIO_NYU_689/24/patches/NIO_NYU_689-24-3000_2000_300_0.tif	NIO_NYU_689	24	no_lymphoma	1	1	True Negative	True	0.016078468	0.9839215	Oligodendroglioma IDH-mutant 1p/19q-codel CNS WHO Grade 3	Diffuse LGG
NYU	NYU/NIO_NYU_689/24/patches/NIO_NYU_689-24-2000_1000_300_600.tif	NIO_NYU_689	24	no_lymphoma	1	1	True Negative	True	0.10925579	0.89074427	Oligodendroglioma IDH-mutant 1p/19q-codel CNS WHO Grade 3	Diffuse LGG
NYU	NYU/NIO_NYU_689/24/patches/NIO_NYU_689-24-1000_1000_300_0.tif	NIO_NYU_689	24	no_lymphoma	1	1	True Negative	True	0.024407519	0.97559255	Oligodendroglioma IDH-mutant 1p/19q-codel CNS WHO Grade 3	Diffuse LGG
NYU	NYU/NIO_NYU_689/24/patches/NIO_NYU_689-24-1000_1000_0_600.tif	NIO_NYU_689	24	no_lymphoma	1	1	True Negative	True	0.11235706	0.887643	Oligodendroglioma IDH-mutant 1p/19q-codel CNS WHO Grade 3	Diffuse LGG
NYU	NYU/NIO_NYU_689/24/patches/NIO_NYU_689-24-1000_0_600_0.tif	NIO_NYU_689	24	no_lymphoma	1	1	True Negative	True	0.08193755	0.9180624	Oligodendroglioma IDH-mutant 1p/19q-codel CNS WHO Grade 3	Diffuse LGG
NYU	NYU/NIO_NYU_689/24/patches/NIO_NYU_689-24-1000_1000_300_300.tif	NIO_NYU_689	24	no_lymphoma	1	1	True Negative	True	0.02980115	0.97019887	Oligodendroglioma IDH-mutant 1p/19q-codel CNS WHO Grade 3	Diffuse LGG
NYU	NYU/NIO_NYU_689/24/patches/NIO_NYU_689-24-1000_1000_600_0.tif	NIO_NYU_689	24	no_lymphoma	1	1	True Negative	True	0.022993974	0.977006	Oligodendroglioma IDH-mutant 1p/19q-codel CNS WHO Grade 3	Diffuse LGG
NYU	NYU/NIO_NYU_689/24/patches/NIO_NYU_689-24-1000_2000_300_0.tif	NIO_NYU_689	24	no_lymphoma	1	1	True Negative	True	0.051245544	0.9487545	Oligodendroglioma IDH-mutant 1p/19q-codel CNS WHO Grade 3	Diffuse LGG
NYU	NYU/NIO_NYU_689/24/patches/NIO_NYU_689-24-1000_1000_600_300.tif	NIO_NYU_689	24	no_lymphoma	1	1	True Negative	True	0.042473312	0.9575267	Oligodendroglioma IDH-mutant 1p/19q-codel CNS WHO Grade 3	Diffuse LGG
NYU	NYU/NIO_NYU_689/24/patches/NIO_NYU_689-24-1000_1000_600_600.tif	NIO_NYU_689	24	no_lymphoma	1	1	True Negative	True	0.048751652	0.9512483	Oligodendroglioma IDH-mutant 1p/19q-codel CNS WHO Grade 3	Diffuse LGG
NYU	NYU/NIO_NYU_689/24/patches/NIO_NYU_689-24-1000_2000_0_0.tif	NIO_NYU_689	24	no_lymphoma	1	1	True Negative	True	0.020404307	0.97959566	Oligodendroglioma IDH-mutant 1p/19q-codel CNS WHO Grade 3	Diffuse LGG
NYU	NYU/NIO_NYU_689/24/patches/NIO_NYU_689-24-1000_2000_0_300.tif	NIO_NYU_689	24	no_lymphoma	1	1	True Negative	True	0.005120886	0.9948791	Oligodendroglioma IDH-mutant 1p/19q-codel CNS WHO Grade 3	Diffuse LGG
NYU	NYU/NIO_NYU_689/24/patches/NIO_NYU_689-24-1000_1000_0_300.tif	NIO_NYU_689	24	no_lymphoma	1	1	True Negative	True	0.109079845	0.8909201	Oligodendroglioma IDH-mutant 1p/19q-codel CNS WHO Grade 3	Diffuse LGG
NYU	NYU/NIO_NYU_689/24/patches/NIO_NYU_689-24-1000_1000_0_0.tif	NIO_NYU_689	24	no_lymphoma	1	1	True Negative	True	0.058642764	0.9413572	Oligodendroglioma IDH-mutant 1p/19q-codel CNS WHO Grade 3	Diffuse LGG
NYU	NYU/NIO_NYU_689/24/patches/NIO_NYU_689-24-1000_0_600_600.tif	NIO_NYU_689	24	no_lymphoma	1	1	True Negative	True	0.011122751	0.98887724	Oligodendroglioma IDH-mutant 1p/19q-codel CNS WHO Grade 3	Diffuse LGG
NYU	NYU/NIO_NYU_689/24/patches/NIO_NYU_689-24-1000_0_600_300.tif	NIO_NYU_689	24	no_lymphoma	1	1	True Negative	True	0.04968066	0.9503194	Oligodendroglioma IDH-mutant 1p/19q-codel CNS WHO Grade 3	Diffuse LGG
NYU	NYU/NIO_NYU_689/24/patches/NIO_NYU_689-24-1000_0_300_300.tif	NIO_NYU_689	24	no_lymphoma	1	1	True Negative	True	0.10759309	0.8924069	Oligodendroglioma IDH-mutant 1p/19q-codel CNS WHO Grade 3	Diffuse LGG
NYU	NYU/NIO_NYU_689/24/patches/NIO_NYU_689-24-1000_1000_300_600.tif	NIO_NYU_689	24	no_lymphoma	1	1	True Negative	True	0.02004992	0.9799501	Oligodendroglioma IDH-mutant 1p/19q-codel CNS WHO Grade 3	Diffuse LGG
NYU	NYU/NIO_NYU_689/24/patches/NIO_NYU_689-24-1000_0_300_0.tif	NIO_NYU_689	24	no_lymphoma	1	1	True Negative	True	0.047144815	0.95285517	Oligodendroglioma IDH-mutant 1p/19q-codel CNS WHO Grade 3	Diffuse LGG
NYU	NYU/NIO_NYU_689/24/patches/NIO_NYU_689-24-1000_2000_300_600.tif	NIO_NYU_689	24	no_lymphoma	1	1	True Negative	True	0.032470606	0.9675294	Oligodendroglioma IDH-mutant 1p/19q-codel CNS WHO Grade 3	Diffuse LGG
NYU	NYU/NIO_NYU_689/24/patches/NIO_NYU_689-24-1000_0_0_300.tif	NIO_NYU_689	24	no_lymphoma	1	1	True Negative	True	0.040837232	0.9591627	Oligodendroglioma IDH-mutant 1p/19q-codel CNS WHO Grade 3	Diffuse LGG
NYU	NYU/NIO_NYU_689/24/patches/NIO_NYU_689-24-2000_0_300_600.tif	NIO_NYU_689	24	no_lymphoma	1	1	True Negative	True	0.21058963	0.7894104	Oligodendroglioma IDH-mutant 1p/19q-codel CNS WHO Grade 3	Diffuse LGG
NYU	NYU/NIO_NYU_689/24/patches/NIO_NYU_689-24-2000_0_0_600.tif	NIO_NYU_689	24	no_lymphoma	1	1	True Negative	True	0.090995975	0.90900403	Oligodendroglioma IDH-mutant 1p/19q-codel CNS WHO Grade 3	Diffuse LGG
NYU	NYU/NIO_NYU_689/24/patches/NIO_NYU_689-24-2000_0_0_300.tif	NIO_NYU_689	24	no_lymphoma	1	1	True Negative	True	0.28975633	0.7102437	Oligodendroglioma IDH-mutant 1p/19q-codel CNS WHO Grade 3	Diffuse LGG
NYU	NYU/NIO_NYU_689/24/patches/NIO_NYU_689-24-2000_0_0_0.tif	NIO_NYU_689	24	no_lymphoma	1	1	True Negative	True	0.05731726	0.9426828	Oligodendroglioma IDH-mutant 1p/19q-codel CNS WHO Grade 3	Diffuse LGG
NYU	NYU/NIO_NYU_689/24/patches/NIO_NYU_689-24-2000_0_300_300.tif	NIO_NYU_689	24	no_lymphoma	1	1	True Negative	True	0.030274129	0.9697259	Oligodendroglioma IDH-mutant 1p/19q-codel CNS WHO Grade 3	Diffuse LGG
NYU	NYU/NIO_NYU_689/24/patches/NIO_NYU_689-24-2000_0_600_600.tif	NIO_NYU_689	24	no_lymphoma	1	1	True Negative	True	0.08789058	0.9121094	Oligodendroglioma IDH-mutant 1p/19q-codel CNS WHO Grade 3	Diffuse LGG
NYU	NYU/NIO_NYU_689/24/patches/NIO_NYU_689-24-2000_1000_300_300.tif	NIO_NYU_689	24	no_lymphoma	1	1	True Negative	True	0.033473887	0.96652615	Oligodendroglioma IDH-mutant 1p/19q-codel CNS WHO Grade 3	Diffuse LGG
NYU	NYU/NIO_NYU_689/24/patches/NIO_NYU_689-24-1000_2000_300_300.tif	NIO_NYU_689	24	no_lymphoma	1	1	True Negative	True	0.037740707	0.9622593	Oligodendroglioma IDH-mutant 1p/19q-codel CNS WHO Grade 3	Diffuse LGG
NYU	NYU/NIO_NYU_689/24/patches/NIO_NYU_689-24-1000_2000_0_600.tif	NIO_NYU_689	24	no_lymphoma	1	1	True Negative	True	0.081513435	0.9184866	Oligodendroglioma IDH-mutant 1p/19q-codel CNS WHO Grade 3	Diffuse LGG
NYU	NYU/NIO_NYU_689/24/patches/NIO_NYU_689-24-0_3000_300_600.tif	NIO_NYU_689	24	no_lymphoma	1	1	True Negative	True	0.028289475	0.97171056	Oligodendroglioma IDH-mutant 1p/19q-codel CNS WHO Grade 3	Diffuse LGG
NYU	NYU/NIO_NYU_689/24/patches/NIO_NYU_689-24-0_3000_600_0.tif	NIO_NYU_689	24	no_lymphoma	1	1	True Negative	True	0.047464926	0.9525351	Oligodendroglioma IDH-mutant 1p/19q-codel CNS WHO Grade 3	Diffuse LGG
NYU	NYU/NIO_NYU_689/24/patches/NIO_NYU_689-24-0_3000_600_300.tif	NIO_NYU_689	24	no_lymphoma	1	1	True Negative	True	0.030281926	0.96971804	Oligodendroglioma IDH-mutant 1p/19q-codel CNS WHO Grade 3	Diffuse LGG
NYU	NYU/NIO_NYU_689/24/patches/NIO_NYU_689-24-2000_1000_0_0.tif	NIO_NYU_689	24	no_lymphoma	1	1	True Negative	True	0.04769607	0.9523039	Oligodendroglioma IDH-mutant 1p/19q-codel CNS WHO Grade 3	Diffuse LGG
NYU	NYU/NIO_NYU_689/24/patches/NIO_NYU_689-24-2000_1000_0_300.tif	NIO_NYU_689	24	no_lymphoma	1	1	True Negative	True	0.013585491	0.9864145	Oligodendroglioma IDH-mutant 1p/19q-codel CNS WHO Grade 3	Diffuse LGG
NYU	NYU/NIO_NYU_689/24/patches/NIO_NYU_689-24-1000_0_0_600.tif	NIO_NYU_689	24	no_lymphoma	1	1	True Negative	True	0.0537236	0.9462764	Oligodendroglioma IDH-mutant 1p/19q-codel CNS WHO Grade 3	Diffuse LGG
NYU	NYU/NIO_NYU_689/24/patches/NIO_NYU_689-24-0_3000_600_600.tif	NIO_NYU_689	24	no_lymphoma	1	1	True Negative	True	0.04616004	0.9538399	Oligodendroglioma IDH-mutant 1p/19q-codel CNS WHO Grade 3	Diffuse LGG
NYU	NYU/NIO_NYU_689/24/patches/NIO_NYU_689-24-2000_1000_300_0.tif	NIO_NYU_689	24	no_lymphoma	1	1	True Negative	True	0.029889425	0.97011054	Oligodendroglioma IDH-mutant 1p/19q-codel CNS WHO Grade 3	Diffuse LGG
NYU	NYU/NIO_NYU_689/24/patches/NIO_NYU_689-24-1000_3000_600_600.tif	NIO_NYU_689	24	no_lymphoma	1	1	True Negative	True	0.024585549	0.97541445	Oligodendroglioma IDH-mutant 1p/19q-codel CNS WHO Grade 3	Diffuse LGG
NYU	NYU/NIO_NYU_689/24/patches/NIO_NYU_689-24-1000_3000_600_300.tif	NIO_NYU_689	24	no_lymphoma	1	1	True Negative	True	0.0233103	0.9766897	Oligodendroglioma IDH-mutant 1p/19q-codel CNS WHO Grade 3	Diffuse LGG
NYU	NYU/NIO_NYU_689/24/patches/NIO_NYU_689-24-1000_3000_600_0.tif	NIO_NYU_689	24	no_lymphoma	1	1	True Negative	True	0.07297875	0.92702127	Oligodendroglioma IDH-mutant 1p/19q-codel CNS WHO Grade 3	Diffuse LGG
NYU	NYU/NIO_NYU_689/24/patches/NIO_NYU_689-24-1000_3000_300_600.tif	NIO_NYU_689	24	no_lymphoma	1	1	True Negative	True	0.008307619	0.9916924	Oligodendroglioma IDH-mutant 1p/19q-codel CNS WHO Grade 3	Diffuse LGG
NYU	NYU/NIO_NYU_689/24/patches/NIO_NYU_689-24-1000_3000_300_300.tif	NIO_NYU_689	24	no_lymphoma	1	1	True Negative	True	0.046525378	0.95347464	Oligodendroglioma IDH-mutant 1p/19q-codel CNS WHO Grade 3	Diffuse LGG
NYU	NYU/NIO_NYU_689/24/patches/NIO_NYU_689-24-1000_3000_300_0.tif	NIO_NYU_689	24	no_lymphoma	1	1	True Negative	True	0.07276683	0.92723316	Oligodendroglioma IDH-mutant 1p/19q-codel CNS WHO Grade 3	Diffuse LGG
NYU	NYU/NIO_NYU_689/24/patches/NIO_NYU_689-24-1000_3000_0_600.tif	NIO_NYU_689	24	no_lymphoma	1	1	True Negative	True	0.08250475	0.9174953	Oligodendroglioma IDH-mutant 1p/19q-codel CNS WHO Grade 3	Diffuse LGG
NYU	NYU/NIO_NYU_689/24/patches/NIO_NYU_689-24-1000_3000_0_300.tif	NIO_NYU_689	24	no_lymphoma	1	1	True Negative	True	0.014476669	0.98552334	Oligodendroglioma IDH-mutant 1p/19q-codel CNS WHO Grade 3	Diffuse LGG
NYU	NYU/NIO_NYU_689/24/patches/NIO_NYU_689-24-1000_3000_0_0.tif	NIO_NYU_689	24	no_lymphoma	1	1	True Negative	True	0.056705803	0.9432942	Oligodendroglioma IDH-mutant 1p/19q-codel CNS WHO Grade 3	Diffuse LGG
NYU	NYU/NIO_NYU_689/24/patches/NIO_NYU_689-24-1000_2000_600_600.tif	NIO_NYU_689	24	no_lymphoma	1	1	True Negative	True	0.02272595	0.97727406	Oligodendroglioma IDH-mutant 1p/19q-codel CNS WHO Grade 3	Diffuse LGG
NYU	NYU/NIO_NYU_689/24/patches/NIO_NYU_689-24-3000_3000_600_300.tif	NIO_NYU_689	24	no_lymphoma	1	1	True Negative	True	0.004663037	0.99533695	Oligodendroglioma IDH-mutant 1p/19q-codel CNS WHO Grade 3	Diffuse LGG
NYU	NYU/NIO_NYU_689/24/patches/NIO_NYU_689-24-2000_0_600_300.tif	NIO_NYU_689	24	no_lymphoma	1	1	True Negative	True	0.02308416	0.9769158	Oligodendroglioma IDH-mutant 1p/19q-codel CNS WHO Grade 3	Diffuse LGG
NYU	NYU/NIO_NYU_689/24/patches/NIO_NYU_689-24-1000_0_0_0.tif	NIO_NYU_689	24	no_lymphoma	1	1	True Negative	True	0.12124933	0.8787506	Oligodendroglioma IDH-mutant 1p/19q-codel CNS WHO Grade 3	Diffuse LGG
NYU	NYU/NIO_NYU_689/24/patches/NIO_NYU_689-24-2000_1000_0_600.tif	NIO_NYU_689	24	no_lymphoma	1	1	True Negative	True	0.06920186	0.9307982	Oligodendroglioma IDH-mutant 1p/19q-codel CNS WHO Grade 3	Diffuse LGG
NYU	NYU/NIO_NYU_689/24/patches/NIO_NYU_689-24-3000_1000_300_600.tif	NIO_NYU_689	24	no_lymphoma	1	1	True Negative	True	0.030141994	0.969858	Oligodendroglioma IDH-mutant 1p/19q-codel CNS WHO Grade 3	Diffuse LGG
NYU	NYU/NIO_NYU_689/24/patches/NIO_NYU_689-24-0_0_600_600.tif	NIO_NYU_689	24	no_lymphoma	1	1	True Negative	True	0.008849479	0.9911505	Oligodendroglioma IDH-mutant 1p/19q-codel CNS WHO Grade 3	Diffuse LGG
NYU	NYU/NIO_NYU_689/24/patches/NIO_NYU_689-24-3000_3000_300_300.tif	NIO_NYU_689	24	no_lymphoma	1	1	True Negative	True	0.013442071	0.9865579	Oligodendroglioma IDH-mutant 1p/19q-codel CNS WHO Grade 3	Diffuse LGG
NYU	NYU/NIO_NYU_689/24/patches/NIO_NYU_689-24-0_3000_0_600.tif	NIO_NYU_689	24	no_lymphoma	1	1	True Negative	True	0.014171819	0.98582816	Oligodendroglioma IDH-mutant 1p/19q-codel CNS WHO Grade 3	Diffuse LGG
NYU	NYU/NIO_NYU_689/24/patches/NIO_NYU_689-24-0_3000_300_0.tif	NIO_NYU_689	24	no_lymphoma	1	1	True Negative	True	0.09759002	0.90241	Oligodendroglioma IDH-mutant 1p/19q-codel CNS WHO Grade 3	Diffuse LGG
NYU	NYU/NIO_NYU_689/24/patches/NIO_NYU_689-24-0_0_0_600.tif	NIO_NYU_689	24	no_lymphoma	1	1	True Negative	True	0.038268235	0.96173173	Oligodendroglioma IDH-mutant 1p/19q-codel CNS WHO Grade 3	Diffuse LGG
NYU	NYU/NIO_NYU_689/24/patches/NIO_NYU_689-24-0_0_300_0.tif	NIO_NYU_689	24	no_lymphoma	1	1	True Negative	True	0.38095066	0.6190494	Oligodendroglioma IDH-mutant 1p/19q-codel CNS WHO Grade 3	Diffuse LGG
NYU	NYU/NIO_NYU_689/24/patches/NIO_NYU_689-24-0_0_300_300.tif	NIO_NYU_689	24	no_lymphoma	1	1	True Negative	True	0.028987557	0.9710125	Oligodendroglioma IDH-mutant 1p/19q-codel CNS WHO Grade 3	Diffuse LGG
NYU	NYU/NIO_NYU_689/24/patches/NIO_NYU_689-24-0_0_300_600.tif	NIO_NYU_689	24	no_lymphoma	1	1	True Negative	True	0.030626683	0.96937335	Oligodendroglioma IDH-mutant 1p/19q-codel CNS WHO Grade 3	Diffuse LGG
NYU	NYU/NIO_NYU_689/24/patches/NIO_NYU_689-24-0_0_600_0.tif	NIO_NYU_689	24	no_lymphoma	1	1	True Negative	True	0.19683781	0.80316216	Oligodendroglioma IDH-mutant 1p/19q-codel CNS WHO Grade 3	Diffuse LGG
NYU	NYU/NIO_NYU_689/24/patches/NIO_NYU_689-24-0_0_600_300.tif	NIO_NYU_689	24	no_lymphoma	1	1	True Negative	True	0.019067451	0.9809326	Oligodendroglioma IDH-mutant 1p/19q-codel CNS WHO Grade 3	Diffuse LGG
NYU	NYU/NIO_NYU_689/24/patches/NIO_NYU_689-24-0_1000_0_0.tif	NIO_NYU_689	24	no_lymphoma	1	1	True Negative	True	0.023626415	0.97637355	Oligodendroglioma IDH-mutant 1p/19q-codel CNS WHO Grade 3	Diffuse LGG
NYU	NYU/NIO_NYU_689/24/patches/NIO_NYU_689-24-0_1000_0_300.tif	NIO_NYU_689	24	no_lymphoma	1	1	True Negative	True	0.044143807	0.95585614	Oligodendroglioma IDH-mutant 1p/19q-codel CNS WHO Grade 3	Diffuse LGG
NYU	NYU/NIO_NYU_689/24/patches/NIO_NYU_689-24-0_1000_0_600.tif	NIO_NYU_689	24	no_lymphoma	1	1	True Negative	True	0.09838892	0.90161115	Oligodendroglioma IDH-mutant 1p/19q-codel CNS WHO Grade 3	Diffuse LGG
NYU	NYU/NIO_NYU_689/24/patches/NIO_NYU_689-24-0_1000_300_0.tif	NIO_NYU_689	24	no_lymphoma	1	1	True Negative	True	0.06593231	0.9340677	Oligodendroglioma IDH-mutant 1p/19q-codel CNS WHO Grade 3	Diffuse LGG
NYU	NYU/NIO_NYU_689/24/patches/NIO_NYU_689-24-0_1000_300_300.tif	NIO_NYU_689	24	no_lymphoma	1	1	True Negative	True	0.017901897	0.98209816	Oligodendroglioma IDH-mutant 1p/19q-codel CNS WHO Grade 3	Diffuse LGG
NYU	NYU/NIO_NYU_689/24/patches/NIO_NYU_689-24-0_1000_300_600.tif	NIO_NYU_689	24	no_lymphoma	1	1	True Negative	True	0.07299067	0.9270094	Oligodendroglioma IDH-mutant 1p/19q-codel CNS WHO Grade 3	Diffuse LGG
NYU	NYU/NIO_NYU_689/24/patches/NIO_NYU_689-24-0_3000_300_300.tif	NIO_NYU_689	24	no_lymphoma	1	1	True Negative	True	0.016196966	0.98380303	Oligodendroglioma IDH-mutant 1p/19q-codel CNS WHO Grade 3	Diffuse LGG
NYU	NYU/NIO_NYU_689/24/patches/NIO_NYU_689-24-0_1000_600_0.tif	NIO_NYU_689	24	no_lymphoma	1	1	True Negative	True	0.05444964	0.9455504	Oligodendroglioma IDH-mutant 1p/19q-codel CNS WHO Grade 3	Diffuse LGG
NYU	NYU/NIO_NYU_689/24/patches/NIO_NYU_689-24-0_3000_0_300.tif	NIO_NYU_689	24	no_lymphoma	1	1	True Negative	True	0.011768906	0.9882311	Oligodendroglioma IDH-mutant 1p/19q-codel CNS WHO Grade 3	Diffuse LGG
NYU	NYU/NIO_NYU_689/24/patches/NIO_NYU_689-24-0_3000_0_0.tif	NIO_NYU_689	24	no_lymphoma	1	1	True Negative	True	0.06386856	0.9361314	Oligodendroglioma IDH-mutant 1p/19q-codel CNS WHO Grade 3	Diffuse LGG
NYU	NYU/NIO_NYU_689/24/patches/NIO_NYU_689-24-0_2000_600_600.tif	NIO_NYU_689	24	no_lymphoma	1	1	True Negative	True	0.066556856	0.9334431	Oligodendroglioma IDH-mutant 1p/19q-codel CNS WHO Grade 3	Diffuse LGG
NYU	NYU/NIO_NYU_689/24/patches/NIO_NYU_689-24-0_2000_600_300.tif	NIO_NYU_689	24	no_lymphoma	1	1	True Negative	True	0.007225919	0.992774	Oligodendroglioma IDH-mutant 1p/19q-codel CNS WHO Grade 3	Diffuse LGG
NYU	NYU/NIO_NYU_689/24/patches/NIO_NYU_689-24-0_2000_600_0.tif	NIO_NYU_689	24	no_lymphoma	1	1	True Negative	True	0.014029392	0.98597056	Oligodendroglioma IDH-mutant 1p/19q-codel CNS WHO Grade 3	Diffuse LGG
NYU	NYU/NIO_NYU_689/24/patches/NIO_NYU_689-24-0_0_0_300.tif	NIO_NYU_689	24	no_lymphoma	1	1	True Negative	True	0.023367424	0.9766326	Oligodendroglioma IDH-mutant 1p/19q-codel CNS WHO Grade 3	Diffuse LGG
NYU	NYU/NIO_NYU_689/24/patches/NIO_NYU_689-24-0_2000_300_600.tif	NIO_NYU_689	24	no_lymphoma	1	1	True Negative	True	0.026518358	0.97348166	Oligodendroglioma IDH-mutant 1p/19q-codel CNS WHO Grade 3	Diffuse LGG
NYU	NYU/NIO_NYU_689/24/patches/NIO_NYU_689-24-0_2000_300_0.tif	NIO_NYU_689	24	no_lymphoma	1	1	True Negative	True	0.012809541	0.9871904	Oligodendroglioma IDH-mutant 1p/19q-codel CNS WHO Grade 3	Diffuse LGG
NYU	NYU/NIO_NYU_689/24/patches/NIO_NYU_689-24-0_2000_0_600.tif	NIO_NYU_689	24	no_lymphoma	1	1	True Negative	True	0.03357437	0.9664256	Oligodendroglioma IDH-mutant 1p/19q-codel CNS WHO Grade 3	Diffuse LGG
NYU	NYU/NIO_NYU_689/24/patches/NIO_NYU_689-24-0_2000_0_300.tif	NIO_NYU_689	24	no_lymphoma	1	1	True Negative	True	0.015772194	0.9842278	Oligodendroglioma IDH-mutant 1p/19q-codel CNS WHO Grade 3	Diffuse LGG
NYU	NYU/NIO_NYU_689/24/patches/NIO_NYU_689-24-0_2000_0_0.tif	NIO_NYU_689	24	no_lymphoma	1	1	True Negative	True	0.02660194	0.97339803	Oligodendroglioma IDH-mutant 1p/19q-codel CNS WHO Grade 3	Diffuse LGG
NYU	NYU/NIO_NYU_689/24/patches/NIO_NYU_689-24-0_1000_600_600.tif	NIO_NYU_689	24	no_lymphoma	1	1	True Negative	True	0.024389654	0.9756104	Oligodendroglioma IDH-mutant 1p/19q-codel CNS WHO Grade 3	Diffuse LGG
NYU	NYU/NIO_NYU_689/24/patches/NIO_NYU_689-24-0_2000_300_300.tif	NIO_NYU_689	24	no_lymphoma	1	1	True Negative	True	0.029549181	0.9704508	Oligodendroglioma IDH-mutant 1p/19q-codel CNS WHO Grade 3	Diffuse LGG
NYU	NYU/NIO_NYU_689/24/patches/NIO_NYU_689-24-0_0_0_0.tif	NIO_NYU_689	24	no_lymphoma	1	1	True Negative	True	0.16451454	0.83548546	Oligodendroglioma IDH-mutant 1p/19q-codel CNS WHO Grade 3	Diffuse LGG
NYU	NYU/NIO_NYU_689/24/patches/NIO_NYU_689-24-0_1000_600_300.tif	NIO_NYU_689	24	no_lymphoma	1	1	True Negative	True	0.034982324	0.9650177	Oligodendroglioma IDH-mutant 1p/19q-codel CNS WHO Grade 3	Diffuse LGG
NYU	NYU/NIO_NYU_689/24/patches/NIO_NYU_689-24-3000_0_0_600.tif	NIO_NYU_689	24	no_lymphoma	1	1	True Negative	True	0.0143850865	0.9856149	Oligodendroglioma IDH-mutant 1p/19q-codel CNS WHO Grade 3	Diffuse LGG
NYU	NYU/NIO_NYU_689/24/patches/NIO_NYU_689-24-2000_3000_300_600.tif	NIO_NYU_689	24	no_lymphoma	1	1	True Negative	True	0.09390651	0.9060935	Oligodendroglioma IDH-mutant 1p/19q-codel CNS WHO Grade 3	Diffuse LGG
NYU	NYU/NIO_NYU_689/24/patches/NIO_NYU_689-24-2000_3000_600_0.tif	NIO_NYU_689	24	no_lymphoma	1	1	True Negative	True	0.03774294	0.9622571	Oligodendroglioma IDH-mutant 1p/19q-codel CNS WHO Grade 3	Diffuse LGG
NYU	NYU/NIO_NYU_689/24/patches/NIO_NYU_689-24-3000_3000_300_0.tif	NIO_NYU_689	24	no_lymphoma	1	1	True Negative	True	0.01232552	0.98767453	Oligodendroglioma IDH-mutant 1p/19q-codel CNS WHO Grade 3	Diffuse LGG
NYU	NYU/NIO_NYU_689/24/patches/NIO_NYU_689-24-3000_3000_0_600.tif	NIO_NYU_689	24	no_lymphoma	1	1	True Negative	True	0.019911775	0.9800882	Oligodendroglioma IDH-mutant 1p/19q-codel CNS WHO Grade 3	Diffuse LGG
NYU	NYU/NIO_NYU_689/24/patches/NIO_NYU_689-24-3000_3000_0_300.tif	NIO_NYU_689	24	no_lymphoma	1	1	True Negative	True	0.0034862526	0.9965138	Oligodendroglioma IDH-mutant 1p/19q-codel CNS WHO Grade 3	Diffuse LGG
NYU	NYU/NIO_NYU_689/24/patches/NIO_NYU_689-24-3000_3000_0_0.tif	NIO_NYU_689	24	no_lymphoma	1	1	True Negative	True	0.025323091	0.97467697	Oligodendroglioma IDH-mutant 1p/19q-codel CNS WHO Grade 3	Diffuse LGG
NYU	NYU/NIO_NYU_689/24/patches/NIO_NYU_689-24-3000_3000_300_600.tif	NIO_NYU_689	24	no_lymphoma	1	1	True Negative	True	0.004973864	0.9950262	Oligodendroglioma IDH-mutant 1p/19q-codel CNS WHO Grade 3	Diffuse LGG
NYU	NYU/NIO_NYU_689/24/patches/NIO_NYU_689-24-2000_1000_600_0.tif	NIO_NYU_689	24	no_lymphoma	1	1	True Negative	True	0.069302805	0.93069714	Oligodendroglioma IDH-mutant 1p/19q-codel CNS WHO Grade 3	Diffuse LGG
NYU	NYU/NIO_NYU_689/24/patches/NIO_NYU_689-24-3000_1000_300_0.tif	NIO_NYU_689	24	no_lymphoma	1	1	True Negative	True	0.05194351	0.9480565	Oligodendroglioma IDH-mutant 1p/19q-codel CNS WHO Grade 3	Diffuse LGG
NYU	NYU/NIO_NYU_689/24/patches/NIO_NYU_689-24-2000_1000_600_600.tif	NIO_NYU_689	24	no_lymphoma	1	1	True Negative	True	0.055247474	0.9447525	Oligodendroglioma IDH-mutant 1p/19q-codel CNS WHO Grade 3	Diffuse LGG
NYU	NYU/NIO_NYU_689/24/patches/NIO_NYU_689-24-2000_2000_0_0.tif	NIO_NYU_689	24	no_lymphoma	1	1	True Negative	True	0.090401925	0.90959805	Oligodendroglioma IDH-mutant 1p/19q-codel CNS WHO Grade 3	Diffuse LGG
NYU	NYU/NIO_NYU_689/24/patches/NIO_NYU_689-24-2000_2000_0_300.tif	NIO_NYU_689	24	no_lymphoma	1	1	True Negative	True	0.14276354	0.85723644	Oligodendroglioma IDH-mutant 1p/19q-codel CNS WHO Grade 3	Diffuse LGG
NYU	NYU/NIO_NYU_689/24/patches/NIO_NYU_689-24-2000_2000_0_600.tif	NIO_NYU_689	24	no_lymphoma	1	1	True Negative	True	0.18259086	0.8174091	Oligodendroglioma IDH-mutant 1p/19q-codel CNS WHO Grade 3	Diffuse LGG
NYU	NYU/NIO_NYU_689/24/patches/NIO_NYU_689-24-2000_2000_300_0.tif	NIO_NYU_689	24	no_lymphoma	1	1	True Negative	True	0.0691603	0.93083966	Oligodendroglioma IDH-mutant 1p/19q-codel CNS WHO Grade 3	Diffuse LGG
NYU	NYU/NIO_NYU_689/24/patches/NIO_NYU_689-24-2000_2000_300_600.tif	NIO_NYU_689	24	no_lymphoma	1	1	True Negative	True	0.22081274	0.77918726	Oligodendroglioma IDH-mutant 1p/19q-codel CNS WHO Grade 3	Diffuse LGG
NYU	NYU/NIO_NYU_689/24/patches/NIO_NYU_689-24-2000_2000_600_0.tif	NIO_NYU_689	24	no_lymphoma	1	1	True Negative	True	0.066568024	0.93343204	Oligodendroglioma IDH-mutant 1p/19q-codel CNS WHO Grade 3	Diffuse LGG
NYU	NYU/NIO_NYU_689/24/patches/NIO_NYU_689-24-2000_2000_600_600.tif	NIO_NYU_689	24	no_lymphoma	1	1	True Negative	True	0.028572813	0.9714272	Oligodendroglioma IDH-mutant 1p/19q-codel CNS WHO Grade 3	Diffuse LGG
NYU	NYU/NIO_NYU_689/24/patches/NIO_NYU_689-24-2000_3000_0_0.tif	NIO_NYU_689	24	no_lymphoma	1	1	True Negative	True	0.10811235	0.8918876	Oligodendroglioma IDH-mutant 1p/19q-codel CNS WHO Grade 3	Diffuse LGG
NYU	NYU/NIO_NYU_689/24/patches/NIO_NYU_689-24-2000_3000_0_300.tif	NIO_NYU_689	24	no_lymphoma	1	1	True Negative	True	0.069572575	0.93042743	Oligodendroglioma IDH-mutant 1p/19q-codel CNS WHO Grade 3	Diffuse LGG
NYU	NYU/NIO_NYU_689/24/patches/NIO_NYU_689-24-2000_3000_600_300.tif	NIO_NYU_689	24	no_lymphoma	1	1	True Negative	True	0.05383394	0.94616604	Oligodendroglioma IDH-mutant 1p/19q-codel CNS WHO Grade 3	Diffuse LGG
NYU	NYU/NIO_NYU_689/24/patches/NIO_NYU_689-24-2000_3000_600_600.tif	NIO_NYU_689	24	no_lymphoma	1	1	True Negative	True	0.18973158	0.8102684	Oligodendroglioma IDH-mutant 1p/19q-codel CNS WHO Grade 3	Diffuse LGG
NYU	NYU/NIO_NYU_689/24/patches/NIO_NYU_689-24-3000_0_0_300.tif	NIO_NYU_689	24	no_lymphoma	1	1	True Negative	True	0.018999549	0.9810004	Oligodendroglioma IDH-mutant 1p/19q-codel CNS WHO Grade 3	Diffuse LGG
NYU	NYU/NIO_NYU_689/24/patches/NIO_NYU_689-24-3000_0_300_0.tif	NIO_NYU_689	24	no_lymphoma	1	1	True Negative	True	0.033983532	0.9660165	Oligodendroglioma IDH-mutant 1p/19q-codel CNS WHO Grade 3	Diffuse LGG
NYU	NYU/NIO_NYU_689/24/patches/NIO_NYU_689-24-3000_1000_300_300.tif	NIO_NYU_689	24	no_lymphoma	1	1	True Negative	True	0.011149847	0.9888502	Oligodendroglioma IDH-mutant 1p/19q-codel CNS WHO Grade 3	Diffuse LGG
NYU	NYU/NIO_NYU_689/24/patches/NIO_NYU_689-24-3000_0_600_0.tif	NIO_NYU_689	24	no_lymphoma	1	1	True Negative	True	0.01948485	0.9805151	Oligodendroglioma IDH-mutant 1p/19q-codel CNS WHO Grade 3	Diffuse LGG
NYU	NYU/NIO_NYU_689/24/patches/NIO_NYU_689-24-3000_3000_600_0.tif	NIO_NYU_689	24	no_lymphoma	1	1	True Negative	True	0.009030178	0.99096984	Oligodendroglioma IDH-mutant 1p/19q-codel CNS WHO Grade 3	Diffuse LGG
NYU	NYU/NIO_NYU_689/24/patches/NIO_NYU_689-24-3000_0_600_300.tif	NIO_NYU_689	24	no_lymphoma	1	1	True Negative	True	0.02244204	0.977558	Oligodendroglioma IDH-mutant 1p/19q-codel CNS WHO Grade 3	Diffuse LGG
NYU	NYU/NIO_NYU_689/24/patches/NIO_NYU_689-24-3000_1000_0_0.tif	NIO_NYU_689	24	no_lymphoma	1	1	True Negative	True	0.032117944	0.9678821	Oligodendroglioma IDH-mutant 1p/19q-codel CNS WHO Grade 3	Diffuse LGG
NYU	NYU/NIO_NYU_689/24/patches/NIO_NYU_689-24-3000_1000_0_300.tif	NIO_NYU_689	24	no_lymphoma	1	1	True Negative	True	0.0039856266	0.99601436	Oligodendroglioma IDH-mutant 1p/19q-codel CNS WHO Grade 3	Diffuse LGG
NYU	NYU/NIO_NYU_689/24/patches/NIO_NYU_689-24-3000_1000_0_600.tif	NIO_NYU_689	24	no_lymphoma	1	1	True Negative	True	0.009992171	0.9900079	Oligodendroglioma IDH-mutant 1p/19q-codel CNS WHO Grade 3	Diffuse LGG
NYU	NYU/NIO_NYU_689/24/patches/NIO_NYU_689-24-2000_3000_300_300.tif	NIO_NYU_689	24	no_lymphoma	1	1	True Negative	True	0.12854716	0.87145287	Oligodendroglioma IDH-mutant 1p/19q-codel CNS WHO Grade 3	Diffuse LGG
NYU	NYU/NIO_NYU_689/24/patches/NIO_NYU_689-24-2000_3000_300_0.tif	NIO_NYU_689	24	no_lymphoma	1	1	True Negative	True	0.043961555	0.9560384	Oligodendroglioma IDH-mutant 1p/19q-codel CNS WHO Grade 3	Diffuse LGG
NYU	NYU/NIO_NYU_689/24/patches/NIO_NYU_689-24-2000_3000_0_600.tif	NIO_NYU_689	24	no_lymphoma	1	1	True Negative	True	0.017590648	0.98240936	Oligodendroglioma IDH-mutant 1p/19q-codel CNS WHO Grade 3	Diffuse LGG
NYU	NYU/NIO_NYU_689/24/patches/NIO_NYU_689-24-3000_0_600_600.tif	NIO_NYU_689	24	no_lymphoma	1	1	True Negative	True	0.010749149	0.9892509	Oligodendroglioma IDH-mutant 1p/19q-codel CNS WHO Grade 3	Diffuse LGG
NYU	NYU/NIO_NYU_689/24/patches/NIO_NYU_689-24-1000_2000_600_300.tif	NIO_NYU_689	24	no_lymphoma	1	1	True Negative	True	0.054817155	0.9451828	Oligodendroglioma IDH-mutant 1p/19q-codel CNS WHO Grade 3	Diffuse LGG
NYU	NYU/NIO_NYU_689/24/patches/NIO_NYU_689-24-1000_2000_600_0.tif	NIO_NYU_689	24	no_lymphoma	1	1	True Negative	True	0.14742473	0.85257524	Oligodendroglioma IDH-mutant 1p/19q-codel CNS WHO Grade 3	Diffuse LGG
NYU	NYU/NIO_NYU_70/9/patches/NIO_NYU_70-9-3000_4000_0_0.tif	NIO_NYU_70	9	no_lymphoma	1	1	True Negative	True	0.012943609	0.9870564	Oligodendroglioma IDH-mutant 1p/19q-codel CNS WHO Grade 2	Diffuse LGG
NYU	NYU/NIO_NYU_70/9/patches/NIO_NYU_70-9-5000_2000_600_300.tif	NIO_NYU_70	9	no_lymphoma	1	1	True Negative	True	0.0061151576	0.99388486	Oligodendroglioma IDH-mutant 1p/19q-codel CNS WHO Grade 2	Diffuse LGG
NYU	NYU/NIO_NYU_70/9/patches/NIO_NYU_70-9-4000_3000_600_300.tif	NIO_NYU_70	9	no_lymphoma	1	1	True Negative	True	0.019772828	0.98022723	Oligodendroglioma IDH-mutant 1p/19q-codel CNS WHO Grade 2	Diffuse LGG
NYU	NYU/NIO_NYU_70/9/patches/NIO_NYU_70-9-3000_2000_300_600.tif	NIO_NYU_70	9	no_lymphoma	1	1	True Negative	True	0.008443911	0.99155605	Oligodendroglioma IDH-mutant 1p/19q-codel CNS WHO Grade 2	Diffuse LGG
NYU	NYU/NIO_NYU_70/9/patches/NIO_NYU_70-9-3000_1000_600_300.tif	NIO_NYU_70	9	no_lymphoma	1	1	True Negative	True	0.018664882	0.98133516	Oligodendroglioma IDH-mutant 1p/19q-codel CNS WHO Grade 2	Diffuse LGG
NYU	NYU/NIO_NYU_70/9/patches/NIO_NYU_70-9-5000_2000_300_600.tif	NIO_NYU_70	9	no_lymphoma	1	1	True Negative	True	0.010284446	0.9897155	Oligodendroglioma IDH-mutant 1p/19q-codel CNS WHO Grade 2	Diffuse LGG
NYU	NYU/NIO_NYU_70/9/patches/NIO_NYU_70-9-0_0_0_600.tif	NIO_NYU_70	9	no_lymphoma	1	1	True Negative	True	0.02688943	0.97311056	Oligodendroglioma IDH-mutant 1p/19q-codel CNS WHO Grade 2	Diffuse LGG
NYU	NYU/NIO_NYU_70/9/patches/NIO_NYU_70-9-2000_2000_0_600.tif	NIO_NYU_70	9	no_lymphoma	1	1	True Negative	True	0.02065078	0.97934926	Oligodendroglioma IDH-mutant 1p/19q-codel CNS WHO Grade 2	Diffuse LGG
NYU	NYU/NIO_NYU_70/9/patches/NIO_NYU_70-9-4000_4000_0_600.tif	NIO_NYU_70	9	no_lymphoma	1	1	True Negative	True	0.009705276	0.9902947	Oligodendroglioma IDH-mutant 1p/19q-codel CNS WHO Grade 2	Diffuse LGG
NYU	NYU/NIO_NYU_70/9/patches/NIO_NYU_70-9-3000_1000_0_600.tif	NIO_NYU_70	9	no_lymphoma	1	1	True Negative	True	0.008874282	0.99112576	Oligodendroglioma IDH-mutant 1p/19q-codel CNS WHO Grade 2	Diffuse LGG
[truncated: 4,571,849 more chars]
